# A lifespan transcriptomic atlas of the human prefrontal cortex at single-cell resolution

**DOI:** 10.1101/2024.11.06.24316592

**Authors:** Hui Yang, Tereza Clarence, Madeline R. Scott, Xinyi Wang, N.M. Prashant, Milos Pjanic, Sanan Venkatesh, Aram Hong, Clara Casey, Sarah R. Murphy, Alexander Kawah Yu, Zhiping Shao, Marcela Alvia, Stathis Argyriou, PsychAD Consortium, Nadejda M. Tsankova, Pavan K. Auluck, Stefano Marenco, Vahram Haroutunian, Georgios Voloudakis, Jaroslav Bendl, Colleen A. McClung, Donghoon Lee, John F. Fullard, Gabriel E. Hoffman, Kiran Girdhar, Panos Roussos

## Abstract

The dorsolateral prefrontal cortex (DLPFC) underpins higher cognitive functions and is highly susceptible to age-related decline. However, a comprehensive, lifespan-resolved map of its cellular and molecular programs has been lacking. Here, we constructed the first single-nucleus transcriptomic atlas of the human DLPFC, spanning the full lifespan, profiling over 1.3 million nuclei from 284 postmortem samples ranging in age from 0-97 years. This unprecedented resource reveals three distinct transcriptomic phases: dynamic developmental remodeling, midlife stability, and late-life molecular reactivation. Non-linear modeling of age trends uncovers ten distinct trajectories, including a neuronal resilience program peaking in early adolescence and glial aging programs marked by immune activation in late adulthood. Pseudotime analyses reconstruct lineage maturation from fetal progenitors to aged states, identifying gene modules linked to neurodevelopmental and neurodegenerative disease risk. Spatial transcriptomics confirm these dynamic programs, mapping excitatory neuron modules to specific cortical layers and glial signatures to distinct gray–white matter domains. Notably, we identify circadian reprogramming in late adulthood, with loss of neuronal core clock rhythmicity and emergence of stress-adaptive glial rhythms. Together, this study provides the first anatomically resolved, cell-type–specific, and lifespan-wide reference for the human DLPFC, establishing a foundational resource for understanding brain development, aging, and disease vulnerability.

## Supplementary Table 4 for "A lifespan transcriptomic atlas of the human prefrontal cortex at single-cell resolution" (part 1 of 3)

### Sheet: Summary
Column	Description
Genes	genes
Grouped classes	9EN, 7IN and 4 glia
Status	Whether a given gene has weak expression, wide-spread_expression or specific expression
Tau Score	Tau score of each gene depicting cell specificity

### Sheet: S4A_Developmental
Table S4A. Tau score estimated per gene using gene expression of developmental donors from 9EN, 7IN and 4 glia subclasses
Genes	grouped_classes	Status	Tau.Score
A2M	EN	Wide-spread_expression	0.0951361
A2ML1	EN	Wide-spread_expression	0.133845
A3GALT2	EN	Wide-spread_expression	0.605831
AAAS	EN	Wide-spread_expression	0.157019
AACS	EN	Wide-spread_expression	0.122991
AADAT	EN	Wide-spread_expression	0.300544
AAGAB	EN	Wide-spread_expression	0.0644687
AAK1	EN	Wide-spread_expression	0.0340629
AAMDC	EN	Wide-spread_expression	0.0996114
AAMP	EN	Wide-spread_expression	0.147657
AANAT	EN	Wide-spread_expression	0.756901
AAR2	EN	Wide-spread_expression	0.0566399
AARD	EN	Weak_expresssion	0.9464
AARS1	EN	Wide-spread_expression	0.0627885
AARS2	EN	Wide-spread_expression	0.0666475
AASDH	EN	Wide-spread_expression	0.031757
AASDHPPT	EN	Wide-spread_expression	0.106604
AASS	EN	Wide-spread_expression	0.815121
AATF	EN	Wide-spread_expression	0.0472152
AATK	EN	Wide-spread_expression	0.0531081
ABAT	EN	Wide-spread_expression	0.104132
ABCA1	EN	Wide-spread_expression	0.3455
ABCA10	EN	Wide-spread_expression	0.097868
ABCA12	EN	Wide-spread_expression	0.631422
ABCA13	EN	Weak_expresssion	0.915872
ABCA2	EN	Wide-spread_expression	0.0281289
ABCA3	EN	Wide-spread_expression	0.0359973
ABCA4	EN	Wide-spread_expression	0.807081
ABCA5	EN	Wide-spread_expression	0.0495284
ABCA6	EN	Wide-spread_expression	0.165943
ABCA7	EN	Wide-spread_expression	0.0989575
ABCA8	EN	Wide-spread_expression	0.237882
ABCA9	EN	Wide-spread_expression	0.158089
ABCB1	EN	Wide-spread_expression	0.18585
ABCB10	EN	Wide-spread_expression	0.0436214
ABCB11	EN	Weak_expresssion	0.920929
ABCB4	EN	Weak_expresssion	0.879786
ABCB5	EN	Wide-spread_expression	0.71886
ABCB7	EN	Wide-spread_expression	0.108842
ABCB8	EN	Wide-spread_expression	0.0367218
ABCB9	EN	Wide-spread_expression	0.0878869
ABCC1	EN	Wide-spread_expression	0.0393805
ABCC10	EN	Wide-spread_expression	0.032172
ABCC11	EN	Wide-spread_expression	0.274287
ABCC12	EN	Wide-spread_expression	0.743242
ABCC2	EN	Wide-spread_expression	0.39929
ABCC3	EN	Wide-spread_expression	0.55764
ABCC4	EN	Wide-spread_expression	0.300385
ABCC5	EN	Wide-spread_expression	0.0328136
ABCC6	EN	Wide-spread_expression	0.229665
ABCC8	EN	Wide-spread_expression	0.153824
ABCC9	EN	Wide-spread_expression	0.40636
ABCD1	EN	Weak_expresssion	1
ABCD2	EN	Wide-spread_expression	0.137648
ABCD3	EN	Wide-spread_expression	0.0650957
ABCD4	EN	Wide-spread_expression	0.0878602
ABCE1	EN	Wide-spread_expression	0.0489564
ABCF1	EN	Wide-spread_expression	0.082801
ABCF3	EN	Wide-spread_expression	0.123049
ABCG1	EN	Wide-spread_expression	0.1584
ABCG2	EN	Wide-spread_expression	0.366528
ABCG4	EN	Wide-spread_expression	0.49784
ABCG5	EN	Wide-spread_expression	0.419891
ABCG8	EN	Wide-spread_expression	0.395529
ABHD10	EN	Wide-spread_expression	0.105151
ABHD11	EN	Wide-spread_expression	0.365754
ABHD12	EN	Wide-spread_expression	0.0412497
ABHD12B	EN	Wide-spread_expression	0.549049
ABHD13	EN	Wide-spread_expression	0.0726642
ABHD14A	EN	Wide-spread_expression	0.144541
ABHD14A-ACY1	EN	Weak_expresssion	0.947711
ABHD14B	EN	Wide-spread_expression	0.266868
ABHD17A	EN	Wide-spread_expression	0.108571
ABHD17B	EN	Wide-spread_expression	0.0625345
ABHD17C	EN	Wide-spread_expression	0.114893
ABHD18	EN	Wide-spread_expression	0.0246313
ABHD2	EN	Wide-spread_expression	0.0701682
ABHD3	EN	Wide-spread_expression	0.358275
ABHD4	EN	Wide-spread_expression	0.820034
ABHD5	EN	Wide-spread_expression	0.0770785
ABHD6	EN	Wide-spread_expression	0.138732
ABHD8	EN	Wide-spread_expression	0.0641394
ABI1	EN	Wide-spread_expression	0.0852365
ABI2	EN	Wide-spread_expression	0.0297216
ABI3BP	EN	Wide-spread_expression	0.450845
ABITRAM	EN	Wide-spread_expression	0.0505067
ABL1	EN	Wide-spread_expression	0.0433576
ABL2	EN	Wide-spread_expression	0.0226595
ABLIM1	EN	Wide-spread_expression	0.151898
ABLIM2	EN	Wide-spread_expression	0.0485482
ABLIM3	EN	Wide-spread_expression	0.284006
ABO	EN	Wide-spread_expression	0.537009
ABR	EN	Wide-spread_expression	0.0649877
ABRA	EN	Weak_expresssion	0.876914
ABRACL	EN	Wide-spread_expression	0.362254
ABRAXAS1	EN	Wide-spread_expression	0.0802508
ABRAXAS2	EN	Wide-spread_expression	0.0161806
ABT1	EN	Wide-spread_expression	0.340185
ABTB1	EN	Wide-spread_expression	0.115979
ABTB2	EN	Wide-spread_expression	0.164273
ACAA1	EN	Wide-spread_expression	0.0430677
ACAA2	EN	Weak_expresssion	1
ACACA	EN	Wide-spread_expression	0.0228692
ACACB	EN	Wide-spread_expression	0.139053
ACAD10	EN	Wide-spread_expression	0.0339678
ACAD8	EN	Wide-spread_expression	0.0763213
ACAD9	EN	Wide-spread_expression	0.0291944
ACADL	EN	Weak_expresssion	0.925768
ACADM	EN	Wide-spread_expression	0.0544397
ACADS	EN	Wide-spread_expression	0.44149
ACADSB	EN	Wide-spread_expression	0.0433889
ACADVL	EN	Wide-spread_expression	0.0800492
ACAP1	EN	Weak_expresssion	0.896738
ACAP2	EN	Wide-spread_expression	0.0307952
ACAP3	EN	Wide-spread_expression	0.0754467
ACAT1	EN	Wide-spread_expression	0.0497363
ACAT2	EN	Wide-spread_expression	0.129111
ACBD3	EN	Wide-spread_expression	0.0264093
ACBD4	EN	Wide-spread_expression	0.215013
ACBD5	EN	Wide-spread_expression	0.0600635
ACBD6	EN	Wide-spread_expression	0.0332344
ACCS	EN	Wide-spread_expression	0.193115
ACD	EN	Wide-spread_expression	0.151992
ACE	EN	Weak_expresssion	0.858536
ACER1	EN	Wide-spread_expression	0.465177
ACER2	EN	Wide-spread_expression	0.216786
ACER3	EN	Wide-spread_expression	0.0802799
ACHE	EN	Wide-spread_expression	0.599671
ACIN1	EN	Wide-spread_expression	0.0170752
ACKR1	EN	Wide-spread_expression	0.630308
ACKR3	EN	Weak_expresssion	0.921576
ACKR4	EN	Wide-spread_expression	0.0991779
ACLY	EN	Wide-spread_expression	0.110385
ACMSD	EN	Wide-spread_expression	0.135387
ACO1	EN	Wide-spread_expression	0.177354
ACO2	EN	Wide-spread_expression	0.0321688
ACOT1	EN	Wide-spread_expression	0.831018
ACOT11	EN	Wide-spread_expression	0.209673
ACOT12	EN	Wide-spread_expression	0.623001
ACOT13	EN	Wide-spread_expression	0.0535683
ACOT2	EN	Wide-spread_expression	0.164119
ACOT4	EN	Weak_expresssion	0.938966
ACOT6	EN	Wide-spread_expression	0.149689
ACOT7	EN	Wide-spread_expression	0.0632611
ACOT8	EN	Wide-spread_expression	0.0722269
ACOT9	EN	Wide-spread_expression	0.0747066
ACOX1	EN	Wide-spread_expression	0.0695718
ACOX2	EN	Wide-spread_expression	0.369136
ACOX3	EN	Wide-spread_expression	0.0412176
ACOXL	EN	Wide-spread_expression	0.228083
ACP1	EN	Wide-spread_expression	0.0503622
ACP2	EN	Wide-spread_expression	0.17535
ACP3	EN	Weak_expresssion	1
ACP6	EN	Wide-spread_expression	0.294668
ACRV1	EN	Wide-spread_expression	0.73948
ACSBG1	EN	Wide-spread_expression	0.235855
ACSBG2	EN	Wide-spread_expression	0.140431
ACSF2	EN	Weak_expresssion	1
ACSF3	EN	Wide-spread_expression	0.0560328
ACSL1	EN	Wide-spread_expression	0.115944
ACSL3	EN	Wide-spread_expression	0.0520577
ACSL4	EN	Wide-spread_expression	0.0504696
ACSL5	EN	Wide-spread_expression	0.226656
ACSM3	EN	Wide-spread_expression	0.0516295
ACSM4	EN	Wide-spread_expression	0.651223
ACSM6	EN	Wide-spread_expression	0.150309
ACSS1	EN	Wide-spread_expression	0.668172
ACSS2	EN	Wide-spread_expression	0.193396
ACSS3	EN	Wide-spread_expression	0.232792
ACTA2	EN	Wide-spread_expression	0.248795
ACTB	EN	Wide-spread_expression	0.0578801
ACTG1	EN	Wide-spread_expression	0.103381
ACTL6A	EN	Wide-spread_expression	0.283186
ACTL6B	EN	Wide-spread_expression	0.0335799
ACTN1	EN	Wide-spread_expression	0.109922
ACTN2	EN	Wide-spread_expression	0.21
ACTN4	EN	Wide-spread_expression	0.120528
ACTR10	EN	Wide-spread_expression	0.0565146
ACTR1A	EN	Wide-spread_expression	0.026951
ACTR1B	EN	Wide-spread_expression	0.100405
ACTR2	EN	Wide-spread_expression	0.0343503
ACTR3	EN	Wide-spread_expression	0.0245247
ACTR3B	EN	Wide-spread_expression	0.120167
ACTR3C	EN	Wide-spread_expression	0.152309
ACTR5	EN	Wide-spread_expression	0.0694247
ACTR6	EN	Wide-spread_expression	0.0575446
ACTR8	EN	Wide-spread_expression	0.0941192
ACVR1	EN	Wide-spread_expression	0.0739223
ACVR1B	EN	Wide-spread_expression	0.0681533
ACVR1C	EN	Wide-spread_expression	0.486147
ACVR2A	EN	Wide-spread_expression	0.107673
ACVR2B	EN	Wide-spread_expression	0.0680332
ACYP1	EN	Wide-spread_expression	0.124686
ACYP2	EN	Wide-spread_expression	0.0151602
ADA	EN	Weak_expresssion	0.904456
ADA2	EN	Wide-spread_expression	0.26817
ADAL	EN	Wide-spread_expression	0.0566414
ADAM10	EN	Wide-spread_expression	0.037736
ADAM11	EN	Wide-spread_expression	0.0822317
ADAM12	EN	Wide-spread_expression	0.519292
ADAM15	EN	Wide-spread_expression	0.185843
ADAM17	EN	Wide-spread_expression	0.0670473
ADAM18	EN	Weak_expresssion	0.911151
ADAM19	EN	Wide-spread_expression	0.149809
ADAM21	EN	Wide-spread_expression	0.105698
ADAM22	EN	Wide-spread_expression	0.0985702
ADAM23	EN	Wide-spread_expression	0.059349
ADAM28	EN	Wide-spread_expression	0.405667
ADAM29	EN	Wide-spread_expression	0.590085
ADAM32	EN	Wide-spread_expression	0.127694
ADAM33	EN	Weak_expresssion	0.986103
ADAM7	EN	Wide-spread_expression	0.499829
ADAM8	EN	Wide-spread_expression	0.313249
ADAM9	EN	Wide-spread_expression	0.0606421
ADAMTS1	EN	Wide-spread_expression	0.769715
ADAMTS10	EN	Wide-spread_expression	0.0553307
ADAMTS12	EN	Specific_expression	0.855118
ADAMTS13	EN	Wide-spread_expression	0.047842
ADAMTS15	EN	Wide-spread_expression	0.844697
ADAMTS16	EN	Wide-spread_expression	0.41851
ADAMTS17	EN	Wide-spread_expression	0.498417
ADAMTS18	EN	Wide-spread_expression	0.642341
ADAMTS19	EN	Wide-spread_expression	0.111652
ADAMTS2	EN	Wide-spread_expression	0.37812
ADAMTS20	EN	Weak_expresssion	0.894368
ADAMTS3	EN	Wide-spread_expression	0.372022
ADAMTS4	EN	Weak_expresssion	0.904963
ADAMTS5	EN	Weak_expresssion	1
ADAMTS6	EN	Wide-spread_expression	0.329758
ADAMTS8	EN	Wide-spread_expression	0.226169
ADAMTS9	EN	Wide-spread_expression	0.593597
ADAMTSL1	EN	Wide-spread_expression	0.377789
ADAMTSL2	EN	Wide-spread_expression	0.383287
ADAMTSL3	EN	Wide-spread_expression	0.173754
ADAMTSL4	EN	Wide-spread_expression	0.780806
ADAP1	EN	Wide-spread_expression	0.106431
ADAP2	EN	Wide-spread_expression	0.132272
ADAR	EN	Wide-spread_expression	0.0427905
ADARB1	EN	Wide-spread_expression	0.0736882
ADARB2	EN	Wide-spread_expression	0.0850688
ADAT1	EN	Wide-spread_expression	0.182584
ADAT2	EN	Wide-spread_expression	0.103328
ADCK1	EN	Wide-spread_expression	0.0942866
ADCK2	EN	Wide-spread_expression	0.128867
ADCK5	EN	Wide-spread_expression	0.0934032
ADCY1	EN	Wide-spread_expression	0.162513
ADCY10	EN	Wide-spread_expression	0.0958755
ADCY2	EN	Wide-spread_expression	0.0932568
ADCY3	EN	Wide-spread_expression	0.051683
ADCY5	EN	Wide-spread_expression	0.15133
ADCY6	EN	Wide-spread_expression	0.0852818
ADCY7	EN	Wide-spread_expression	0.340974
ADCY8	EN	Wide-spread_expression	0.414021
ADCY9	EN	Wide-spread_expression	0.0376248
ADCYAP1	EN	Wide-spread_expression	0.729544
ADCYAP1R1	EN	Wide-spread_expression	0.439709
ADD1	EN	Wide-spread_expression	0.0199506
ADD2	EN	Wide-spread_expression	0.0719608
ADD3	EN	Wide-spread_expression	0.18608
ADGB	EN	Wide-spread_expression	0.678871
ADGRA1	EN	Wide-spread_expression	0.186261
ADGRA2	EN	Wide-spread_expression	0.212196
ADGRA3	EN	Wide-spread_expression	0.182209
ADGRB1	EN	Wide-spread_expression	0.0627409
ADGRB2	EN	Wide-spread_expression	0.0702215
ADGRB3	EN	Wide-spread_expression	0.0377033
ADGRD1	EN	Wide-spread_expression	0.703755
ADGRE1	EN	Wide-spread_expression	0.512348
ADGRE2	EN	Wide-spread_expression	0.512031
ADGRE3	EN	Wide-spread_expression	0.28032
ADGRE5	EN	Weak_expresssion	0.912257
ADGRF3	EN	Wide-spread_expression	0.214763
ADGRF5	EN	Wide-spread_expression	0.716253
ADGRG1	EN	Wide-spread_expression	0.538774
ADGRG2	EN	Wide-spread_expression	0.261698
ADGRG6	EN	Weak_expresssion	0.890953
ADGRL1	EN	Wide-spread_expression	0.0339071
ADGRL2	EN	Wide-spread_expression	0.158526
ADGRL3	EN	Wide-spread_expression	0.0530139
ADGRL4	EN	Wide-spread_expression	0.49818
ADGRV1	EN	Wide-spread_expression	0.139022
ADH4	EN	Wide-spread_expression	0.844556
ADH5	EN	Wide-spread_expression	0.162958
ADI1	EN	Wide-spread_expression	0.132488
ADIPOR1	EN	Wide-spread_expression	0.043584
ADIPOR2	EN	Wide-spread_expression	0.028491
ADK	EN	Wide-spread_expression	0.0444852
ADNP	EN	Wide-spread_expression	0.0245042
ADNP2	EN	Wide-spread_expression	0.0816869
ADO	EN	Wide-spread_expression	0.25722
ADORA1	EN	Wide-spread_expression	0.0766293
ADORA2B	EN	Weak_expresssion	0.978719
ADPGK	EN	Wide-spread_expression	0.0683157
ADPRHL1	EN	Wide-spread_expression	0.119327
ADPRM	EN	Wide-spread_expression	0.151256
ADPRS	EN	Wide-spread_expression	0.191515
ADRA1A	EN	Wide-spread_expression	0.532793
ADRA1B	EN	Wide-spread_expression	0.390193
ADRA1D	EN	Wide-spread_expression	0.796985
ADRA2A	EN	Wide-spread_expression	0.798915
ADRA2C	EN	Weak_expresssion	0.986039
ADRB1	EN	Wide-spread_expression	0.296292
ADRM1	EN	Wide-spread_expression	0.140336
ADSS1	EN	Weak_expresssion	1
ADSS2	EN	Wide-spread_expression	0.0663522
ADTRP	EN	Wide-spread_expression	0.353742
AEBP2	EN	Wide-spread_expression	0.0671549
AEN	EN	Wide-spread_expression	0.676522
AFAP1	EN	Wide-spread_expression	0.16858
AFAP1L1	EN	Wide-spread_expression	0.51368
AFAP1L2	EN	Wide-spread_expression	0.312138
AFDN	EN	Wide-spread_expression	0.154203
AFF1	EN	Wide-spread_expression	0.172183
AFF2	EN	Wide-spread_expression	0.259889
AFF3	EN	Wide-spread_expression	0.0805424
AFF4	EN	Wide-spread_expression	0.028914
AFG1L	EN	Wide-spread_expression	0.0490749
AFG3L2	EN	Wide-spread_expression	0.0259766
AFMID	EN	Wide-spread_expression	0.181078
AFP	EN	Weak_expresssion	1
AFTPH	EN	Wide-spread_expression	0.0432982
AGA	EN	Wide-spread_expression	0.441512
AGAP1	EN	Wide-spread_expression	0.0970631
AGAP2	EN	Wide-spread_expression	0.0731256
AGAP3	EN	Wide-spread_expression	0.0340837
AGAP4	EN	Wide-spread_expression	0.0387604
AGAP9	EN	Wide-spread_expression	0.097067
AGBL1	EN	Wide-spread_expression	0.265374
AGBL2	EN	Wide-spread_expression	0.42411
AGBL3	EN	Wide-spread_expression	0.107129
AGBL4	EN	Wide-spread_expression	0.0616566
AGBL5	EN	Wide-spread_expression	0.0833671
AGFG1	EN	Wide-spread_expression	0.0287974
AGFG2	EN	Wide-spread_expression	0.176632
AGGF1	EN	Wide-spread_expression	0.602824
AGK	EN	Wide-spread_expression	0.0469924
AGL	EN	Wide-spread_expression	0.0805056
AGMAT	EN	Wide-spread_expression	0.397421
AGMO	EN	Wide-spread_expression	0.723581
AGO1	EN	Wide-spread_expression	0.0410081
AGO2	EN	Wide-spread_expression	0.0415237
AGO3	EN	Wide-spread_expression	0.0329118
AGO4	EN	Wide-spread_expression	0.0698562
AGPAT1	EN	Wide-spread_expression	0.0958013
AGPAT2	EN	Weak_expresssion	0.893011
AGPAT3	EN	Wide-spread_expression	0.0289669
AGPAT4	EN	Wide-spread_expression	0.0414776
AGPAT5	EN	Wide-spread_expression	0.101888
AGPS	EN	Wide-spread_expression	0.0803289
AGRN	EN	Wide-spread_expression	0.198885
AGT	EN	Wide-spread_expression	0.344481
AGTPBP1	EN	Wide-spread_expression	0.0351085
AGTRAP	EN	Weak_expresssion	1
AHCTF1	EN	Wide-spread_expression	0.0396046
AHCY	EN	Wide-spread_expression	0.223382
AHCYL1	EN	Wide-spread_expression	0.0553547
AHCYL2	EN	Wide-spread_expression	0.0469425
AHDC1	EN	Wide-spread_expression	0.0438466
AHI1	EN	Wide-spread_expression	0.0445823
AHNAK	EN	Wide-spread_expression	0.261578
AHNAK2	EN	Wide-spread_expression	0.153084
AHR	EN	Wide-spread_expression	0.249063
AHSA1	EN	Wide-spread_expression	0.0909296
AIDA	EN	Wide-spread_expression	0.0810263
AIF1L	EN	Weak_expresssion	0.943729
AIFM1	EN	Wide-spread_expression	0.0487511
AIFM2	EN	Wide-spread_expression	0.184634
AIFM3	EN	Weak_expresssion	1
AIG1	EN	Wide-spread_expression	0.0569937
AIM2	EN	Weak_expresssion	1
AIMP1	EN	Wide-spread_expression	0.0437505
AIMP2	EN	Wide-spread_expression	0.074885
AIP	EN	Wide-spread_expression	0.227019
AJAP1	EN	Wide-spread_expression	0.164208
AJM1	EN	Wide-spread_expression	0.159503
AK1	EN	Wide-spread_expression	0.182642
AK2	EN	Wide-spread_expression	0.0570966
AK3	EN	Wide-spread_expression	0.0987987
AK4	EN	Wide-spread_expression	0.162402
AK5	EN	Wide-spread_expression	0.104429
AK6	EN	Wide-spread_expression	0.0390843
AK7	EN	Wide-spread_expression	0.370667
AK8	EN	Wide-spread_expression	0.294849
AK9	EN	Wide-spread_expression	0.0634342
AKAP1	EN	Wide-spread_expression	0.213211
AKAP10	EN	Wide-spread_expression	0.0259195
AKAP11	EN	Wide-spread_expression	0.0554088
AKAP12	EN	Wide-spread_expression	0.0670702
AKAP13	EN	Wide-spread_expression	0.189646
AKAP14	EN	Wide-spread_expression	0.415387
AKAP17A	EN	Wide-spread_expression	0.103144
AKAP5	EN	Wide-spread_expression	0.222807
AKAP6	EN	Wide-spread_expression	0.0260819
AKAP7	EN	Wide-spread_expression	0.165767
AKAP8	EN	Wide-spread_expression	0.0287633
AKAP8L	EN	Wide-spread_expression	0.0389608
AKAP9	EN	Wide-spread_expression	0.0370272
AKIP1	EN	Wide-spread_expression	0.130224
AKIRIN1	EN	Wide-spread_expression	0.0315507
AKIRIN2	EN	Wide-spread_expression	0.110677
AKNA	EN	Wide-spread_expression	0.389597
AKNAD1	EN	Wide-spread_expression	0.0723382
AKR1A1	EN	Wide-spread_expression	0.0520732
AKR1B1	EN	Wide-spread_expression	0.17718
AKR1C1	EN	Wide-spread_expression	0.479896
AKR1C2	EN	Wide-spread_expression	0.552775
AKR1C3	EN	Wide-spread_expression	0.328824
AKR1C8P	EN	Weak_expresssion	0.872132
AKR1D1	EN	Wide-spread_expression	0.689398
AKR1E2	EN	Wide-spread_expression	0.0879142
AKR7A2	EN	Wide-spread_expression	0.206386
AKT1	EN	Wide-spread_expression	0.184213
AKT2	EN	Wide-spread_expression	0.0502176
AKT3	EN	Wide-spread_expression	0.0450417
AKTIP	EN	Wide-spread_expression	0.154994
ALAD	EN	Wide-spread_expression	0.0578509
ALAS1	EN	Wide-spread_expression	0.0921672
ALCAM	EN	Wide-spread_expression	0.286735
ALDH18A1	EN	Wide-spread_expression	0.10776
ALDH1A1	EN	Wide-spread_expression	0.477712
ALDH1A2	EN	Wide-spread_expression	0.164937
ALDH1A3	EN	Weak_expresssion	0.868219
ALDH1L1	EN	Weak_expresssion	0.917557
ALDH1L2	EN	Wide-spread_expression	0.154137
ALDH2	EN	Wide-spread_expression	0.17297
ALDH3A2	EN	Wide-spread_expression	0.124367
ALDH4A1	EN	Wide-spread_expression	0.674382
ALDH5A1	EN	Wide-spread_expression	0.177996
ALDH6A1	EN	Wide-spread_expression	0.145473
ALDH7A1	EN	Wide-spread_expression	0.0832242
ALDH8A1	EN	Wide-spread_expression	0.0871383
ALDH9A1	EN	Wide-spread_expression	0.13461
ALDOB	EN	Wide-spread_expression	0.291278
ALG1	EN	Wide-spread_expression	0.157459
ALG10	EN	Wide-spread_expression	0.532814
ALG10B	EN	Wide-spread_expression	0.16904
ALG11	EN	Wide-spread_expression	0.0490859
ALG12	EN	Wide-spread_expression	0.127184
ALG13	EN	Wide-spread_expression	0.0336424
ALG14	EN	Wide-spread_expression	0.0895769
ALG1L2	EN	Wide-spread_expression	0.168913
ALG2	EN	Wide-spread_expression	0.110802
ALG3	EN	Wide-spread_expression	0.165176
ALG5	EN	Wide-spread_expression	0.0418082
ALG6	EN	Wide-spread_expression	0.0602314
ALG8	EN	Wide-spread_expression	0.0521093
ALG9	EN	Wide-spread_expression	0.321643
ALK	EN	Wide-spread_expression	0.157509
ALKAL2	EN	Weak_expresssion	1
ALKBH1	EN	Wide-spread_expression	0.0426475
ALKBH2	EN	Wide-spread_expression	0.281977
ALKBH3	EN	Wide-spread_expression	0.0566869
ALKBH4	EN	Wide-spread_expression	0.0580938
ALKBH5	EN	Wide-spread_expression	0.0576791
ALKBH7	EN	Wide-spread_expression	0.296925
ALKBH8	EN	Wide-spread_expression	0.076975
ALLC	EN	Weak_expresssion	0.875031
ALMS1	EN	Wide-spread_expression	0.0515704
ALOX12	EN	Wide-spread_expression	0.155896
ALOX12B	EN	Weak_expresssion	1
ALOX5	EN	Wide-spread_expression	0.293791
ALOXE3	EN	Weak_expresssion	0.97149
ALPK1	EN	Wide-spread_expression	0.553926
ALPK2	EN	Wide-spread_expression	0.593134
ALPK3	EN	Wide-spread_expression	0.313239
ALPL	EN	Wide-spread_expression	0.618491
ALS2	EN	Wide-spread_expression	0.0919695
ALS2CL	EN	Weak_expresssion	0.941905
ALX3	EN	Weak_expresssion	1
ALX4	EN	Weak_expresssion	0.933044
ALYREF	EN	Weak_expresssion	0.88152
AMBRA1	EN	Wide-spread_expression	0.0381274
AMD1	EN	Wide-spread_expression	0.0865443
AMDHD1	EN	Weak_expresssion	0.961936
AMDHD2	EN	Wide-spread_expression	0.0966188
AMER1	EN	Wide-spread_expression	0.528302
AMER2	EN	Wide-spread_expression	0.0928903
AMER3	EN	Wide-spread_expression	0.135129
AMFR	EN	Wide-spread_expression	0.0431334
AMH	EN	Weak_expresssion	0.980422
AMIGO1	EN	Wide-spread_expression	0.198155
AMIGO2	EN	Wide-spread_expression	0.80969
AMMECR1	EN	Wide-spread_expression	0.0771498
AMMECR1L	EN	Wide-spread_expression	0.0689229
AMN	EN	Wide-spread_expression	0.303825
AMN1	EN	Wide-spread_expression	0.0717762
AMOT	EN	Wide-spread_expression	0.490124
AMOTL1	EN	Wide-spread_expression	0.514608
AMOTL2	EN	Wide-spread_expression	0.642513
AMPD2	EN	Wide-spread_expression	0.130203
AMPD3	EN	Wide-spread_expression	0.313979
AMPH	EN	Wide-spread_expression	0.0461248
AMY2B	EN	Wide-spread_expression	0.0612054
AMZ1	EN	Wide-spread_expression	0.162498
AMZ2	EN	Wide-spread_expression	0.256262
ANAPC1	EN	Wide-spread_expression	0.0490414
ANAPC11	EN	Wide-spread_expression	0.187866
ANAPC13	EN	Wide-spread_expression	0.22697
ANAPC15	EN	Wide-spread_expression	0.231085
ANAPC16	EN	Wide-spread_expression	0.041046
ANAPC2	EN	Wide-spread_expression	0.144495
ANAPC4	EN	Wide-spread_expression	0.068284
ANAPC5	EN	Wide-spread_expression	0.0421864
ANAPC7	EN	Wide-spread_expression	0.0535481
ANGEL1	EN	Wide-spread_expression	0.122192
ANGEL2	EN	Wide-spread_expression	0.068633
ANGPT1	EN	Wide-spread_expression	0.65516
ANGPT2	EN	Wide-spread_expression	0.0472974
ANGPTL1	EN	Wide-spread_expression	0.289697
ANGPTL2	EN	Wide-spread_expression	0.102571
ANGPTL3	EN	Weak_expresssion	0.897214
ANGPTL4	EN	Wide-spread_expression	0.324262
ANGPTL5	EN	Wide-spread_expression	0.783256
ANGPTL6	EN	Wide-spread_expression	0.789859
ANGPTL7	EN	Wide-spread_expression	0.482532
ANK1	EN	Wide-spread_expression	0.50621
ANK2	EN	Wide-spread_expression	0.0262872
ANK3	EN	Wide-spread_expression	0.0360222
ANKAR	EN	Wide-spread_expression	0.0801537
ANKDD1A	EN	Wide-spread_expression	0.0588328
ANKDD1B	EN	Wide-spread_expression	0.107005
ANKEF1	EN	Wide-spread_expression	0.202157
ANKFN1	EN	Wide-spread_expression	0.243348
ANKFY1	EN	Wide-spread_expression	0.0386847
ANKH	EN	Wide-spread_expression	0.0387242
ANKHD1-EIF4EBP3	EN	Wide-spread_expression	0.111483
ANKIB1	EN	Wide-spread_expression	0.0236243
ANKLE1	EN	Weak_expresssion	0.929703
ANKLE2	EN	Wide-spread_expression	0.0284665
ANKMY1	EN	Wide-spread_expression	0.0554242
ANKMY2	EN	Wide-spread_expression	0.0965344
ANKRA2	EN	Wide-spread_expression	0.0861518
ANKRD10	EN	Wide-spread_expression	0.0921683
ANKRD11	EN	Wide-spread_expression	0.0255068
ANKRD12	EN	Wide-spread_expression	0.0438485
ANKRD13A	EN	Wide-spread_expression	0.327656
ANKRD13C	EN	Wide-spread_expression	0.0166313
ANKRD13D	EN	Wide-spread_expression	0.0406217
ANKRD16	EN	Wide-spread_expression	0.059695
ANKRD17	EN	Wide-spread_expression	0.0171038
ANKRD18A	EN	Wide-spread_expression	0.43153
ANKRD18B	EN	Wide-spread_expression	0.460389
ANKRD20A1	EN	Wide-spread_expression	0.233431
ANKRD20A3P	EN	Wide-spread_expression	0.125313
ANKRD20A4P	EN	Wide-spread_expression	0.297163
ANKRD23	EN	Wide-spread_expression	0.0737237
ANKRD24	EN	Wide-spread_expression	0.101678
ANKRD26	EN	Wide-spread_expression	0.0395435
ANKRD27	EN	Wide-spread_expression	0.0902896
ANKRD28	EN	Wide-spread_expression	0.0515492
ANKRD29	EN	Wide-spread_expression	0.336861
ANKRD30A	EN	Weak_expresssion	0.9645
ANKRD30B	EN	Wide-spread_expression	0.238964
ANKRD30BL	EN	Wide-spread_expression	0.0482462
ANKRD31	EN	Wide-spread_expression	0.333163
ANKRD33B	EN	Wide-spread_expression	0.22179
ANKRD34A	EN	Wide-spread_expression	0.227096
ANKRD34B	EN	Weak_expresssion	1
ANKRD34C	EN	Wide-spread_expression	0.680162
ANKRD35	EN	Wide-spread_expression	0.412435
ANKRD36	EN	Wide-spread_expression	0.0483978
ANKRD36B	EN	Wide-spread_expression	0.0864472
ANKRD36C	EN	Wide-spread_expression	0.0356118
ANKRD37	EN	Wide-spread_expression	0.212813
ANKRD40	EN	Wide-spread_expression	0.0682359
ANKRD42	EN	Wide-spread_expression	0.0781609
ANKRD44	EN	Wide-spread_expression	0.185041
ANKRD46	EN	Wide-spread_expression	0.107794
ANKRD49	EN	Wide-spread_expression	0.0759815
ANKRD50	EN	Wide-spread_expression	0.119858
ANKRD52	EN	Wide-spread_expression	0.0358966
ANKRD53	EN	Wide-spread_expression	0.287911
ANKRD54	EN	Wide-spread_expression	0.051162
ANKRD55	EN	Wide-spread_expression	0.454564
ANKRD6	EN	Wide-spread_expression	0.16342
ANKRD61	EN	Wide-spread_expression	0.833511
ANKRD62	EN	Wide-spread_expression	0.811425
ANKRD65	EN	Wide-spread_expression	0.665421
ANKRD7	EN	Wide-spread_expression	0.0508401
ANKRD9	EN	Wide-spread_expression	0.469898
ANKS1A	EN	Wide-spread_expression	0.115065
ANKS1B	EN	Wide-spread_expression	0.0317772
ANKS3	EN	Wide-spread_expression	0.0308516
ANKS4B	EN	Wide-spread_expression	0.658859
ANKS6	EN	Wide-spread_expression	0.121986
ANKUB1	EN	Wide-spread_expression	0.0403948
ANKZF1	EN	Wide-spread_expression	0.124602
ANLN	EN	Wide-spread_expression	0.399164
ANO1	EN	Weak_expresssion	0.877568
ANO10	EN	Wide-spread_expression	0.0344484
ANO2	EN	Wide-spread_expression	0.458669
ANO3	EN	Wide-spread_expression	0.204276
ANO4	EN	Wide-spread_expression	0.158942
ANO5	EN	Wide-spread_expression	0.102211
ANO6	EN	Wide-spread_expression	0.186212
ANO7	EN	Wide-spread_expression	0.769812
ANO8	EN	Wide-spread_expression	0.106112
ANOS1	EN	Wide-spread_expression	0.380571
ANP32A	EN	Wide-spread_expression	0.0976063
ANP32B	EN	Wide-spread_expression	0.113418
ANP32E	EN	Wide-spread_expression	0.110104
ANTKMT	EN	Wide-spread_expression	0.157561
ANTXR1	EN	Wide-spread_expression	0.226935
ANTXR2	EN	Wide-spread_expression	0.582485
ANXA1	EN	Wide-spread_expression	0.782408
ANXA11	EN	Wide-spread_expression	0.198654
ANXA13	EN	Wide-spread_expression	0.788065
ANXA3	EN	Specific_expression	0.949084
ANXA4	EN	Wide-spread_expression	0.132101
ANXA5	EN	Wide-spread_expression	0.457688
ANXA6	EN	Wide-spread_expression	0.0596418
ANXA7	EN	Wide-spread_expression	0.0288208
AOAH	EN	Wide-spread_expression	0.198766
AOC2	EN	Wide-spread_expression	0.442313
AOPEP	EN	Wide-spread_expression	0.0682801
AP1AR	EN	Wide-spread_expression	0.0721305
AP1B1	EN	Wide-spread_expression	0.0652486
AP1G1	EN	Wide-spread_expression	0.0303693
AP1G2	EN	Wide-spread_expression	0.0757682
AP1M1	EN	Wide-spread_expression	0.0649826
AP1M2	EN	Weak_expresssion	0.857925
AP1S1	EN	Wide-spread_expression	0.164215
AP1S2	EN	Wide-spread_expression	0.260715
AP1S3	EN	Wide-spread_expression	0.189388
AP2A1	EN	Wide-spread_expression	0.0873919
AP2A2	EN	Wide-spread_expression	0.0202176
AP2B1	EN	Wide-spread_expression	0.0261401
AP2M1	EN	Wide-spread_expression	0.0915781
AP2S1	EN	Wide-spread_expression	0.0717306
AP3B1	EN	Wide-spread_expression	0.0639858
AP3B2	EN	Wide-spread_expression	0.0286656
AP3D1	EN	Wide-spread_expression	0.0403687
AP3M1	EN	Wide-spread_expression	0.0522863
AP3M2	EN	Wide-spread_expression	0.0642916
AP3S1	EN	Wide-spread_expression	0.0530032
AP3S2	EN	Wide-spread_expression	0.30391
AP4B1	EN	Wide-spread_expression	0.0457196
AP4E1	EN	Wide-spread_expression	0.0346252
AP4M1	EN	Wide-spread_expression	0.0897732
AP4S1	EN	Wide-spread_expression	0.0401258
AP5B1	EN	Wide-spread_expression	0.0584576
AP5M1	EN	Wide-spread_expression	0.0512143
AP5S1	EN	Wide-spread_expression	0.443272
AP5Z1	EN	Wide-spread_expression	0.0705326
APAF1	EN	Wide-spread_expression	0.061904
APBA1	EN	Wide-spread_expression	0.0828433
APBA2	EN	Wide-spread_expression	0.0670079
APBA3	EN	Wide-spread_expression	0.128556
APBB1	EN	Wide-spread_expression	0.0344707
APBB1IP	EN	Wide-spread_expression	0.361625
APBB2	EN	Wide-spread_expression	0.0585133
APBB3	EN	Wide-spread_expression	0.100106
APC	EN	Wide-spread_expression	0.0505307
APC2	EN	Wide-spread_expression	0.0737339
APCDD1	EN	Weak_expresssion	0.964647
APCDD1L	EN	Wide-spread_expression	0.619794
APEH	EN	Wide-spread_expression	0.153298
APEX1	EN	Wide-spread_expression	0.107313
APEX2	EN	Weak_expresssion	1
APH1A	EN	Wide-spread_expression	0.100255
APH1B	EN	Wide-spread_expression	0.163408
API5	EN	Wide-spread_expression	0.0279379
APIP	EN	Wide-spread_expression	0.046991
APLF	EN	Wide-spread_expression	0.127569
APLP1	EN	Wide-spread_expression	0.083404
APLP2	EN	Wide-spread_expression	0.0682663
APMAP	EN	Wide-spread_expression	0.110148
APOA1	EN	Weak_expresssion	0.976806
APOBEC3H	EN	Weak_expresssion	1
APOBEC4	EN	Wide-spread_expression	0.158073
APOD	EN	Wide-spread_expression	0.295725
APOE	EN	Wide-spread_expression	0.17511
APOL2	EN	Wide-spread_expression	0.388035
APOL5	EN	Wide-spread_expression	0.81739
APOLD1	EN	Wide-spread_expression	0.319766
APOO	EN	Wide-spread_expression	0.0464241
APOOL	EN	Wide-spread_expression	0.0562683
APP	EN	Wide-spread_expression	0.0269427
APPBP2	EN	Wide-spread_expression	0.0302177
APPL1	EN	Wide-spread_expression	0.0302564
APPL2	EN	Wide-spread_expression	0.0558255
APRT	EN	Wide-spread_expression	0.411949
APTX	EN	Wide-spread_expression	0.0391024
AQP1	EN	Wide-spread_expression	0.681513
AQP11	EN	Wide-spread_expression	0.051254
AQP4	EN	Wide-spread_expression	0.231968
AQP8	EN	Weak_expresssion	0.985081
AQP9	EN	Wide-spread_expression	0.448231
AQR	EN	Wide-spread_expression	0.0239291
AR	EN	Wide-spread_expression	0.719132
ARAF	EN	Wide-spread_expression	0.248871
ARAP1	EN	Wide-spread_expression	0.280744
ARAP2	EN	Wide-spread_expression	0.159112
ARAP3	EN	Wide-spread_expression	0.382923
ARC	EN	Wide-spread_expression	0.339744
ARCN1	EN	Wide-spread_expression	0.0759475
AREL1	EN	Wide-spread_expression	0.025906
ARF1	EN	Wide-spread_expression	0.0828306
ARF3	EN	Wide-spread_expression	0.720347
ARF4	EN	Wide-spread_expression	0.0380746
ARF5	EN	Wide-spread_expression	0.365258
ARF6	EN	Wide-spread_expression	0.469944
ARFGAP1	EN	Wide-spread_expression	0.0479665
ARFGAP2	EN	Wide-spread_expression	0.0597584
ARFGAP3	EN	Wide-spread_expression	0.0431418
ARFGEF1	EN	Wide-spread_expression	0.028068
ARFGEF2	EN	Wide-spread_expression	0.0376872
ARFGEF3	EN	Wide-spread_expression	0.0777813
ARFIP1	EN	Wide-spread_expression	0.0805866
ARFIP2	EN	Wide-spread_expression	0.0837649
ARFRP1	EN	Wide-spread_expression	0.0523213
ARG1	EN	Wide-spread_expression	0.366562
ARG2	EN	Wide-spread_expression	0.112622
ARGFX	EN	Weak_expresssion	0.890024
ARGLU1	EN	Wide-spread_expression	0.0453378
ARHGAP1	EN	Wide-spread_expression	0.0626946
ARHGAP10	EN	Wide-spread_expression	0.297779
ARHGAP11A	EN	Wide-spread_expression	0.694926
ARHGAP12	EN	Wide-spread_expression	0.123807
ARHGAP15	EN	Wide-spread_expression	0.146098
ARHGAP17	EN	Wide-spread_expression	0.0441528
ARHGAP18	EN	Wide-spread_expression	0.261791
ARHGAP20	EN	Wide-spread_expression	0.11454
ARHGAP21	EN	Wide-spread_expression	0.0467898
ARHGAP22	EN	Wide-spread_expression	0.194859
ARHGAP23	EN	Wide-spread_expression	0.181647
ARHGAP24	EN	Wide-spread_expression	0.18695
ARHGAP25	EN	Wide-spread_expression	0.342073
ARHGAP26	EN	Wide-spread_expression	0.0683897
ARHGAP27	EN	Wide-spread_expression	0.330092
ARHGAP28	EN	Wide-spread_expression	0.393454
ARHGAP29	EN	Wide-spread_expression	0.473385
ARHGAP30	EN	Weak_expresssion	0.88445
ARHGAP31	EN	Wide-spread_expression	0.512636
ARHGAP32	EN	Wide-spread_expression	0.057108
ARHGAP33	EN	Wide-spread_expression	0.0838142
ARHGAP35	EN	Wide-spread_expression	0.0416453
ARHGAP39	EN	Wide-spread_expression	0.051829
ARHGAP4	EN	Weak_expresssion	0.940888
ARHGAP42	EN	Wide-spread_expression	0.496904
ARHGAP44	EN	Wide-spread_expression	0.0630593
ARHGAP5	EN	Wide-spread_expression	0.0455097
ARHGAP6	EN	Wide-spread_expression	0.497801
ARHGAP9	EN	Wide-spread_expression	0.660084
ARHGDIA	EN	Wide-spread_expression	0.0976568
ARHGDIB	EN	Weak_expresssion	1
ARHGDIG	EN	Wide-spread_expression	0.157684
ARHGEF1	EN	Wide-spread_expression	0.0275688
ARHGEF10L	EN	Wide-spread_expression	0.292511
ARHGEF11	EN	Wide-spread_expression	0.0393527
ARHGEF12	EN	Wide-spread_expression	0.0269805
ARHGEF16	EN	Weak_expresssion	1
ARHGEF17	EN	Wide-spread_expression	0.102446
ARHGEF18	EN	Wide-spread_expression	0.0289293
ARHGEF2	EN	Wide-spread_expression	0.0930675
ARHGEF25	EN	Wide-spread_expression	0.634925
ARHGEF26	EN	Wide-spread_expression	0.275697
ARHGEF28	EN	Wide-spread_expression	0.281553
ARHGEF3	EN	Wide-spread_expression	0.0932641
ARHGEF33	EN	Wide-spread_expression	0.0661043
ARHGEF37	EN	Wide-spread_expression	0.095516
ARHGEF38	EN	Wide-spread_expression	0.141173
ARHGEF4	EN	Wide-spread_expression	0.0732634
ARHGEF6	EN	Wide-spread_expression	0.33225
ARHGEF7	EN	Wide-spread_expression	0.0464411
ARHGEF9	EN	Wide-spread_expression	0.0483678
ARID1A	EN	Wide-spread_expression	0.0344663
ARID1B	EN	Wide-spread_expression	0.0603597
ARID2	EN	Wide-spread_expression	0.0287419
ARID3A	EN	Wide-spread_expression	0.11241
ARID3B	EN	Wide-spread_expression	0.279199
ARID4A	EN	Wide-spread_expression	0.025166
ARID4B	EN	Wide-spread_expression	0.0117965
ARID5A	EN	Weak_expresssion	0.879123
ARID5B	EN	Wide-spread_expression	0.0453119
ARIH1	EN	Wide-spread_expression	0.0156423
ARIH2	EN	Wide-spread_expression	0.01601
ARL1	EN	Wide-spread_expression	0.0922623
ARL10	EN	Wide-spread_expression	0.0311171
ARL13B	EN	Wide-spread_expression	0.0712701
ARL14EP	EN	Wide-spread_expression	0.0677566
ARL14EPL	EN	Weak_expresssion	1
ARL15	EN	Wide-spread_expression	0.103763
ARL16	EN	Wide-spread_expression	0.0716762
ARL17A	EN	Wide-spread_expression	0.0292185
ARL17B	EN	Wide-spread_expression	0.0426338
ARL2BP	EN	Wide-spread_expression	0.0789655
ARL3	EN	Wide-spread_expression	0.0402606
ARL4A	EN	Wide-spread_expression	0.352061
ARL4C	EN	Wide-spread_expression	0.184693
ARL4D	EN	Wide-spread_expression	0.270983
ARL5A	EN	Wide-spread_expression	0.100976
ARL5B	EN	Wide-spread_expression	0.0885175
ARL5C	EN	Weak_expresssion	0.881294
ARL6	EN	Wide-spread_expression	0.172184
ARL6IP5	EN	Wide-spread_expression	0.0997647
ARL6IP6	EN	Wide-spread_expression	0.10515
ARL8A	EN	Wide-spread_expression	0.0423272
ARL8B	EN	Wide-spread_expression	0.0411667
ARL9	EN	Wide-spread_expression	0.631702
ARMC1	EN	Wide-spread_expression	0.0447057
ARMC10	EN	Wide-spread_expression	0.0789561
ARMC2	EN	Wide-spread_expression	0.0751352
ARMC3	EN	Wide-spread_expression	0.228977
ARMC5	EN	Wide-spread_expression	0.249521
ARMC6	EN	Wide-spread_expression	0.0978982
ARMC7	EN	Wide-spread_expression	0.155314
ARMC8	EN	Wide-spread_expression	0.0232321
ARMC9	EN	Wide-spread_expression	0.0788385
ARMCX1	EN	Wide-spread_expression	0.0884584
ARMCX2	EN	Wide-spread_expression	0.091993
ARMCX3	EN	Wide-spread_expression	0.102592
ARMCX4	EN	Wide-spread_expression	0.0552871
ARMCX5-GPRASP2	EN	Wide-spread_expression	0.0295642
ARMH1	EN	Wide-spread_expression	0.10316
ARMH3	EN	Wide-spread_expression	0.0434319
ARMH4	EN	Wide-spread_expression	0.0796695
ARMT1	EN	Wide-spread_expression	0.126032
ARNT	EN	Wide-spread_expression	0.061305
ARNT2	EN	Wide-spread_expression	0.10338
ARNTL	EN	Wide-spread_expression	0.110364
ARNTL2	EN	Wide-spread_expression	0.187588
ARPC2	EN	Wide-spread_expression	0.0811948
ARPC3	EN	Wide-spread_expression	0.26114
ARPC5	EN	Wide-spread_expression	0.0738305
ARPC5L	EN	Wide-spread_expression	0.109473
ARPP19	EN	Wide-spread_expression	0.0921839
ARPP21	EN	Wide-spread_expression	0.0605333
ARRB1	EN	Wide-spread_expression	0.115954
ARRB2	EN	Wide-spread_expression	0.0799301
ARRDC2	EN	Wide-spread_expression	0.421154
ARRDC3	EN	Wide-spread_expression	0.119166
ARRDC4	EN	Wide-spread_expression	0.200265
ARSA	EN	Wide-spread_expression	0.0966469
ARSB	EN	Wide-spread_expression	0.12216
ARSD	EN	Weak_expresssion	0.921821
ARSF	EN	Weak_expresssion	0.908024
ARSG	EN	Wide-spread_expression	0.0710192
ARSJ	EN	Wide-spread_expression	0.744036
ARSK	EN	Wide-spread_expression	0.158832
ARSL	EN	Weak_expresssion	0.946563
ART3	EN	Wide-spread_expression	0.49175
ART4	EN	Weak_expresssion	0.899019
ARV1	EN	Wide-spread_expression	0.142995
ARVCF	EN	Wide-spread_expression	0.257169
ASAH1	EN	Wide-spread_expression	0.130831
ASAH2	EN	Wide-spread_expression	0.478797
ASAH2B	EN	Wide-spread_expression	0.156934
ASAP1	EN	Wide-spread_expression	0.069898
ASAP2	EN	Wide-spread_expression	0.169567
ASAP3	EN	Wide-spread_expression	0.386736
ASB1	EN	Wide-spread_expression	0.157293
ASB13	EN	Wide-spread_expression	0.142229
ASB14	EN	Wide-spread_expression	0.13775
ASB16	EN	Wide-spread_expression	0.166276
ASB17	EN	Wide-spread_expression	0.646436
ASB18	EN	Wide-spread_expression	0.597928
ASB2	EN	Specific_expression	0.915648
ASB3	EN	Wide-spread_expression	0.0496928
ASB5	EN	Weak_expresssion	0.977357
ASB6	EN	Wide-spread_expression	0.146494
ASB7	EN	Wide-spread_expression	0.0454191
ASB8	EN	Wide-spread_expression	0.0721617
ASCC1	EN	Wide-spread_expression	0.0373771
ASCC2	EN	Wide-spread_expression	0.0441789
ASCC3	EN	Wide-spread_expression	0.0560267
ASCL1	EN	Wide-spread_expression	0.617993
ASCL5	EN	Weak_expresssion	0.932633
ASF1A	EN	Wide-spread_expression	0.293505
ASGR1	EN	Wide-spread_expression	0.598648
ASGR2	EN	Weak_expresssion	1
ASH1L	EN	Wide-spread_expression	0.017129
ASH2L	EN	Wide-spread_expression	0.0371578
ASIC1	EN	Wide-spread_expression	0.16268
ASIC2	EN	Wide-spread_expression	0.195631
ASIC3	EN	Wide-spread_expression	0.214606
ASIC4	EN	Weak_expresssion	1
ASIC5	EN	Wide-spread_expression	0.769499
ASIP	EN	Wide-spread_expression	0.154539
ASL	EN	Wide-spread_expression	0.268057
ASMT	EN	Wide-spread_expression	0.598093
ASMTL	EN	Wide-spread_expression	0.0989199
ASNSD1	EN	Wide-spread_expression	0.124191
ASPA	EN	Wide-spread_expression	0.5071
ASPDH	EN	Wide-spread_expression	0.70095
ASPH	EN	Wide-spread_expression	0.175042
ASPHD1	EN	Wide-spread_expression	0.0609181
ASPHD2	EN	Wide-spread_expression	0.317449
ASPM	EN	Wide-spread_expression	0.703897
ASPN	EN	Wide-spread_expression	0.10731
ASPSCR1	EN	Wide-spread_expression	0.079862
ASRGL1	EN	Wide-spread_expression	0.153051
ASS1	EN	Wide-spread_expression	0.785293
ASTE1	EN	Wide-spread_expression	0.08334
ASTL	EN	Weak_expresssion	0.905717
ASTN1	EN	Wide-spread_expression	0.0461306
ASTN2	EN	Wide-spread_expression	0.186414
ASXL1	EN	Wide-spread_expression	0.0552719
ASXL2	EN	Wide-spread_expression	0.11365
ASXL3	EN	Wide-spread_expression	0.106901
ATAD1	EN	Wide-spread_expression	0.0141185
ATAD2	EN	Wide-spread_expression	0.0629818
ATAD2B	EN	Wide-spread_expression	0.0328195
ATAD3A	EN	Wide-spread_expression	0.0901199
ATAD3B	EN	Wide-spread_expression	0.034249
ATAD3C	EN	Wide-spread_expression	0.771984
ATAD5	EN	Wide-spread_expression	0.0412333
ATAT1	EN	Wide-spread_expression	0.125114
ATCAY	EN	Wide-spread_expression	0.0585039
ATE1	EN	Wide-spread_expression	0.0572544
ATF1	EN	Wide-spread_expression	0.0537032
ATF2	EN	Wide-spread_expression	0.0274362
ATF3	EN	Wide-spread_expression	0.70117
ATF4	EN	Wide-spread_expression	0.0864021
ATF5	EN	Wide-spread_expression	0.609992
ATF6	EN	Wide-spread_expression	0.140031
ATF6B	EN	Wide-spread_expression	0.0711325
ATF7IP	EN	Wide-spread_expression	0.0641688
ATF7IP2	EN	Wide-spread_expression	0.102058
ATG10	EN	Wide-spread_expression	0.0654613
ATG101	EN	Wide-spread_expression	0.288782
ATG12	EN	Wide-spread_expression	0.0200919
ATG13	EN	Wide-spread_expression	0.0517555
ATG14	EN	Wide-spread_expression	0.046273
ATG16L1	EN	Wide-spread_expression	0.117805
ATG16L2	EN	Wide-spread_expression	0.0911562
ATG2A	EN	Wide-spread_expression	0.170378
ATG2B	EN	Wide-spread_expression	0.039111
ATG3	EN	Wide-spread_expression	0.10764
ATG4A	EN	Wide-spread_expression	0.0753491
ATG4B	EN	Wide-spread_expression	0.0290499
ATG4C	EN	Wide-spread_expression	0.0523934
ATG4D	EN	Wide-spread_expression	0.0572706
ATG5	EN	Wide-spread_expression	0.11228
ATG7	EN	Wide-spread_expression	0.0865851
ATG9A	EN	Wide-spread_expression	0.473602
ATG9B	EN	Wide-spread_expression	0.542604
ATIC	EN	Wide-spread_expression	0.122967
ATL1	EN	Wide-spread_expression	0.0322988
ATL2	EN	Wide-spread_expression	0.0381814
ATL3	EN	Wide-spread_expression	0.0372054
ATM	EN	Wide-spread_expression	0.0658644
ATMIN	EN	Wide-spread_expression	0.109485
ATN1	EN	Wide-spread_expression	0.0403097
ATOH7	EN	Weak_expresssion	0.947503
ATOX1	EN	Wide-spread_expression	0.0932681
ATP10A	EN	Wide-spread_expression	0.583166
ATP10B	EN	Wide-spread_expression	0.172224
ATP10D	EN	Wide-spread_expression	0.148001
ATP11A	EN	Wide-spread_expression	0.0521102
ATP11B	EN	Wide-spread_expression	0.041133
ATP11C	EN	Wide-spread_expression	0.592953
ATP12A	EN	Wide-spread_expression	0.753487
ATP13A1	EN	Wide-spread_expression	0.0965748
ATP13A2	EN	Wide-spread_expression	0.126456
ATP13A3	EN	Wide-spread_expression	0.051247
ATP13A4	EN	Wide-spread_expression	0.129639
ATP13A5	EN	Wide-spread_expression	0.387234
ATP1A1	EN	Wide-spread_expression	0.0616266
ATP1A2	EN	Wide-spread_expression	0.216646
ATP1A4	EN	Weak_expresssion	1
ATP1B1	EN	Wide-spread_expression	0.0773793
ATP1B2	EN	Wide-spread_expression	0.461609
ATP1B3	EN	Wide-spread_expression	0.0698458
ATP23	EN	Wide-spread_expression	0.103116
ATP2A2	EN	Wide-spread_expression	0.040813
ATP2A3	EN	Weak_expresssion	0.897739
ATP2B1	EN	Wide-spread_expression	0.064125
ATP2B2	EN	Wide-spread_expression	0.035559
ATP2B3	EN	Wide-spread_expression	0.0487035
ATP2B4	EN	Wide-spread_expression	0.149445
ATP2C1	EN	Wide-spread_expression	0.0525637
ATP2C2	EN	Wide-spread_expression	0.483328
ATP4A	EN	Weak_expresssion	1
ATP5F1A	EN	Wide-spread_expression	0.0389167
ATP5F1B	EN	Wide-spread_expression	0.0569671
ATP5F1C	EN	Wide-spread_expression	0.0285435
ATP5F1D	EN	Wide-spread_expression	0.0997351
ATP5F1E	EN	Wide-spread_expression	0.21127
ATP5IF1	EN	Wide-spread_expression	0.0397476
ATP5MC1	EN	Wide-spread_expression	0.095586
ATP5MC2	EN	Wide-spread_expression	0.0769657
ATP5MC3	EN	Wide-spread_expression	0.10632
ATP5ME	EN	Wide-spread_expression	0.149502
ATP5MJ	EN	Wide-spread_expression	0.0758278
ATP5MK	EN	Wide-spread_expression	0.0913896
ATP5PB	EN	Wide-spread_expression	0.0537135
ATP5PD	EN	Wide-spread_expression	0.0795323
ATP5PF	EN	Wide-spread_expression	0.0985422
ATP6AP1	EN	Wide-spread_expression	0.126911
ATP6AP2	EN	Wide-spread_expression	0.0847198
ATP6V0A1	EN	Wide-spread_expression	0.0244718
ATP6V0A2	EN	Wide-spread_expression	0.0999708
ATP6V0A4	EN	Wide-spread_expression	0.53483
ATP6V0B	EN	Wide-spread_expression	0.0878851
ATP6V0D1	EN	Wide-spread_expression	0.0462888
ATP6V0D2	EN	Weak_expresssion	0.868886
ATP6V0E1	EN	Wide-spread_expression	0.0266221
ATP6V0E2	EN	Wide-spread_expression	0.0891977
ATP6V1A	EN	Wide-spread_expression	0.0253176
ATP6V1B2	EN	Wide-spread_expression	0.0627807
ATP6V1C1	EN	Wide-spread_expression	0.0386128
ATP6V1C2	EN	Wide-spread_expression	0.299135
ATP6V1D	EN	Wide-spread_expression	0.0293574
ATP6V1E1	EN	Wide-spread_expression	0.0421327
ATP6V1E2	EN	Wide-spread_expression	0.112372
ATP6V1F	EN	Wide-spread_expression	0.150028
ATP6V1FNB	EN	Weak_expresssion	0.966482
ATP6V1G1	EN	Wide-spread_expression	0.10116
ATP6V1H	EN	Wide-spread_expression	0.0924823
ATP7B	EN	Wide-spread_expression	0.175934
ATP8A1	EN	Wide-spread_expression	0.0552898
ATP8A2	EN	Wide-spread_expression	0.0492297
ATP8B1	EN	Wide-spread_expression	0.155585
ATP8B2	EN	Wide-spread_expression	0.073188
ATP8B3	EN	Weak_expresssion	1
ATP8B4	EN	Wide-spread_expression	0.225446
ATP9A	EN	Wide-spread_expression	0.0184679
ATP9B	EN	Wide-spread_expression	0.0609117
ATPAF1	EN	Wide-spread_expression	0.0570853
ATPAF2	EN	Wide-spread_expression	0.0505946
ATPSCKMT	EN	Wide-spread_expression	0.0879039
ATR	EN	Wide-spread_expression	0.0153659
ATRAID	EN	Wide-spread_expression	0.343552
ATRIP	EN	Wide-spread_expression	0.216463
ATRN	EN	Wide-spread_expression	0.0245239
ATRNL1	EN	Wide-spread_expression	0.105101
ATRX	EN	Wide-spread_expression	0.0161815
ATXN1	EN	Wide-spread_expression	0.053832
ATXN10	EN	Wide-spread_expression	0.0284304
ATXN1L	EN	Wide-spread_expression	0.125339
ATXN2	EN	Wide-spread_expression	0.0183428
ATXN3	EN	Wide-spread_expression	0.0495843
ATXN7	EN	Wide-spread_expression	0.0290453
ATXN7L1	EN	Wide-spread_expression	0.0510501
ATXN7L2	EN	Wide-spread_expression	0.363891
ATXN7L3	EN	Wide-spread_expression	0.0936694
ATXN7L3B	EN	Wide-spread_expression	0.163784
AUH	EN	Wide-spread_expression	0.0344047
AUNIP	EN	Wide-spread_expression	0.202482
AUP1	EN	Wide-spread_expression	0.0402573
AURKA	EN	Weak_expresssion	0.992522
AURKAIP1	EN	Wide-spread_expression	0.123733
AUTS2	EN	Wide-spread_expression	0.0570753
AVEN	EN	Wide-spread_expression	0.158913
AVIL	EN	Wide-spread_expression	0.130518
AVL9	EN	Wide-spread_expression	0.023326
AVPI1	EN	Wide-spread_expression	0.455479
AXDND1	EN	Wide-spread_expression	0.242303
AXIN1	EN	Wide-spread_expression	0.0609156
AXIN2	EN	Wide-spread_expression	0.244513
AXL	EN	Weak_expresssion	0.901525
AZI2	EN	Wide-spread_expression	0.0797451
AZIN1	EN	Wide-spread_expression	0.0424726
AZIN2	EN	Wide-spread_expression	0.100565
AZU1	EN	Wide-spread_expression	0.826333
B2M	EN	Wide-spread_expression	0.450783
B3GALNT1	EN	Wide-spread_expression	0.0555391
B3GALNT2	EN	Wide-spread_expression	0.0752886
B3GALT1	EN	Wide-spread_expression	0.460376
B3GALT2	EN	Wide-spread_expression	0.273241
B3GALT4	EN	Wide-spread_expression	0.427994
B3GALT5	EN	Wide-spread_expression	0.15973
B3GALT6	EN	Wide-spread_expression	0.32204
B3GAT1	EN	Wide-spread_expression	0.161052
B3GAT2	EN	Wide-spread_expression	0.431232
B3GAT3	EN	Wide-spread_expression	0.0752606
B3GLCT	EN	Wide-spread_expression	0.197309
B3GNT2	EN	Wide-spread_expression	0.0875826
B3GNT3	EN	Wide-spread_expression	0.831893
B3GNT4	EN	Wide-spread_expression	0.158727
B3GNT5	EN	Wide-spread_expression	0.147104
B3GNTL1	EN	Wide-spread_expression	0.0726928
B4GALNT1	EN	Wide-spread_expression	0.083557
B4GALNT3	EN	Wide-spread_expression	0.278463
B4GALNT4	EN	Wide-spread_expression	0.0446758
B4GALT1	EN	Wide-spread_expression	0.260354
B4GALT2	EN	Wide-spread_expression	0.227514
B4GALT3	EN	Wide-spread_expression	0.166921
B4GALT4	EN	Wide-spread_expression	0.09027
B4GALT5	EN	Wide-spread_expression	0.0212383
B4GALT6	EN	Wide-spread_expression	0.131523
B4GALT7	EN	Wide-spread_expression	0.161251
B4GAT1	EN	Wide-spread_expression	0.143953
B9D1	EN	Wide-spread_expression	0.1022
B9D2	EN	Wide-spread_expression	0.80978
BAALC	EN	Wide-spread_expression	0.126712
BAAT	EN	Wide-spread_expression	0.128868
BABAM2	EN	Wide-spread_expression	0.0307879
BACE1	EN	Wide-spread_expression	0.154832
BACE2	EN	Wide-spread_expression	0.418549
BACH1	EN	Wide-spread_expression	0.450273
BACH2	EN	Wide-spread_expression	0.123406
BAD	EN	Wide-spread_expression	0.101987
BAG1	EN	Wide-spread_expression	0.17419
BAG2	EN	Wide-spread_expression	0.16677
BAG3	EN	Wide-spread_expression	0.844864
BAG4	EN	Wide-spread_expression	0.0471661
BAG5	EN	Wide-spread_expression	0.0636952
BAG6	EN	Wide-spread_expression	0.0963524
BAHCC1	EN	Wide-spread_expression	0.0871634
BAHD1	EN	Wide-spread_expression	0.185263
BAIAP2	EN	Wide-spread_expression	0.0931355
BAIAP2L1	EN	Wide-spread_expression	0.188947
BAIAP2L2	EN	Wide-spread_expression	0.100772
BAIAP3	EN	Wide-spread_expression	0.406933
BAK1	EN	Wide-spread_expression	0.314475
BAMBI	EN	Weak_expresssion	0.97523
BANF1	EN	Wide-spread_expression	0.217314
BANK1	EN	Wide-spread_expression	0.28641
BANP	EN	Wide-spread_expression	0.0262056
BAP1	EN	Wide-spread_expression	0.115302
BARD1	EN	Wide-spread_expression	0.588736
BARX2	EN	Wide-spread_expression	0.756857
BASP1	EN	Wide-spread_expression	0.0206477
BATF	EN	Weak_expresssion	1
BATF2	EN	Weak_expresssion	0.923954
BATF3	EN	Wide-spread_expression	0.566292
BAX	EN	Wide-spread_expression	0.0830483
BAZ1A	EN	Wide-spread_expression	0.124632
BAZ1B	EN	Wide-spread_expression	0.043679
BAZ2A	EN	Wide-spread_expression	0.0307735
BAZ2B	EN	Wide-spread_expression	0.0564587
BBC3	EN	Wide-spread_expression	0.430245
BBIP1	EN	Wide-spread_expression	0.0350829
BBOF1	EN	Wide-spread_expression	0.0785809
BBOX1	EN	Wide-spread_expression	0.201772
BBS10	EN	Wide-spread_expression	0.193995
BBS12	EN	Wide-spread_expression	0.0958309
BBS2	EN	Wide-spread_expression	0.11252
BBS4	EN	Wide-spread_expression	0.109996
BBS7	EN	Wide-spread_expression	0.0647804
BBS9	EN	Wide-spread_expression	0.0605917
BBX	EN	Wide-spread_expression	0.0894657
BCAM	EN	Weak_expresssion	0.904542
BCAN	EN	Wide-spread_expression	0.274955
BCAP31	EN	Wide-spread_expression	0.110273
BCAR1	EN	Wide-spread_expression	0.0597426
BCAR3	EN	Wide-spread_expression	0.227016
BCAS1	EN	Wide-spread_expression	0.134299
BCAS2	EN	Wide-spread_expression	0.0611131
BCAS3	EN	Wide-spread_expression	0.0353495
BCAS4	EN	Wide-spread_expression	0.187708
BCAT1	EN	Wide-spread_expression	0.184565
BCAT2	EN	Wide-spread_expression	0.0970026
BCCIP	EN	Wide-spread_expression	0.0336709
BCDIN3D	EN	Wide-spread_expression	0.088388
BCHE	EN	Wide-spread_expression	0.818609
BCKDHB	EN	Wide-spread_expression	0.0581974
BCKDK	EN	Wide-spread_expression	0.446588
BCL10	EN	Wide-spread_expression	0.172657
BCL11A	EN	Wide-spread_expression	0.122198
BCL11B	EN	Wide-spread_expression	0.52894
BCL2	EN	Wide-spread_expression	0.328448
BCL2L1	EN	Wide-spread_expression	0.054625
BCL2L11	EN	Wide-spread_expression	0.504784
BCL2L13	EN	Wide-spread_expression	0.0611531
BCL2L14	EN	Wide-spread_expression	0.06075
BCL2L15	EN	Wide-spread_expression	0.342363
BCL2L2	EN	Wide-spread_expression	0.0958747
BCL2L2-PABPN1	EN	Wide-spread_expression	0.114829
BCL6	EN	Wide-spread_expression	0.634388
BCL7A	EN	Wide-spread_expression	0.0907491
BCL7B	EN	Wide-spread_expression	0.0666208
BCL7C	EN	Wide-spread_expression	0.253065
BCL9	EN	Wide-spread_expression	0.147846
BCL9L	EN	Wide-spread_expression	0.208477
BCLAF1	EN	Wide-spread_expression	0.0457886
BCLAF3	EN	Wide-spread_expression	0.0664521
BCO1	EN	Wide-spread_expression	0.14767
BCO2	EN	Wide-spread_expression	0.268281
BCOR	EN	Wide-spread_expression	0.162147
BCORL1	EN	Wide-spread_expression	0.0867988
BCR	EN	Wide-spread_expression	0.121304
BCS1L	EN	Wide-spread_expression	0.146536
BDH1	EN	Wide-spread_expression	0.0710274
BDNF	EN	Wide-spread_expression	0.445455
BDP1	EN	Wide-spread_expression	0.0267695
BEAN1	EN	Wide-spread_expression	0.141121
BECN1	EN	Wide-spread_expression	0.0331049
BEGAIN	EN	Wide-spread_expression	0.114452
BEND3	EN	Wide-spread_expression	0.216943
BEND4	EN	Wide-spread_expression	0.735002
BEND6	EN	Wide-spread_expression	0.0647171
BEND7	EN	Wide-spread_expression	0.707616
BEST1	EN	Wide-spread_expression	0.579115
BEST4	EN	Wide-spread_expression	0.742832
BET1	EN	Wide-spread_expression	0.10398
BET1L	EN	Wide-spread_expression	0.124678
BEX1	EN	Wide-spread_expression	0.114925
BEX2	EN	Wide-spread_expression	0.0690034
BEX3	EN	Wide-spread_expression	0.0785934
BEX4	EN	Wide-spread_expression	0.0949061
BEX5	EN	Wide-spread_expression	0.163077
BFAR	EN	Wide-spread_expression	0.0613742
BFSP1	EN	Wide-spread_expression	0.336605
BFSP2	EN	Wide-spread_expression	0.635167
BHLHE22	EN	Specific_expression	0.874983
BHLHE40	EN	Wide-spread_expression	0.234493
BHLHE41	EN	Wide-spread_expression	0.277648
BHMT	EN	Wide-spread_expression	0.393099
BHMT2	EN	Wide-spread_expression	0.397143
BICC1	EN	Wide-spread_expression	0.256381
BICD1	EN	Wide-spread_expression	0.0965273
BICD2	EN	Wide-spread_expression	0.0413489
BICDL1	EN	Wide-spread_expression	0.0635417
BICDL2	EN	Wide-spread_expression	0.633197
BICRAL	EN	Wide-spread_expression	0.0394086
BID	EN	Wide-spread_expression	0.180019
BIK	EN	Wide-spread_expression	0.822298
BIN1	EN	Wide-spread_expression	0.0764413
BIN2	EN	Wide-spread_expression	0.548754
BIN3	EN	Wide-spread_expression	0.0803006
BIRC2	EN	Wide-spread_expression	0.0501147
BIRC3	EN	Specific_expression	0.869028
BIRC6	EN	Wide-spread_expression	0.0315354
BIVM-ERCC5	EN	Wide-spread_expression	0.207017
BLCAP	EN	Wide-spread_expression	0.0485294
BLM	EN	Wide-spread_expression	0.668725
BLMH	EN	Wide-spread_expression	0.0364794
BLNK	EN	Wide-spread_expression	0.234062
BLOC1S2	EN	Wide-spread_expression	0.090255
BLOC1S4	EN	Wide-spread_expression	0.17753
BLOC1S5-TXNDC5	EN	Wide-spread_expression	0.0423298
BLVRA	EN	Wide-spread_expression	0.10387
BLVRB	EN	Wide-spread_expression	0.206199
BLZF1	EN	Wide-spread_expression	0.063848
BMERB1	EN	Wide-spread_expression	0.116477
BMI1	EN	Wide-spread_expression	0.235404
BMP1	EN	Wide-spread_expression	0.458265
BMP2	EN	Weak_expresssion	0.874248
BMP2K	EN	Wide-spread_expression	0.182107
BMP3	EN	Weak_expresssion	0.960144
BMP6	EN	Wide-spread_expression	0.611214
BMP7	EN	Wide-spread_expression	0.492784
BMP8A	EN	Wide-spread_expression	0.497192
BMP8B	EN	Weak_expresssion	0.963639
BMPER	EN	Wide-spread_expression	0.0469303
BMPR1A	EN	Wide-spread_expression	0.0711261
BMPR1B	EN	Wide-spread_expression	0.623401
BMPR2	EN	Wide-spread_expression	0.0157506
BMS1	EN	Wide-spread_expression	0.0442603
BMT2	EN	Wide-spread_expression	0.0645911
BMX	EN	Wide-spread_expression	0.164071
BNC2	EN	Wide-spread_expression	0.402843
BNIP1	EN	Wide-spread_expression	0.146339
BNIP2	EN	Wide-spread_expression	0.100468
BNIP3	EN	Wide-spread_expression	0.0618896
BNIP3L	EN	Wide-spread_expression	0.0294814
BNIPL	EN	Wide-spread_expression	0.480056
BOC	EN	Wide-spread_expression	0.357527
BOD1	EN	Wide-spread_expression	0.113207
BOD1L1	EN	Wide-spread_expression	0.0330869
BOK	EN	Wide-spread_expression	0.500939
BOLA1	EN	Wide-spread_expression	0.788384
BOLA3	EN	Wide-spread_expression	0.0670059
BOLL	EN	Wide-spread_expression	0.383647
BOP1	EN	Wide-spread_expression	0.0328408
BORA	EN	Wide-spread_expression	0.111971
BORCS5	EN	Wide-spread_expression	0.0296418
BORCS7-ASMT	EN	Wide-spread_expression	0.26153
BPGM	EN	Wide-spread_expression	0.133826
BPHL	EN	Wide-spread_expression	0.111931
BPIFB1	EN	Wide-spread_expression	0.616988
BPIFC	EN	Weak_expresssion	0.874827
BPNT1	EN	Wide-spread_expression	0.0857164
BPNT2	EN	Wide-spread_expression	0.0869572
BPTF	EN	Wide-spread_expression	0.0291492
BRAF	EN	Wide-spread_expression	0.0587295
BRAP	EN	Wide-spread_expression	0.0743318
BRAT1	EN	Wide-spread_expression	0.109809
BRCA1	EN	Wide-spread_expression	0.0731119
BRCA2	EN	Wide-spread_expression	0.818818
BRCC3	EN	Wide-spread_expression	0.0359316
BRD1	EN	Wide-spread_expression	0.0261301
BRD2	EN	Wide-spread_expression	0.0406427
BRD3	EN	Wide-spread_expression	0.063891
BRD3OS	EN	Wide-spread_expression	0.111568
BRD4	EN	Wide-spread_expression	0.0181794
BRD7	EN	Wide-spread_expression	0.035767
BRD8	EN	Wide-spread_expression	0.0420802
BRD9	EN	Wide-spread_expression	0.0429778
BRDT	EN	Wide-spread_expression	0.760723
BRF1	EN	Wide-spread_expression	0.0187257
BRF2	EN	Wide-spread_expression	0.176604
BRI3	EN	Wide-spread_expression	0.0377515
BRI3BP	EN	Wide-spread_expression	0.211673
BRICD5	EN	Wide-spread_expression	0.179288
BRINP1	EN	Wide-spread_expression	0.070493
BRINP2	EN	Wide-spread_expression	0.172841
BRINP3	EN	Wide-spread_expression	0.116214
BRIP1	EN	Wide-spread_expression	0.106804
BRIX1	EN	Wide-spread_expression	0.174805
BRK1	EN	Wide-spread_expression	0.0728931
BRME1	EN	Wide-spread_expression	0.238274
BRMS1	EN	Wide-spread_expression	0.424036
BRMS1L	EN	Wide-spread_expression	0.0589755
BROX	EN	Wide-spread_expression	0.0611237
BRPF1	EN	Wide-spread_expression	0.366438
BRPF3	EN	Wide-spread_expression	0.102874
BRSK1	EN	Wide-spread_expression	0.0545683
BRSK2	EN	Wide-spread_expression	0.0567362
BRWD1	EN	Wide-spread_expression	0.0286444
BRWD3	EN	Wide-spread_expression	0.0678732
BSDC1	EN	Wide-spread_expression	0.0382561
BSG	EN	Wide-spread_expression	0.0532213
BSN	EN	Wide-spread_expression	0.081355
BSPRY	EN	Wide-spread_expression	0.842946
BTAF1	EN	Wide-spread_expression	0.0327818
BTBD1	EN	Wide-spread_expression	0.0274916
BTBD10	EN	Wide-spread_expression	0.0416319
BTBD11	EN	Wide-spread_expression	0.29087
BTBD16	EN	Weak_expresssion	0.942527
BTBD18	EN	Wide-spread_expression	0.160639
BTBD19	EN	Wide-spread_expression	0.625663
BTBD2	EN	Wide-spread_expression	0.0864604
BTBD3	EN	Wide-spread_expression	0.172658
BTBD6	EN	Wide-spread_expression	0.0740202
BTBD7	EN	Wide-spread_expression	0.050444
BTBD8	EN	Wide-spread_expression	0.0528339
BTBD9	EN	Wide-spread_expression	0.0771665
BTC	EN	Wide-spread_expression	0.609431
BTD	EN	Wide-spread_expression	0.0484177
BTF3	EN	Wide-spread_expression	0.0960471
BTF3L4	EN	Wide-spread_expression	0.0802432
BTG1	EN	Wide-spread_expression	0.508075
BTG2	EN	Wide-spread_expression	0.38214
BTG3	EN	Wide-spread_expression	0.30144
BTN2A1	EN	Wide-spread_expression	0.0764952
BTN3A1	EN	Specific_expression	1
BTN3A2	EN	Weak_expresssion	1
BTN3A3	EN	Wide-spread_expression	0.730851
BTNL2	EN	Wide-spread_expression	0.694581
BTNL9	EN	Wide-spread_expression	0.845154
BTRC	EN	Wide-spread_expression	0.0252726
BUB1B	EN	Wide-spread_expression	0.74217
BUB3	EN	Wide-spread_expression	0.0867616
BUD13	EN	Wide-spread_expression	0.147817
BUD23	EN	Wide-spread_expression	0.0502274
BUD31	EN	Wide-spread_expression	0.112932
BVES	EN	Wide-spread_expression	0.817923
BYSL	EN	Wide-spread_expression	0.79909
BZW1	EN	Wide-spread_expression	0.117144
BZW2	EN	Wide-spread_expression	0.0941993
C10orf143	EN	Wide-spread_expression	0.194197
C10orf67	EN	Wide-spread_expression	0.220089
C10orf82	EN	Weak_expresssion	1
C10orf88	EN	Wide-spread_expression	0.0330613
C10orf90	EN	Wide-spread_expression	0.600293
C10orf95	EN	Wide-spread_expression	0.328307
C11orf1	EN	Wide-spread_expression	0.27337
C11orf24	EN	Wide-spread_expression	0.288118
C11orf42	EN	Wide-spread_expression	0.169332
C11orf49	EN	Wide-spread_expression	0.0216553
C11orf58	EN	Wide-spread_expression	0.0297145
C11orf65	EN	Wide-spread_expression	0.108086
C11orf68	EN	Wide-spread_expression	0.294895
C11orf71	EN	Wide-spread_expression	0.225208
C11orf80	EN	Wide-spread_expression	0.0420845
C11orf87	EN	Wide-spread_expression	0.193859
C11orf97	EN	Weak_expresssion	0.890806
C12orf29	EN	Wide-spread_expression	0.182942
C12orf4	EN	Wide-spread_expression	0.0525872
C12orf40	EN	Wide-spread_expression	0.139831
C12orf42	EN	Wide-spread_expression	0.404576
C12orf43	EN	Wide-spread_expression	0.111993
C12orf56	EN	Wide-spread_expression	0.134832
C12orf57	EN	Wide-spread_expression	0.183253
C12orf60	EN	Wide-spread_expression	0.234253
C12orf73	EN	Wide-spread_expression	0.0400521
C12orf75	EN	Wide-spread_expression	0.241902
C12orf76	EN	Wide-spread_expression	0.0928734
C13orf42	EN	Weak_expresssion	1
C13orf46	EN	Weak_expresssion	0.959187
C14orf119	EN	Wide-spread_expression	0.554803
C14orf132	EN	Wide-spread_expression	0.453296
C14orf180	EN	Weak_expresssion	0.99948
C14orf28	EN	Wide-spread_expression	0.301315
C14orf39	EN	Wide-spread_expression	0.722685
C14orf93	EN	Wide-spread_expression	0.579496
C15orf40	EN	Wide-spread_expression	0.0474288
C15orf61	EN	Wide-spread_expression	0.109071
C15orf65	EN	Wide-spread_expression	0.142761
C16orf72	EN	Wide-spread_expression	0.0590055
C16orf74	EN	Weak_expresssion	0.894344
C16orf87	EN	Wide-spread_expression	0.0781382
C16orf89	EN	Wide-spread_expression	0.63379
C16orf91	EN	Wide-spread_expression	0.185193
C16orf92	EN	Weak_expresssion	0.917786
C16orf95	EN	Wide-spread_expression	0.0860178
C16orf96	EN	Wide-spread_expression	0.295282
C17orf100	EN	Wide-spread_expression	0.563408
C17orf58	EN	Wide-spread_expression	0.396219
C17orf67	EN	Wide-spread_expression	0.170143
C17orf75	EN	Wide-spread_expression	0.148941
C17orf78	EN	Wide-spread_expression	0.133027
C17orf80	EN	Wide-spread_expression	0.0664234
C17orf97	EN	Wide-spread_expression	0.10256
C18orf21	EN	Wide-spread_expression	0.198353
C18orf25	EN	Wide-spread_expression	0.0375646
C18orf32	EN	Wide-spread_expression	0.338513
C18orf54	EN	Weak_expresssion	0.93473
C19orf12	EN	Wide-spread_expression	0.157788
C19orf18	EN	Wide-spread_expression	0.261105
C19orf25	EN	Wide-spread_expression	0.0374451
C19orf38	EN	Wide-spread_expression	0.401049
C19orf44	EN	Wide-spread_expression	0.116245
C19orf47	EN	Wide-spread_expression	0.170543
C19orf53	EN	Wide-spread_expression	0.322131
C19orf71	EN	Wide-spread_expression	0.316276
C19orf81	EN	Wide-spread_expression	0.830749
C1D	EN	Wide-spread_expression	0.0479483
C1GALT1	EN	Wide-spread_expression	0.172991
C1GALT1C1	EN	Wide-spread_expression	0.248655
C1orf100	EN	Wide-spread_expression	0.188069
C1orf105	EN	Wide-spread_expression	0.36558
C1orf109	EN	Wide-spread_expression	0.104573
C1orf112	EN	Wide-spread_expression	0.0914811
C1orf115	EN	Wide-spread_expression	0.165501
C1orf122	EN	Wide-spread_expression	0.180039
C1orf131	EN	Wide-spread_expression	0.14444
C1orf141	EN	Wide-spread_expression	0.692434
C1orf146	EN	Wide-spread_expression	0.70679
C1orf159	EN	Wide-spread_expression	0.0608197
C1orf162	EN	Wide-spread_expression	0.495317
C1orf167	EN	Wide-spread_expression	0.823131
C1orf174	EN	Wide-spread_expression	0.199606
C1orf198	EN	Wide-spread_expression	0.253093
C1orf21	EN	Wide-spread_expression	0.033016
C1orf216	EN	Wide-spread_expression	0.0502214
C1orf226	EN	Wide-spread_expression	0.682329
C1orf35	EN	Wide-spread_expression	0.0538682
C1orf43	EN	Wide-spread_expression	0.0539301
C1orf52	EN	Wide-spread_expression	0.0701259
C1orf53	EN	Weak_expresssion	0.933044
C1orf54	EN	Wide-spread_expression	0.161775
C1orf56	EN	Wide-spread_expression	0.213452
C1orf74	EN	Weak_expresssion	1
C1QBP	EN	Wide-spread_expression	0.178083
C1QL2	EN	Weak_expresssion	1
C1QL3	EN	Wide-spread_expression	0.605771
C1QTNF1	EN	Weak_expresssion	0.98766
C1QTNF2	EN	Weak_expresssion	0.951368
C1QTNF3-AMACR	EN	Wide-spread_expression	0.101468
C1QTNF4	EN	Wide-spread_expression	0.123685
C1QTNF6	EN	Wide-spread_expression	0.297883
C1QTNF7	EN	Wide-spread_expression	0.302578
C1R	EN	Wide-spread_expression	0.752338
C1RL	EN	Wide-spread_expression	0.488187
C1S	EN	Wide-spread_expression	0.144624
C2	EN	Wide-spread_expression	0.148073
C20orf204	EN	Weak_expresssion	1
C20orf27	EN	Wide-spread_expression	0.287862
C20orf96	EN	Wide-spread_expression	0.311146
C21orf58	EN	Wide-spread_expression	0.285564
C21orf62	EN	Wide-spread_expression	0.645392
C21orf91	EN	Wide-spread_expression	0.779499
C22orf23	EN	Weak_expresssion	0.895274
C2CD2	EN	Wide-spread_expression	0.373574
C2CD2L	EN	Wide-spread_expression	0.128462
C2CD3	EN	Wide-spread_expression	0.0450085
C2CD4C	EN	Wide-spread_expression	0.44695
C2CD5	EN	Wide-spread_expression	0.0266056
C2CD6	EN	Wide-spread_expression	0.0923387
C2orf16	EN	Wide-spread_expression	0.33717
C2orf42	EN	Wide-spread_expression	0.041921
C2orf49	EN	Wide-spread_expression	0.101788
C2orf50	EN	Wide-spread_expression	0.235274
C2orf68	EN	Wide-spread_expression	0.388344
C2orf69	EN	Wide-spread_expression	0.0486768
C2orf72	EN	Wide-spread_expression	0.112716
C2orf73	EN	Wide-spread_expression	0.426779
C2orf76	EN	Wide-spread_expression	0.157315
C2orf80	EN	Wide-spread_expression	0.151676
C2orf88	EN	Wide-spread_expression	0.0681787
C2orf92	EN	Wide-spread_expression	0.147663
C3	EN	Wide-spread_expression	0.546028
C3orf14	EN	Wide-spread_expression	0.151363
C3orf18	EN	Wide-spread_expression	0.279801
C3orf20	EN	Wide-spread_expression	0.163455
C3orf33	EN	Wide-spread_expression	0.617799
C3orf38	EN	Wide-spread_expression	0.0819977
C3orf49	EN	Wide-spread_expression	0.0527095
C3orf52	EN	Wide-spread_expression	0.668363
C3orf62	EN	Wide-spread_expression	0.109854
C3orf70	EN	Wide-spread_expression	0.37694
C3orf80	EN	Wide-spread_expression	0.292368
C3orf84	EN	Wide-spread_expression	0.521287
C4BPA	EN	Wide-spread_expression	0.758117
C4orf19	EN	Wide-spread_expression	0.663753
C4orf3	EN	Wide-spread_expression	0.119842
C4orf33	EN	Wide-spread_expression	0.091276
C4orf36	EN	Weak_expresssion	1
C4orf45	EN	Wide-spread_expression	0.136562
C4orf46	EN	Wide-spread_expression	0.840084
C4orf47	EN	Wide-spread_expression	0.102595
C4orf48	EN	Wide-spread_expression	0.0793348
C4orf50	EN	Wide-spread_expression	0.111497
C4orf51	EN	Wide-spread_expression	0.278489
C4orf54	EN	Wide-spread_expression	0.816679
C5	EN	Wide-spread_expression	0.156523
C5AR1	EN	Wide-spread_expression	0.36348
C5AR2	EN	Specific_expression	0.892028
C5orf15	EN	Wide-spread_expression	0.0698051
C5orf22	EN	Wide-spread_expression	0.0498248
C5orf24	EN	Wide-spread_expression	0.0391409
C5orf34	EN	Wide-spread_expression	0.176713
C5orf47	EN	Weak_expresssion	0.908755
C5orf49	EN	Wide-spread_expression	0.139274
C5orf51	EN	Wide-spread_expression	0.106541
C5orf58	EN	Wide-spread_expression	0.136562
C5orf63	EN	Wide-spread_expression	0.69758
C6	EN	Wide-spread_expression	0.628523
C6orf118	EN	Wide-spread_expression	0.775882
C6orf120	EN	Wide-spread_expression	0.302713
C6orf132	EN	Weak_expresssion	0.974048
C6orf136	EN	Wide-spread_expression	0.0560971
C6orf141	EN	Wide-spread_expression	0.827956
C6orf226	EN	Wide-spread_expression	0.52478
C6orf47	EN	Weak_expresssion	1
C6orf52	EN	Wide-spread_expression	0.560243
C6orf58	EN	Wide-spread_expression	0.804197
C6orf62	EN	Wide-spread_expression	0.0483103
C6orf89	EN	Wide-spread_expression	0.0338087
C7orf26	EN	Wide-spread_expression	0.0413404
C7orf31	EN	Wide-spread_expression	0.828181
C7orf50	EN	Wide-spread_expression	0.0210945
C7orf57	EN	Weak_expresssion	0.882068
C7orf61	EN	Wide-spread_expression	0.76619
C8orf33	EN	Wide-spread_expression	0.0790791
C8orf34	EN	Wide-spread_expression	0.16959
C8orf44-SGK3	EN	Wide-spread_expression	0.0845415
C8orf76	EN	Wide-spread_expression	0.199053
C8orf88	EN	Wide-spread_expression	0.353371
C8orf89	EN	Weak_expresssion	1
C9	EN	Weak_expresssion	0.899244
C9orf116	EN	Wide-spread_expression	0.726378
C9orf131	EN	Weak_expresssion	0.861143
C9orf153	EN	Wide-spread_expression	0.238242
C9orf24	EN	Wide-spread_expression	0.0852336
C9orf40	EN	Wide-spread_expression	0.18176
C9orf50	EN	Weak_expresssion	0.881001
C9orf57	EN	Wide-spread_expression	0.309482
C9orf64	EN	Wide-spread_expression	0.362058
C9orf72	EN	Wide-spread_expression	0.0976417
C9orf78	EN	Wide-spread_expression	0.116514
C9orf85	EN	Wide-spread_expression	0.0919406
CA1	EN	Wide-spread_expression	0.361659
CA10	EN	Wide-spread_expression	0.175199
CA11	EN	Wide-spread_expression	0.106237
CA12	EN	Weak_expresssion	1
CA13	EN	Wide-spread_expression	0.269073
CA2	EN	Wide-spread_expression	0.821649
CA3	EN	Wide-spread_expression	0.240344
CA4	EN	Wide-spread_expression	0.607724
CA5A	EN	Wide-spread_expression	0.435536
CA5B	EN	Wide-spread_expression	0.082626
CA7	EN	Wide-spread_expression	0.168723
CA8	EN	Wide-spread_expression	0.530583
CAAP1	EN	Wide-spread_expression	0.0340575
CAB39	EN	Wide-spread_expression	0.021583
CAB39L	EN	Wide-spread_expression	0.198987
CABCOCO1	EN	Wide-spread_expression	0.160906
CABIN1	EN	Wide-spread_expression	0.0398267
CABLES1	EN	Wide-spread_expression	0.171409
CABLES2	EN	Wide-spread_expression	0.141357
CABP1	EN	Wide-spread_expression	0.106906
CABP7	EN	Weak_expresssion	0.927575
CABYR	EN	Wide-spread_expression	0.117248
CACFD1	EN	Wide-spread_expression	0.319637
CACHD1	EN	Wide-spread_expression	0.287971
CACNA1A	EN	Wide-spread_expression	0.101073
CACNA1B	EN	Wide-spread_expression	0.0512605
CACNA1C	EN	Wide-spread_expression	0.0500108
CACNA1D	EN	Wide-spread_expression	0.0206898
CACNA1E	EN	Wide-spread_expression	0.142094
CACNA1F	EN	Weak_expresssion	0.855583
CACNA1G	EN	Wide-spread_expression	0.173299
CACNA1H	EN	Wide-spread_expression	0.545597
CACNA1I	EN	Wide-spread_expression	0.15275
CACNA1S	EN	Wide-spread_expression	0.738182
CACNA2D1	EN	Wide-spread_expression	0.0608635
CACNA2D2	EN	Wide-spread_expression	0.429943
CACNA2D3	EN	Wide-spread_expression	0.112716
CACNA2D4	EN	Wide-spread_expression	0.733118
CACNB1	EN	Wide-spread_expression	0.0709151
CACNB2	EN	Wide-spread_expression	0.130147
CACNB3	EN	Wide-spread_expression	0.126471
CACNB4	EN	Wide-spread_expression	0.0645164
CACNG2	EN	Wide-spread_expression	0.0998988
CACNG3	EN	Wide-spread_expression	0.08486
CACNG4	EN	Wide-spread_expression	0.59805
CACNG5	EN	Specific_expression	0.920095
CACNG7	EN	Wide-spread_expression	0.0759322
CACNG8	EN	Wide-spread_expression	0.0767125
CACTIN	EN	Wide-spread_expression	0.184257
CACUL1	EN	Wide-spread_expression	0.0281015
CACYBP	EN	Wide-spread_expression	0.0699667
CAD	EN	Wide-spread_expression	0.160946
CADM1	EN	Wide-spread_expression	0.121572
CADM2	EN	Wide-spread_expression	0.0487002
CADM3	EN	Wide-spread_expression	0.112095
CADM4	EN	Wide-spread_expression	0.207944
CADPS	EN	Wide-spread_expression	0.130556
CADPS2	EN	Wide-spread_expression	0.24165
CALB1	EN	Wide-spread_expression	0.79182
CALB2	EN	Wide-spread_expression	0.653298
CALCB	EN	Wide-spread_expression	0.103629
CALCOCO1	EN	Wide-spread_expression	0.0541775
CALCOCO2	EN	Wide-spread_expression	0.0850898
CALCRL	EN	Wide-spread_expression	0.552589
CALD1	EN	Wide-spread_expression	0.196494
CALHM1	EN	Wide-spread_expression	0.838937
CALHM2	EN	Wide-spread_expression	0.622347
CALM1	EN	Wide-spread_expression	0.0524701
CALM3	EN	Wide-spread_expression	0.0786191
CALN1	EN	Wide-spread_expression	0.166227
CALR	EN	Wide-spread_expression	0.0988739
CALU	EN	Wide-spread_expression	0.0816726
CALY	EN	Wide-spread_expression	0.0769601
CAMK1	EN	Wide-spread_expression	0.0881723
CAMK1D	EN	Wide-spread_expression	0.0824137
CAMK1G	EN	Wide-spread_expression	0.417235
CAMK2A	EN	Wide-spread_expression	0.0943939
CAMK2B	EN	Wide-spread_expression	0.0492794
CAMK2D	EN	Wide-spread_expression	0.256195
CAMK2G	EN	Wide-spread_expression	0.18382
CAMK2N1	EN	Wide-spread_expression	0.149467
CAMK2N2	EN	Wide-spread_expression	0.720831
CAMK4	EN	Wide-spread_expression	0.0895695
CAMKK1	EN	Wide-spread_expression	0.120133
CAMKK2	EN	Wide-spread_expression	0.112739
CAMKMT	EN	Wide-spread_expression	0.0794677
CAMKV	EN	Wide-spread_expression	0.0949024
CAMLG	EN	Wide-spread_expression	0.0494708
CAMSAP1	EN	Wide-spread_expression	0.0200771
CAMSAP2	EN	Wide-spread_expression	0.0361895
CAMSAP3	EN	Wide-spread_expression	0.0316292
CAMTA1	EN	Wide-spread_expression	0.0407753
CAMTA2	EN	Wide-spread_expression	0.0383459
CAND1	EN	Wide-spread_expression	0.0217415
CAND2	EN	Wide-spread_expression	0.0651207
CANT1	EN	Wide-spread_expression	0.243964
CANX	EN	Wide-spread_expression	0.0347639
CAP1	EN	Wide-spread_expression	0.0681613
CAP2	EN	Wide-spread_expression	0.0515548
CAPN1	EN	Wide-spread_expression	0.0918663
CAPN10	EN	Wide-spread_expression	0.0505479
CAPN12	EN	Wide-spread_expression	0.351947
CAPN13	EN	Wide-spread_expression	0.755137
CAPN14	EN	Wide-spread_expression	0.264247
CAPN15	EN	Wide-spread_expression	0.151242
CAPN2	EN	Wide-spread_expression	0.16181
CAPN5	EN	Wide-spread_expression	0.415791
CAPN7	EN	Wide-spread_expression	0.113009
CAPN9	EN	Weak_expresssion	1
CAPNS1	EN	Wide-spread_expression	0.0479888
CAPRIN1	EN	Wide-spread_expression	0.0329133
CAPRIN2	EN	Wide-spread_expression	0.0762533
CAPS	EN	Wide-spread_expression	0.5285
CAPS2	EN	Wide-spread_expression	0.254158
CAPZA1	EN	Wide-spread_expression	0.0317849
CAPZA2	EN	Wide-spread_expression	0.0300408
CAPZB	EN	Wide-spread_expression	0.0614321
CARD11	EN	Wide-spread_expression	0.751535
CARD14	EN	Wide-spread_expression	0.782549
CARD16	EN	Weak_expresssion	1
CARD18	EN	Wide-spread_expression	0.731065
CARD19	EN	Wide-spread_expression	0.221589
CARD8	EN	Wide-spread_expression	0.206985
CARF	EN	Wide-spread_expression	0.0292378
CARHSP1	EN	Wide-spread_expression	0.048469
CARM1	EN	Wide-spread_expression	0.0327555
CARMIL1	EN	Wide-spread_expression	0.064193
CARMIL2	EN	Wide-spread_expression	0.208577
CARMIL3	EN	Wide-spread_expression	0.37988
CARNMT1	EN	Wide-spread_expression	0.14277
CARNS1	EN	Wide-spread_expression	0.215415
CARS1	EN	Wide-spread_expression	0.0274711
CARS2	EN	Wide-spread_expression	0.0364899
CARTPT	EN	Weak_expresssion	1
CASC3	EN	Wide-spread_expression	0.0322116
CASD1	EN	Wide-spread_expression	0.0894991
CASK	EN	Wide-spread_expression	0.0600168
CASKIN1	EN	Wide-spread_expression	0.0837308
CASKIN2	EN	Wide-spread_expression	0.794126
CASP2	EN	Wide-spread_expression	0.111745
CASP3	EN	Wide-spread_expression	0.157934
CASP6	EN	Wide-spread_expression	0.205947
CASP7	EN	Wide-spread_expression	0.692601
CASP8	EN	Wide-spread_expression	0.20621
CASP8AP2	EN	Wide-spread_expression	0.0380239
CASP9	EN	Wide-spread_expression	0.066041
CASQ1	EN	Weak_expresssion	0.918912
CASR	EN	Specific_expression	0.939746
CASS4	EN	Wide-spread_expression	0.374872
CAST	EN	Wide-spread_expression	0.10909
CASTOR2	EN	Wide-spread_expression	0.072778
CASZ1	EN	Wide-spread_expression	0.540525
CAT	EN	Wide-spread_expression	0.395232
CATIP	EN	Wide-spread_expression	0.825622
CATSPER2	EN	Wide-spread_expression	0.0378207
CATSPERB	EN	Wide-spread_expression	0.20121
CATSPERD	EN	Wide-spread_expression	0.116758
CATSPERE	EN	Wide-spread_expression	0.0575071
CATSPERG	EN	Wide-spread_expression	0.321992
CAV1	EN	Specific_expression	0.917816
CAV2	EN	Wide-spread_expression	0.336347
CAV3	EN	Wide-spread_expression	0.0477271
CAVIN1	EN	Weak_expresssion	0.93739
CAVIN4	EN	Wide-spread_expression	0.171384
CBARP	EN	Wide-spread_expression	0.130668
CBFA2T2	EN	Wide-spread_expression	0.0209878
CBFA2T3	EN	Wide-spread_expression	0.329993
CBFB	EN	Wide-spread_expression	0.30446
CBL	EN	Wide-spread_expression	0.0187501
CBLB	EN	Wide-spread_expression	0.117788
CBLIF	EN	Wide-spread_expression	0.299435
CBLL1	EN	Wide-spread_expression	0.077118
CBLN1	EN	Weak_expresssion	0.89024
CBLN2	EN	Wide-spread_expression	0.316433
CBLN4	EN	Wide-spread_expression	0.700248
CBR1	EN	Wide-spread_expression	0.0823558
CBR3	EN	Wide-spread_expression	0.295597
CBR4	EN	Wide-spread_expression	0.0200077
CBWD1	EN	Wide-spread_expression	0.120287
CBWD2	EN	Wide-spread_expression	0.0789213
CBWD3	EN	Wide-spread_expression	0.22925
CBWD5	EN	Wide-spread_expression	0.157521
CBWD6	EN	Wide-spread_expression	0.079809
CBX1	EN	Wide-spread_expression	0.0591054
CBX3	EN	Wide-spread_expression	0.0577574
CBX4	EN	Wide-spread_expression	0.237355
CBX5	EN	Wide-spread_expression	0.0564945
CBX6	EN	Wide-spread_expression	0.0792162
CBX7	EN	Wide-spread_expression	0.0875257
CBX8	EN	Weak_expresssion	1
CBY1	EN	Wide-spread_expression	0.0420403
CBY3	EN	Wide-spread_expression	0.324359
CC2D1A	EN	Wide-spread_expression	0.0902604
CC2D1B	EN	Wide-spread_expression	0.0605651
CC2D2A	EN	Wide-spread_expression	0.0597254
CC2D2B	EN	Wide-spread_expression	0.16378
CCAR1	EN	Wide-spread_expression	0.0348734
CCAR2	EN	Wide-spread_expression	0.0789994
CCBE1	EN	Wide-spread_expression	0.49259
CCDC102B	EN	Wide-spread_expression	0.0797028
CCDC106	EN	Wide-spread_expression	0.138734
CCDC107	EN	Wide-spread_expression	0.182859
CCDC110	EN	Wide-spread_expression	0.231341
CCDC112	EN	Wide-spread_expression	0.0638967
CCDC113	EN	Wide-spread_expression	0.0579798
CCDC115	EN	Wide-spread_expression	0.217448
CCDC117	EN	Wide-spread_expression	0.0826908
CCDC12	EN	Wide-spread_expression	0.0364912
CCDC120	EN	Wide-spread_expression	0.141785
CCDC122	EN	Wide-spread_expression	0.199304
CCDC124	EN	Wide-spread_expression	0.177332
CCDC125	EN	Wide-spread_expression	0.0797888
CCDC126	EN	Wide-spread_expression	0.0407213
CCDC127	EN	Wide-spread_expression	0.0990669
CCDC134	EN	Wide-spread_expression	0.304387
CCDC136	EN	Wide-spread_expression	0.12384
CCDC137	EN	Wide-spread_expression	0.0695598
CCDC138	EN	Wide-spread_expression	0.0602418
CCDC14	EN	Wide-spread_expression	0.0892107
CCDC141	EN	Wide-spread_expression	0.630981
CCDC142	EN	Wide-spread_expression	0.0942305
CCDC146	EN	Wide-spread_expression	0.0999952
CCDC148	EN	Wide-spread_expression	0.128407
CCDC149	EN	Wide-spread_expression	0.0486924
CCDC15	EN	Wide-spread_expression	0.781134
CCDC150	EN	Wide-spread_expression	0.304476
CCDC152	EN	Wide-spread_expression	0.578574
CCDC154	EN	Wide-spread_expression	0.420059
CCDC157	EN	Wide-spread_expression	0.111664
CCDC158	EN	Wide-spread_expression	0.345768
CCDC159	EN	Wide-spread_expression	0.22496
CCDC167	EN	Wide-spread_expression	0.23102
CCDC168	EN	Wide-spread_expression	0.789038
CCDC170	EN	Wide-spread_expression	0.368338
CCDC171	EN	Wide-spread_expression	0.0712066
CCDC174	EN	Wide-spread_expression	0.0901561
CCDC175	EN	Wide-spread_expression	0.193246
CCDC177	EN	Wide-spread_expression	0.527905
CCDC178	EN	Wide-spread_expression	0.428013
CCDC18	EN	Wide-spread_expression	0.0452109
CCDC181	EN	Wide-spread_expression	0.178907
CCDC184	EN	Wide-spread_expression	0.370829
CCDC186	EN	Wide-spread_expression	0.11531
CCDC191	EN	Wide-spread_expression	0.0742386
CCDC192	EN	Wide-spread_expression	0.0773341
CCDC196	EN	Wide-spread_expression	0.444031
CCDC200	EN	Wide-spread_expression	0.496624
CCDC22	EN	Wide-spread_expression	0.307268
CCDC24	EN	Wide-spread_expression	0.127592
CCDC25	EN	Wide-spread_expression	0.0852354
CCDC28A	EN	Wide-spread_expression	0.083097
CCDC28B	EN	Wide-spread_expression	0.15903
CCDC3	EN	Wide-spread_expression	0.156225
CCDC30	EN	Wide-spread_expression	0.048806
CCDC32	EN	Wide-spread_expression	0.0479094
CCDC33	EN	Wide-spread_expression	0.783568
CCDC34	EN	Wide-spread_expression	0.143862
CCDC38	EN	Wide-spread_expression	0.220225
CCDC40	EN	Wide-spread_expression	0.177452
CCDC43	EN	Wide-spread_expression	0.0638129
CCDC47	EN	Wide-spread_expression	0.0449541
CCDC50	EN	Wide-spread_expression	0.201361
CCDC51	EN	Wide-spread_expression	0.472964
CCDC57	EN	Wide-spread_expression	0.0428542
CCDC59	EN	Wide-spread_expression	0.0728843
CCDC6	EN	Wide-spread_expression	0.053578
CCDC60	EN	Wide-spread_expression	0.432247
CCDC61	EN	Wide-spread_expression	0.0903733
CCDC62	EN	Wide-spread_expression	0.106724
CCDC65	EN	Wide-spread_expression	0.11875
CCDC66	EN	Wide-spread_expression	0.0215951
CCDC68	EN	Wide-spread_expression	0.728224
CCDC69	EN	Weak_expresssion	0.978553
CCDC7	EN	Wide-spread_expression	0.038711
CCDC71	EN	Wide-spread_expression	0.657611
CCDC73	EN	Wide-spread_expression	0.0803576
CCDC74A	EN	Wide-spread_expression	0.568257
CCDC74B	EN	Weak_expresssion	1
CCDC77	EN	Wide-spread_expression	0.122451
CCDC78	EN	Wide-spread_expression	0.809912
CCDC80	EN	Specific_expression	1
CCDC81	EN	Wide-spread_expression	0.163834
CCDC82	EN	Wide-spread_expression	0.0388059
CCDC83	EN	Wide-spread_expression	0.243064
CCDC85B	EN	Wide-spread_expression	0.088213
CCDC85C	EN	Wide-spread_expression	0.239367
CCDC86	EN	Wide-spread_expression	0.727715
CCDC88A	EN	Wide-spread_expression	0.0590437
CCDC88B	EN	Wide-spread_expression	0.705599
CCDC88C	EN	Wide-spread_expression	0.585935
CCDC9	EN	Wide-spread_expression	0.178963
CCDC90B	EN	Wide-spread_expression	0.0448066
CCDC91	EN	Wide-spread_expression	0.0861736
CCDC92	EN	Wide-spread_expression	0.0647418
CCDC92B	EN	Wide-spread_expression	0.0823518
CCDC93	EN	Wide-spread_expression	0.0340283
CCDC97	EN	Wide-spread_expression	0.105635
CCER2	EN	Wide-spread_expression	0.621317
CCHCR1	EN	Wide-spread_expression	0.213351
CCK	EN	Wide-spread_expression	0.319918
CCKBR	EN	Wide-spread_expression	0.226955
CCL28	EN	Wide-spread_expression	0.451519
CCL5	EN	Wide-spread_expression	0.601773
CCM2	EN	Wide-spread_expression	0.0525923
CCM2L	EN	Wide-spread_expression	0.270615
CCN1	EN	Weak_expresssion	0.873332
CCN2	EN	Specific_expression	0.932514
CCN3	EN	Wide-spread_expression	0.627406
CCN4	EN	Weak_expresssion	0.988703
CCN5	EN	Wide-spread_expression	0.516954
CCNA1	EN	Wide-spread_expression	0.402869
CCNA2	EN	Wide-spread_expression	0.194319
CCNB1	EN	Wide-spread_expression	0.298855
CCNB1IP1	EN	Wide-spread_expression	0.0773752
CCNB3	EN	Wide-spread_expression	0.43977
CCNC	EN	Wide-spread_expression	0.0280362
CCND1	EN	Weak_expresssion	1
CCND2	EN	Weak_expresssion	0.850886
CCND3	EN	Wide-spread_expression	0.154435
CCNDBP1	EN	Wide-spread_expression	0.0594038
CCNE1	EN	Wide-spread_expression	0.335183
CCNE2	EN	Wide-spread_expression	0.174523
CCNF	EN	Wide-spread_expression	0.196706
CCNG1	EN	Wide-spread_expression	0.155816
CCNG2	EN	Wide-spread_expression	0.206318
CCNH	EN	Wide-spread_expression	0.0399912
CCNI	EN	Wide-spread_expression	0.0786128
CCNI2	EN	Wide-spread_expression	0.446065
CCNJ	EN	Wide-spread_expression	0.129076
CCNJL	EN	Wide-spread_expression	0.517705
CCNK	EN	Wide-spread_expression	0.0439937
CCNL1	EN	Wide-spread_expression	0.0547237
CCNL2	EN	Wide-spread_expression	0.037274
CCNO	EN	Weak_expresssion	0.931167
CCNP	EN	Wide-spread_expression	0.522159
CCNQ	EN	Wide-spread_expression	0.186491
CCNT1	EN	Wide-spread_expression	0.0637512
CCNT2	EN	Wide-spread_expression	0.0115593
CCNY	EN	Wide-spread_expression	0.0539445
CCNYL1	EN	Wide-spread_expression	0.0983435
CCP110	EN	Wide-spread_expression	0.0267144
CCPG1	EN	Wide-spread_expression	0.113366
CCR10	EN	Wide-spread_expression	0.386575
CCR3	EN	Wide-spread_expression	0.520434
CCS	EN	Wide-spread_expression	0.032972
CCSAP	EN	Wide-spread_expression	0.153153
CCSER1	EN	Wide-spread_expression	0.0754603
CCSER2	EN	Wide-spread_expression	0.0311998
CCT2	EN	Wide-spread_expression	0.0879144
CCT3	EN	Wide-spread_expression	0.0451707
CCT4	EN	Wide-spread_expression	0.0375358
CCT5	EN	Wide-spread_expression	0.0735397
CCT6A	EN	Wide-spread_expression	0.064101
CCT6B	EN	Wide-spread_expression	0.172504
CCT7	EN	Wide-spread_expression	0.0562557
CCT8	EN	Wide-spread_expression	0.0602712
CCZ1	EN	Wide-spread_expression	0.101386
CCZ1B	EN	Wide-spread_expression	0.108194
CD101	EN	Wide-spread_expression	0.732006
CD109	EN	Wide-spread_expression	0.457215
CD151	EN	Wide-spread_expression	0.234918
CD160	EN	Wide-spread_expression	0.463076
CD163L1	EN	Wide-spread_expression	0.266222
CD164	EN	Wide-spread_expression	0.22528
CD200	EN	Wide-spread_expression	0.103984
CD200R1	EN	Wide-spread_expression	0.364326
CD200R1L	EN	Specific_expression	1
CD22	EN	Wide-spread_expression	0.601986
CD226	EN	Wide-spread_expression	0.149553
CD24	EN	Wide-spread_expression	0.795939
CD244	EN	Weak_expresssion	0.923511
CD247	EN	Wide-spread_expression	0.194439
CD27	EN	Wide-spread_expression	0.727146
CD274	EN	Weak_expresssion	0.861169
CD276	EN	Wide-spread_expression	0.0742671
CD2AP	EN	Wide-spread_expression	0.0845971
CD2BP2	EN	Wide-spread_expression	0.104081
CD300LF	EN	Wide-spread_expression	0.716985
CD302	EN	Wide-spread_expression	0.475115
CD320	EN	Wide-spread_expression	0.150745
CD36	EN	Wide-spread_expression	0.625066
CD37	EN	Weak_expresssion	1
CD38	EN	Wide-spread_expression	0.848452
CD4	EN	Wide-spread_expression	0.617523
CD44	EN	Wide-spread_expression	0.339545
CD46	EN	Wide-spread_expression	0.0231367
CD47	EN	Wide-spread_expression	0.0442938
CD5	EN	Wide-spread_expression	0.629899
CD53	EN	Specific_expression	0.943747
CD55	EN	Wide-spread_expression	0.384682
CD58	EN	Wide-spread_expression	0.751441
CD59	EN	Wide-spread_expression	0.31321
CD6	EN	Wide-spread_expression	0.653572
CD63	EN	Wide-spread_expression	0.353392
CD70	EN	Wide-spread_expression	0.764639
CD72	EN	Wide-spread_expression	0.658624
CD74	EN	Wide-spread_expression	0.728185
CD80	EN	Weak_expresssion	1
CD81	EN	Wide-spread_expression	0.0827633
CD82	EN	Weak_expresssion	1
CD83	EN	Wide-spread_expression	0.405824
CD8A	EN	Wide-spread_expression	0.202632
CD8B	EN	Wide-spread_expression	0.813048
CD9	EN	Wide-spread_expression	0.652281
CD96	EN	Wide-spread_expression	0.485744
CD99	EN	Weak_expresssion	0.973664
CD99L2	EN	Wide-spread_expression	0.0196897
CDADC1	EN	Wide-spread_expression	0.0484929
CDAN1	EN	Wide-spread_expression	0.176394
CDC123	EN	Wide-spread_expression	0.0354563
CDC14A	EN	Wide-spread_expression	0.811465
CDC14B	EN	Wide-spread_expression	0.16407
CDC16	EN	Wide-spread_expression	0.0426126
CDC23	EN	Wide-spread_expression	0.0905106
CDC25B	EN	Wide-spread_expression	0.0665637
CDC25C	EN	Wide-spread_expression	0.387391
CDC26	EN	Wide-spread_expression	0.120369
CDC27	EN	Wide-spread_expression	0.0105327
CDC34	EN	Wide-spread_expression	0.169021
CDC37	EN	Wide-spread_expression	0.0688184
CDC37L1	EN	Wide-spread_expression	0.104049
CDC40	EN	Wide-spread_expression	0.0933862
CDC42	EN	Wide-spread_expression	0.0369407
CDC42BPA	EN	Wide-spread_expression	0.033163
CDC42BPB	EN	Wide-spread_expression	0.0201327
CDC42EP3	EN	Wide-spread_expression	0.29234
CDC42EP4	EN	Wide-spread_expression	0.626747
CDC42SE1	EN	Wide-spread_expression	0.0874886
CDC42SE2	EN	Wide-spread_expression	0.0351934
CDC5L	EN	Wide-spread_expression	0.0731444
CDC6	EN	Wide-spread_expression	0.647476
CDC7	EN	Wide-spread_expression	0.0757966
CDC73	EN	Wide-spread_expression	0.0797497
CDCA3	EN	Wide-spread_expression	0.350295
CDCA4	EN	Wide-spread_expression	0.421857
CDCA5	EN	Weak_expresssion	0.933823
CDCA8	EN	Wide-spread_expression	0.448565
CDCP1	EN	Wide-spread_expression	0.777078
CDH1	EN	Wide-spread_expression	0.335983
CDH10	EN	Wide-spread_expression	0.169005
CDH11	EN	Wide-spread_expression	0.123554
CDH12	EN	Wide-spread_expression	0.188763
CDH13	EN	Wide-spread_expression	0.304242
CDH17	EN	Wide-spread_expression	0.653569
CDH18	EN	Wide-spread_expression	0.117302
CDH19	EN	Specific_expression	0.937092
CDH2	EN	Wide-spread_expression	0.118637
CDH20	EN	Wide-spread_expression	0.352485
CDH22	EN	Wide-spread_expression	0.386056
CDH23	EN	Wide-spread_expression	0.21136
CDH24	EN	Specific_expression	0.965045
CDH26	EN	Wide-spread_expression	0.119217
CDH3	EN	Wide-spread_expression	0.140915
CDH4	EN	Wide-spread_expression	0.221748
CDH6	EN	Wide-spread_expression	0.399408
CDH7	EN	Wide-spread_expression	0.374419
CDH8	EN	Wide-spread_expression	0.171401
CDH9	EN	Wide-spread_expression	0.250919
CDHR1	EN	Specific_expression	0.896587
CDHR2	EN	Wide-spread_expression	0.121024
CDHR3	EN	Wide-spread_expression	0.19574
CDIN1	EN	Wide-spread_expression	0.166723
CDIP1	EN	Wide-spread_expression	0.078778
CDIPT	EN	Wide-spread_expression	0.100627
CDK10	EN	Wide-spread_expression	0.0874254
CDK11B	EN	Wide-spread_expression	0.0448071
CDK12	EN	Wide-spread_expression	0.0165643
CDK13	EN	Wide-spread_expression	0.0192563
CDK14	EN	Wide-spread_expression	0.0745577
CDK15	EN	Wide-spread_expression	0.375944
CDK16	EN	Wide-spread_expression	0.140883
CDK17	EN	Wide-spread_expression	0.0784339
CDK18	EN	Wide-spread_expression	0.388655
CDK19	EN	Wide-spread_expression	0.106563
CDK20	EN	Wide-spread_expression	0.229956
CDK2AP1	EN	Wide-spread_expression	0.451455
CDK2AP2	EN	Wide-spread_expression	0.844337
CDK4	EN	Wide-spread_expression	0.181044
CDK5	EN	Wide-spread_expression	0.20536
CDK5R1	EN	Wide-spread_expression	0.141725
CDK5R2	EN	Wide-spread_expression	0.0968938
CDK5RAP1	EN	Wide-spread_expression	0.0431935
CDK5RAP2	EN	Wide-spread_expression	0.105139
CDK6	EN	Wide-spread_expression	0.194092
CDK7	EN	Wide-spread_expression	0.0417215
CDK8	EN	Wide-spread_expression	0.115579
CDK9	EN	Wide-spread_expression	0.0872856
CDKAL1	EN	Wide-spread_expression	0.021421
CDKL1	EN	Wide-spread_expression	0.090556
CDKL2	EN	Wide-spread_expression	0.218954
CDKL4	EN	Wide-spread_expression	0.261158
CDKL5	EN	Wide-spread_expression	0.0565693
CDKN1A	EN	Weak_expresssion	0.949752
CDKN1B	EN	Wide-spread_expression	0.133738
CDKN1C	EN	Weak_expresssion	0.990528
CDKN2A	EN	Weak_expresssion	1
CDKN2AIP	EN	Wide-spread_expression	0.183961
CDKN2AIPNL	EN	Wide-spread_expression	0.135309
CDKN2D	EN	Wide-spread_expression	0.0776862
CDKN3	EN	Wide-spread_expression	0.179545
CDNF	EN	Weak_expresssion	1
CDO1	EN	Wide-spread_expression	0.295891
CDON	EN	Wide-spread_expression	0.0440464
CDPF1	EN	Weak_expresssion	0.876104
CDR1	EN	Wide-spread_expression	0.331602
CDR2	EN	Wide-spread_expression	0.149663
CDR2L	EN	Wide-spread_expression	0.772042
CDS1	EN	Wide-spread_expression	0.158789
CDS2	EN	Wide-spread_expression	0.167483
CDV3	EN	Wide-spread_expression	0.0377911
CDYL	EN	Wide-spread_expression	0.100068
CDYL2	EN	Wide-spread_expression	0.126692
CEACAM1	EN	Wide-spread_expression	0.115757
CEACAM19	EN	Wide-spread_expression	0.237082
CEBPA	EN	Weak_expresssion	0.940725
CEBPB	EN	Wide-spread_expression	0.351023
CEBPD	EN	Wide-spread_expression	0.569352
CEBPG	EN	Wide-spread_expression	0.102643
CEBPZ	EN	Wide-spread_expression	0.0384145
CEBPZOS	EN	Wide-spread_expression	0.030329
CECR2	EN	Wide-spread_expression	0.332354
CEL	EN	Wide-spread_expression	0.601257
CELA2A	EN	Weak_expresssion	0.983232
CELA2B	EN	Wide-spread_expression	0.206553
CELF1	EN	Wide-spread_expression	0.0412586
CELF2	EN	Wide-spread_expression	0.0249626
CELF3	EN	Wide-spread_expression	0.10451
CELF4	EN	Wide-spread_expression	0.0815976
CELF5	EN	Wide-spread_expression	0.0214727
CELSR1	EN	Wide-spread_expression	0.469502
CELSR2	EN	Wide-spread_expression	0.0338083
CELSR3	EN	Wide-spread_expression	0.0644937
CEMIP	EN	Wide-spread_expression	0.237865
CEMIP2	EN	Wide-spread_expression	0.287906
CENATAC	EN	Wide-spread_expression	0.0282958
CEND1	EN	Wide-spread_expression	0.10308
CENPA	EN	Wide-spread_expression	0.416454
CENPB	EN	Wide-spread_expression	0.522443
CENPC	EN	Wide-spread_expression	0.0876408
CENPE	EN	Wide-spread_expression	0.218651
CENPF	EN	Weak_expresssion	1
CENPH	EN	Wide-spread_expression	0.191399
CENPI	EN	Wide-spread_expression	0.263047
CENPJ	EN	Wide-spread_expression	0.11346
CENPK	EN	Wide-spread_expression	0.433237
CENPL	EN	Wide-spread_expression	0.359866
CENPN	EN	Wide-spread_expression	0.426708
CENPO	EN	Wide-spread_expression	0.148985
CENPP	EN	Wide-spread_expression	0.0285765
CENPQ	EN	Wide-spread_expression	0.24896
CENPS-CORT	EN	Wide-spread_expression	0.518899
CENPT	EN	Wide-spread_expression	0.0934135
CENPU	EN	Weak_expresssion	1
CENPV	EN	Wide-spread_expression	0.055459
CENPW	EN	Wide-spread_expression	0.597115
CENPX	EN	Wide-spread_expression	0.291425
CEP104	EN	Wide-spread_expression	0.0868633
CEP112	EN	Wide-spread_expression	0.0766651
CEP120	EN	Wide-spread_expression	0.0570434
CEP126	EN	Wide-spread_expression	0.136412
CEP128	EN	Wide-spread_expression	0.0736319
CEP131	EN	Wide-spread_expression	0.141721
CEP135	EN	Wide-spread_expression	0.24206
CEP152	EN	Wide-spread_expression	0.207742
CEP162	EN	Wide-spread_expression	0.0796927
CEP164	EN	Wide-spread_expression	0.15874
CEP170	EN	Wide-spread_expression	0.0624443
CEP170B	EN	Wide-spread_expression	0.0220055
CEP19	EN	Wide-spread_expression	0.16363
CEP192	EN	Wide-spread_expression	0.0639877
CEP20	EN	Wide-spread_expression	0.078723
CEP250	EN	Wide-spread_expression	0.108244
CEP290	EN	Wide-spread_expression	0.0232425
CEP295	EN	Wide-spread_expression	0.0217767
CEP350	EN	Wide-spread_expression	0.0267987
CEP41	EN	Wide-spread_expression	0.102167
CEP44	EN	Wide-spread_expression	0.0381991
CEP55	EN	Weak_expresssion	0.990764
CEP57	EN	Wide-spread_expression	0.0435979
CEP57L1	EN	Wide-spread_expression	0.0458444
CEP68	EN	Wide-spread_expression	0.0366836
CEP70	EN	Wide-spread_expression	0.183326
CEP72	EN	Wide-spread_expression	0.0794641
CEP76	EN	Wide-spread_expression	0.0965508
CEP78	EN	Wide-spread_expression	0.0384001
CEP83	EN	Wide-spread_expression	0.078142
CEP85	EN	Wide-spread_expression	0.0546503
CEP85L	EN	Wide-spread_expression	0.09716
CEP89	EN	Wide-spread_expression	0.0790624
CEP95	EN	Wide-spread_expression	0.0193403
CEP97	EN	Wide-spread_expression	0.0424262
CEPT1	EN	Wide-spread_expression	0.020664
CERCAM	EN	Wide-spread_expression	0.181705
CERK	EN	Wide-spread_expression	0.0472885
CERKL	EN	Weak_expresssion	0.853664
CERS2	EN	Wide-spread_expression	0.0960307
CERS3	EN	Wide-spread_expression	0.355875
CERS4	EN	Wide-spread_expression	0.036586
CERS5	EN	Wide-spread_expression	0.0327429
CERS6	EN	Wide-spread_expression	0.0424689
CERT1	EN	Wide-spread_expression	0.0223294
CES2	EN	Wide-spread_expression	0.789167
CES3	EN	Wide-spread_expression	0.772526
CES4A	EN	Wide-spread_expression	0.0909782
CES5A	EN	Wide-spread_expression	0.849103
CETN2	EN	Wide-spread_expression	0.222782
CETN3	EN	Wide-spread_expression	0.128935
CFAP100	EN	Wide-spread_expression	0.234062
CFAP126	EN	Wide-spread_expression	0.618476
CFAP157	EN	Wide-spread_expression	0.756704
CFAP161	EN	Wide-spread_expression	0.25514
CFAP20	EN	Wide-spread_expression	0.148343
CFAP20DC	EN	Wide-spread_expression	0.206393
CFAP221	EN	Wide-spread_expression	0.0917755
CFAP251	EN	Wide-spread_expression	0.274336
CFAP298-TCP10L	EN	Wide-spread_expression	0.0791327
CFAP299	EN	Wide-spread_expression	0.228789
CFAP300	EN	Wide-spread_expression	0.578252
CFAP36	EN	Wide-spread_expression	0.0297024
CFAP410	EN	Wide-spread_expression	0.298043
CFAP43	EN	Wide-spread_expression	0.166651
CFAP44	EN	Wide-spread_expression	0.0855835
CFAP46	EN	Wide-spread_expression	0.13697
CFAP47	EN	Wide-spread_expression	0.329378
CFAP52	EN	Wide-spread_expression	0.302195
CFAP53	EN	Wide-spread_expression	0.512572
CFAP54	EN	Wide-spread_expression	0.183773
CFAP57	EN	Wide-spread_expression	0.280896
CFAP58	EN	Wide-spread_expression	0.63477
CFAP61	EN	Wide-spread_expression	0.134033
CFAP65	EN	Wide-spread_expression	0.456284
CFAP69	EN	Wide-spread_expression	0.0557594
CFAP70	EN	Wide-spread_expression	0.0835334
CFAP73	EN	Wide-spread_expression	0.363827
CFAP74	EN	Wide-spread_expression	0.204549
CFAP77	EN	Wide-spread_expression	0.179675
CFAP92	EN	Wide-spread_expression	0.210244
CFAP97	EN	Wide-spread_expression	0.0483557
CFAP97D2	EN	Weak_expresssion	0.859161
CFAP99	EN	Wide-spread_expression	0.477114
CFD	EN	Wide-spread_expression	0.834024
CFDP1	EN	Wide-spread_expression	0.0289112
CFH	EN	Weak_expresssion	0.874423
CFHR4	EN	Weak_expresssion	0.989792
CFL1	EN	Wide-spread_expression	0.0624974
CFL2	EN	Wide-spread_expression	0.177849
CFLAR	EN	Wide-spread_expression	0.314468
CFTR	EN	Wide-spread_expression	0.318733
CGAS	EN	Wide-spread_expression	0.401531
CGGBP1	EN	Wide-spread_expression	0.0271749
CGN	EN	Weak_expresssion	0.938939
CGNL1	EN	Weak_expresssion	0.92788
CGREF1	EN	Wide-spread_expression	0.131278
CGRRF1	EN	Wide-spread_expression	0.209732
CHAC2	EN	Wide-spread_expression	0.115484
CHADL	EN	Wide-spread_expression	0.290224
CHAF1A	EN	Wide-spread_expression	0.101741
CHAF1B	EN	Wide-spread_expression	0.193811
CHAMP1	EN	Wide-spread_expression	0.126337
CHCHD1	EN	Wide-spread_expression	0.0903597
CHCHD10	EN	Wide-spread_expression	0.10418
CHCHD2	EN	Wide-spread_expression	0.122285
CHCHD3	EN	Wide-spread_expression	0.0228307
CHCHD4	EN	Wide-spread_expression	0.55601
CHCHD5	EN	Wide-spread_expression	0.483274
CHCHD6	EN	Wide-spread_expression	0.0348616
CHCHD7	EN	Wide-spread_expression	0.103645
CHD1	EN	Wide-spread_expression	0.0342002
CHD2	EN	Wide-spread_expression	0.039548
CHD3	EN	Wide-spread_expression	0.104306
CHD4	EN	Weak_expresssion	0.943788
CHD5	EN	Wide-spread_expression	0.0316673
CHD6	EN	Wide-spread_expression	0.0253737
CHD7	EN	Wide-spread_expression	0.464534
CHD8	EN	Wide-spread_expression	0.0143874
CHD9	EN	Wide-spread_expression	0.0434962
CHDH	EN	Wide-spread_expression	0.0851276
CHEK1	EN	Wide-spread_expression	0.331291
CHEK2	EN	Wide-spread_expression	0.151043
CHFR	EN	Wide-spread_expression	0.0194278
CHGA	EN	Wide-spread_expression	0.237962
CHGB	EN	Wide-spread_expression	0.12762
CHI3L1	EN	Specific_expression	0.864256
CHIC1	EN	Wide-spread_expression	0.0332484
CHIC2	EN	Wide-spread_expression	0.024817
CHID1	EN	Wide-spread_expression	0.0573217
CHIT1	EN	Wide-spread_expression	0.30154
CHKA	EN	Wide-spread_expression	0.0746347
CHKB	EN	Wide-spread_expression	0.12862
CHL1	EN	Wide-spread_expression	0.0434983
CHM	EN	Wide-spread_expression	0.022627
CHMP1A	EN	Wide-spread_expression	0.0675466
CHMP2A	EN	Wide-spread_expression	0.149866
CHMP2B	EN	Wide-spread_expression	0.0702954
CHMP3	EN	Wide-spread_expression	0.224465
CHMP4B	EN	Wide-spread_expression	0.11565
CHMP5	EN	Wide-spread_expression	0.0616564
CHMP6	EN	Wide-spread_expression	0.150432
CHMP7	EN	Wide-spread_expression	0.124972
CHN1	EN	Wide-spread_expression	0.0284519
CHODL	EN	Wide-spread_expression	0.573514
CHORDC1	EN	Wide-spread_expression	0.0378769
CHP1	EN	Wide-spread_expression	0.0771309
CHPF	EN	Wide-spread_expression	0.446791
CHPF2	EN	Wide-spread_expression	0.110747
CHPT1	EN	Wide-spread_expression	0.101689
CHRAC1	EN	Wide-spread_expression	0.393929
CHRD	EN	Wide-spread_expression	0.310009
CHRDL1	EN	Specific_expression	0.931148
CHRM1	EN	Wide-spread_expression	0.184052
CHRM2	EN	Wide-spread_expression	0.358382
CHRM3	EN	Wide-spread_expression	0.124206
CHRM4	EN	Wide-spread_expression	0.569307
CHRM5	EN	Wide-spread_expression	0.194737
CHRNA10	EN	Wide-spread_expression	0.833238
CHRNA4	EN	Wide-spread_expression	0.270179
CHRNA5	EN	Wide-spread_expression	0.482859
CHRNA6	EN	Weak_expresssion	0.898925
CHRNA7	EN	Wide-spread_expression	0.42228
CHRNB1	EN	Wide-spread_expression	0.417381
CHRNB2	EN	Wide-spread_expression	0.241103
CHRNB3	EN	Wide-spread_expression	0.451449
CHRNB4	EN	Wide-spread_expression	0.515699
CHRNE	EN	Wide-spread_expression	0.214798
CHRNG	EN	Weak_expresssion	1
CHST1	EN	Wide-spread_expression	0.256562
CHST10	EN	Wide-spread_expression	0.20522
CHST11	EN	Wide-spread_expression	0.226196
CHST12	EN	Wide-spread_expression	0.0806475
CHST15	EN	Wide-spread_expression	0.165625
CHST2	EN	Wide-spread_expression	0.442729
CHST4	EN	Weak_expresssion	0.987038
CHST6	EN	Weak_expresssion	1
CHST7	EN	Wide-spread_expression	0.676161
CHST8	EN	Wide-spread_expression	0.450722
CHST9	EN	Wide-spread_expression	0.224981
CHSY1	EN	Wide-spread_expression	0.0877974
CHSY3	EN	Wide-spread_expression	0.0409827
CHTF18	EN	Wide-spread_expression	0.169941
CHTOP	EN	Wide-spread_expression	0.0447574
CHUK	EN	Wide-spread_expression	0.0217687
CHURC1-FNTB	EN	Wide-spread_expression	0.130405
CIAO1	EN	Wide-spread_expression	0.0418995
CIAO2A	EN	Wide-spread_expression	0.0846001
CIAO2B	EN	Wide-spread_expression	0.128879
CIAO3	EN	Wide-spread_expression	0.0522127
CIAPIN1	EN	Wide-spread_expression	0.0533816
CIART	EN	Wide-spread_expression	0.606557
CIB1	EN	Wide-spread_expression	0.479683
CIB2	EN	Wide-spread_expression	0.830969
CIB4	EN	Weak_expresssion	0.895613
CIBAR1	EN	Wide-spread_expression	0.0243628
CIC	EN	Wide-spread_expression	0.0658497
CIDEA	EN	Wide-spread_expression	0.678203
CIITA	EN	Wide-spread_expression	0.452899
CILK1	EN	Wide-spread_expression	0.209433
CINP	EN	Wide-spread_expression	0.110328
CIP2A	EN	Wide-spread_expression	0.0707061
CIR1	EN	Wide-spread_expression	0.0324639
CIRBP	EN	Wide-spread_expression	0.0597288
CISD1	EN	Wide-spread_expression	0.0370508
CISD2	EN	Wide-spread_expression	0.0830135
CISD3	EN	Wide-spread_expression	0.174767
CIT	EN	Wide-spread_expression	0.126756
CITED2	EN	Wide-spread_expression	0.5023
CITED4	EN	Weak_expresssion	0.975495
CIZ1	EN	Wide-spread_expression	0.0306385
CKAP2	EN	Wide-spread_expression	0.0965085
CKAP4	EN	Wide-spread_expression	0.222762
CKAP5	EN	Wide-spread_expression	0.0236323
CKB	EN	Wide-spread_expression	0.0702025
CKM	EN	Weak_expresssion	0.966968
CKMT1A	EN	Wide-spread_expression	0.134254
CKMT1B	EN	Wide-spread_expression	0.141217
CKMT2	EN	Wide-spread_expression	0.240804
CKS1B	EN	Weak_expresssion	0.994769
CLASP1	EN	Wide-spread_expression	0.0373927
CLASP2	EN	Wide-spread_expression	0.0218545
CLASRP	EN	Wide-spread_expression	0.0271871
CLBA1	EN	Wide-spread_expression	0.105007
CLCA4	EN	Wide-spread_expression	0.286637
CLCF1	EN	Weak_expresssion	1
CLCN2	EN	Wide-spread_expression	0.217675
CLCN3	EN	Wide-spread_expression	0.0340654
CLCN4	EN	Wide-spread_expression	0.0970247
CLCN5	EN	Wide-spread_expression	0.246106
CLCN6	EN	Wide-spread_expression	0.0483875
CLCN7	EN	Wide-spread_expression	0.0381128
CLDN1	EN	Specific_expression	0.971283
CLDN10	EN	Wide-spread_expression	0.419134
CLDN12	EN	Wide-spread_expression	0.162674
CLDN14	EN	Weak_expresssion	0.874092
CLDN15	EN	Wide-spread_expression	0.536804
CLDN16	EN	Wide-spread_expression	0.404836
CLDN18	EN	Weak_expresssion	0.983438
CLDN2	EN	Weak_expresssion	1
CLDN20	EN	Wide-spread_expression	0.120762
CLDN4	EN	Wide-spread_expression	0.348066
CLDN5	EN	Weak_expresssion	1
CLDND1	EN	Wide-spread_expression	0.0558226
CLEC11A	EN	Wide-spread_expression	0.163865
CLEC12A	EN	Wide-spread_expression	0.735141
CLEC14A	EN	Weak_expresssion	0.949659
CLEC16A	EN	Wide-spread_expression	0.0280488
CLEC18A	EN	Weak_expresssion	1
CLEC19A	EN	Weak_expresssion	0.931413
CLEC20A	EN	Wide-spread_expression	0.139196
CLEC2D	EN	Wide-spread_expression	0.306414
CLEC2L	EN	Wide-spread_expression	0.205161
CLEC4C	EN	Weak_expresssion	0.973985
CLEC9A	EN	Weak_expresssion	1
CLGN	EN	Wide-spread_expression	0.611415
CLHC1	EN	Wide-spread_expression	0.0762327
CLIC2	EN	Wide-spread_expression	0.13827
CLIC4	EN	Wide-spread_expression	0.195858
CLIC5	EN	Wide-spread_expression	0.443506
CLIC6	EN	Weak_expresssion	1
CLINT1	EN	Wide-spread_expression	0.0401227
CLIP1	EN	Wide-spread_expression	0.0369324
CLIP2	EN	Wide-spread_expression	0.0387317
CLIP3	EN	Wide-spread_expression	0.0527374
CLIP4	EN	Wide-spread_expression	0.0497951
CLK1	EN	Wide-spread_expression	0.0313515
CLK2	EN	Wide-spread_expression	0.0426419
CLK3	EN	Wide-spread_expression	0.0566803
CLK4	EN	Wide-spread_expression	0.046252
CLMN	EN	Wide-spread_expression	0.542716
CLMP	EN	Wide-spread_expression	0.270587
CLN6	EN	Wide-spread_expression	0.414756
CLNK	EN	Wide-spread_expression	0.253967
CLNS1A	EN	Wide-spread_expression	0.0214854
CLOCK	EN	Wide-spread_expression	0.0187039
CLP1	EN	Wide-spread_expression	0.531597
CLPB	EN	Wide-spread_expression	0.033171
CLPP	EN	Wide-spread_expression	0.132581
CLPTM1	EN	Wide-spread_expression	0.0847856
CLPTM1L	EN	Wide-spread_expression	0.0440258
CLPX	EN	Wide-spread_expression	0.0709062
CLRN1	EN	Weak_expresssion	1
CLSPN	EN	Wide-spread_expression	0.418295
CLSTN1	EN	Wide-spread_expression	0.0544907
CLSTN2	EN	Wide-spread_expression	0.118388
CLSTN3	EN	Wide-spread_expression	0.060407
CLTA	EN	Wide-spread_expression	0.0584736
CLTB	EN	Wide-spread_expression	0.049094
CLTC	EN	Wide-spread_expression	0.0217244
CLTCL1	EN	Wide-spread_expression	0.320644
CLU	EN	Wide-spread_expression	0.150276
CLUAP1	EN	Wide-spread_expression	0.0451979
CLUH	EN	Wide-spread_expression	0.0918735
CLUL1	EN	Wide-spread_expression	0.182809
CLVS1	EN	Wide-spread_expression	0.0576911
CLVS2	EN	Wide-spread_expression	0.0998149
CLYBL	EN	Wide-spread_expression	0.0695955
CMAS	EN	Wide-spread_expression	0.0534218
CMBL	EN	Wide-spread_expression	0.193173
CMC1	EN	Wide-spread_expression	0.0751696
CMIP	EN	Wide-spread_expression	0.0278618
CMKLR1	EN	Weak_expresssion	1
CMPK1	EN	Wide-spread_expression	0.0500355
CMPK2	EN	Weak_expresssion	0.92015
CMSS1	EN	Wide-spread_expression	0.0533593
CMTM2	EN	Wide-spread_expression	0.300992
CMTM3	EN	Wide-spread_expression	0.266753
CMTM4	EN	Wide-spread_expression	0.0800717
CMTM6	EN	Wide-spread_expression	0.152512
CMTM7	EN	Wide-spread_expression	0.244388
CMTM8	EN	Wide-spread_expression	0.5787
CMTR1	EN	Wide-spread_expression	0.0604107
CMTR2	EN	Wide-spread_expression	0.117553
CMYA5	EN	Wide-spread_expression	0.223397
CNBD1	EN	Wide-spread_expression	0.141688
CNBD2	EN	Wide-spread_expression	0.152254
CNBP	EN	Wide-spread_expression	0.0664753
CNDP1	EN	Wide-spread_expression	0.196964
CNDP2	EN	Wide-spread_expression	0.0747479
CNEP1R1	EN	Wide-spread_expression	0.0554168
CNGA1	EN	Wide-spread_expression	0.736161
CNGA4	EN	Wide-spread_expression	0.445855
CNGB1	EN	Wide-spread_expression	0.846375
CNGB3	EN	Wide-spread_expression	0.237964
CNIH1	EN	Wide-spread_expression	0.073927
CNIH2	EN	Wide-spread_expression	0.0999107
CNIH3	EN	Wide-spread_expression	0.107985
CNIH4	EN	Wide-spread_expression	0.0895229
CNKSR1	EN	Wide-spread_expression	0.329226
CNKSR2	EN	Wide-spread_expression	0.0356251
CNMD	EN	Wide-spread_expression	0.397907
CNN3	EN	Wide-spread_expression	0.0935139
CNNM1	EN	Wide-spread_expression	0.0687402
CNNM2	EN	Wide-spread_expression	0.047875
CNNM3	EN	Wide-spread_expression	0.115701
CNNM4	EN	Wide-spread_expression	0.198796
CNOT1	EN	Wide-spread_expression	0.0302692
CNOT10	EN	Wide-spread_expression	0.0369826
CNOT11	EN	Wide-spread_expression	0.0865495
CNOT2	EN	Wide-spread_expression	0.0417821
CNOT3	EN	Wide-spread_expression	0.0531981
CNOT4	EN	Wide-spread_expression	0.0208626
CNOT6	EN	Wide-spread_expression	0.0366188
CNOT6L	EN	Wide-spread_expression	0.0423373
CNOT7	EN	Wide-spread_expression	0.070919
CNOT8	EN	Wide-spread_expression	0.115388
CNOT9	EN	Wide-spread_expression	0.0297525
CNP	EN	Wide-spread_expression	0.0402045
CNPPD1	EN	Wide-spread_expression	0.391407
CNPY3	EN	Wide-spread_expression	0.143795
CNPY4	EN	Wide-spread_expression	0.276857
CNR1	EN	Wide-spread_expression	0.343411
CNR2	EN	Wide-spread_expression	0.847736
CNRIP1	EN	Wide-spread_expression	0.0707549
CNST	EN	Wide-spread_expression	0.0269768
CNTD1	EN	Wide-spread_expression	0.180409
CNTFR	EN	Wide-spread_expression	0.302505
CNTLN	EN	Wide-spread_expression	0.16136
CNTN1	EN	Wide-spread_expression	0.0537336
CNTN2	EN	Wide-spread_expression	0.267643
CNTN3	EN	Wide-spread_expression	0.215076
CNTN4	EN	Wide-spread_expression	0.107701
CNTN5	EN	Wide-spread_expression	0.161377
CNTN6	EN	Wide-spread_expression	0.243134
CNTNAP1	EN	Wide-spread_expression	0.0463021
CNTNAP2	EN	Wide-spread_expression	0.0580109
CNTNAP3	EN	Wide-spread_expression	0.479706
CNTNAP3B	EN	Wide-spread_expression	0.353056
CNTNAP3C	EN	Specific_expression	0.900449
CNTNAP5	EN	Wide-spread_expression	0.134287
CNTRL	EN	Wide-spread_expression	0.129537
CNTROB	EN	Wide-spread_expression	0.148566
COA1	EN	Wide-spread_expression	0.048764
COA3	EN	Wide-spread_expression	0.330372
COA4	EN	Wide-spread_expression	0.22533
COA5	EN	Wide-spread_expression	0.0845931
COA6	EN	Wide-spread_expression	0.166444
COA7	EN	Wide-spread_expression	0.224913
COASY	EN	Wide-spread_expression	0.276926
COBL	EN	Wide-spread_expression	0.131279
COBLL1	EN	Wide-spread_expression	0.722301
COCH	EN	Wide-spread_expression	0.219929
COG1	EN	Wide-spread_expression	0.0945625
COG2	EN	Wide-spread_expression	0.0774945
COG3	EN	Wide-spread_expression	0.0268071
COG4	EN	Wide-spread_expression	0.0852966
COG5	EN	Wide-spread_expression	0.0622981
COG6	EN	Wide-spread_expression	0.0879742
COG7	EN	Wide-spread_expression	0.0344601
COG8	EN	Wide-spread_expression	0.091656
COIL	EN	Wide-spread_expression	0.0560684
COL10A1	EN	Wide-spread_expression	0.239963
COL11A1	EN	Wide-spread_expression	0.254732
COL11A2	EN	Wide-spread_expression	0.0665621
COL12A1	EN	Wide-spread_expression	0.472702
COL13A1	EN	Wide-spread_expression	0.779588
COL14A1	EN	Wide-spread_expression	0.279134
COL15A1	EN	Wide-spread_expression	0.364625
COL16A1	EN	Wide-spread_expression	0.214957
COL18A1	EN	Wide-spread_expression	0.35186
COL19A1	EN	Wide-spread_expression	0.260798
COL1A1	EN	Weak_expresssion	1
COL20A1	EN	Wide-spread_expression	0.392349
COL21A1	EN	Wide-spread_expression	0.285103
COL22A1	EN	Wide-spread_expression	0.766999
COL23A1	EN	Wide-spread_expression	0.150336
COL24A1	EN	Wide-spread_expression	0.301484
COL25A1	EN	Wide-spread_expression	0.212069
COL26A1	EN	Wide-spread_expression	0.149524
COL27A1	EN	Wide-spread_expression	0.607955
COL28A1	EN	Wide-spread_expression	0.126832
COL4A1	EN	Wide-spread_expression	0.516508
COL4A2	EN	Wide-spread_expression	0.446423
COL4A3	EN	Wide-spread_expression	0.115339
COL4A4	EN	Wide-spread_expression	0.216526
COL4A5	EN	Wide-spread_expression	0.195768
COL4A6	EN	Weak_expresssion	0.872918
COL5A1	EN	Wide-spread_expression	0.555528
COL5A2	EN	Wide-spread_expression	0.469203
COL5A3	EN	Wide-spread_expression	0.317718
COL6A1	EN	Wide-spread_expression	0.428094
COL6A2	EN	Weak_expresssion	1
COL6A3	EN	Weak_expresssion	0.919033
COL6A6	EN	Wide-spread_expression	0.0877135
COL7A1	EN	Wide-spread_expression	0.687839
COL8A1	EN	Wide-spread_expression	0.628073
COL8A2	EN	Weak_expresssion	1
COL9A1	EN	Specific_expression	0.88924
COL9A2	EN	Weak_expresssion	0.899002
COL9A3	EN	Wide-spread_expression	0.653788
COLCA2	EN	Wide-spread_expression	0.756562
COLEC10	EN	Wide-spread_expression	0.468668
COLEC11	EN	Wide-spread_expression	0.284962
COLEC12	EN	Wide-spread_expression	0.701496
COLGALT1	EN	Wide-spread_expression	0.0849822
COLGALT2	EN	Wide-spread_expression	0.165842
COLQ	EN	Wide-spread_expression	0.110022
COMMD1	EN	Wide-spread_expression	0.0248859
COMMD10	EN	Wide-spread_expression	0.0294862
COMMD2	EN	Wide-spread_expression	0.188516
COMMD4	EN	Wide-spread_expression	0.102207
COMMD5	EN	Wide-spread_expression	0.190235
COMMD6	EN	Wide-spread_expression	0.0641086
COMMD8	EN	Wide-spread_expression	0.157984
COMMD9	EN	Wide-spread_expression	0.114447
COMT	EN	Wide-spread_expression	0.0662632
COMTD1	EN	Wide-spread_expression	0.67764
COP1	EN	Wide-spread_expression	0.0379184
COPA	EN	Wide-spread_expression	0.0217914
COPB1	EN	Wide-spread_expression	0.0375677
COPB2	EN	Wide-spread_expression	0.0523928
COPE	EN	Wide-spread_expression	0.139035
COPG1	EN	Wide-spread_expression	0.0649269
COPG2	EN	Wide-spread_expression	0.045892
COPRS	EN	Wide-spread_expression	0.157806
COPS2	EN	Wide-spread_expression	0.0196473
COPS3	EN	Wide-spread_expression	0.0769963
COPS4	EN	Wide-spread_expression	0.0178323
COPS5	EN	Wide-spread_expression	0.062122
COPS6	EN	Wide-spread_expression	0.0475656
COPS7A	EN	Wide-spread_expression	0.0712071
COPS7B	EN	Wide-spread_expression	0.081428
COPS8	EN	Wide-spread_expression	0.0654503
COPS9	EN	Wide-spread_expression	0.226116
COPZ1	EN	Wide-spread_expression	0.138634
COQ10A	EN	Wide-spread_expression	0.396098
COQ10B	EN	Wide-spread_expression	0.0678929
COQ2	EN	Wide-spread_expression	0.22386
COQ3	EN	Wide-spread_expression	0.10897
COQ4	EN	Wide-spread_expression	0.0316521
COQ5	EN	Wide-spread_expression	0.0507432
COQ6	EN	Wide-spread_expression	0.0657043
COQ7	EN	Wide-spread_expression	0.10755
COQ8B	EN	Wide-spread_expression	0.0869395
COQ9	EN	Wide-spread_expression	0.0304685
CORIN	EN	Wide-spread_expression	0.336997
CORO1A	EN	Wide-spread_expression	0.218607
CORO1B	EN	Weak_expresssion	0.955915
CORO1C	EN	Wide-spread_expression	0.118698
CORO2A	EN	Wide-spread_expression	0.114168
CORO2B	EN	Wide-spread_expression	0.0583725
CORO6	EN	Wide-spread_expression	0.217632
CORO7	EN	Weak_expresssion	0.898652
COTL1	EN	Wide-spread_expression	0.521658
COX10	EN	Wide-spread_expression	0.0453666
COX11	EN	Wide-spread_expression	0.0824101
COX17	EN	Wide-spread_expression	0.18489
COX18	EN	Wide-spread_expression	0.0440318
COX19	EN	Wide-spread_expression	0.0475425
COX20	EN	Wide-spread_expression	0.0679021
COX4I1	EN	Wide-spread_expression	0.123912
COX5A	EN	Wide-spread_expression	0.0907978
COX5B	EN	Wide-spread_expression	0.140914
COX6B1	EN	Wide-spread_expression	0.179244
COX6C	EN	Wide-spread_expression	0.0720558
COX7A1	EN	Wide-spread_expression	0.383403
COX7A2	EN	Wide-spread_expression	0.0782514
COX7A2L	EN	Wide-spread_expression	0.132537
COX7B	EN	Wide-spread_expression	0.112928
COX7B2	EN	Wide-spread_expression	0.739908
COX7C	EN	Wide-spread_expression	0.152966
CP	EN	Wide-spread_expression	0.253944
CPA6	EN	Wide-spread_expression	0.0891153
CPAMD8	EN	Wide-spread_expression	0.625295
CPB2	EN	Wide-spread_expression	0.10199
CPD	EN	Wide-spread_expression	0.081433
CPE	EN	Wide-spread_expression	0.109802
CPEB1	EN	Wide-spread_expression	0.194754
CPEB2	EN	Wide-spread_expression	0.0843272
CPEB3	EN	Wide-spread_expression	0.0144445
CPEB4	EN	Wide-spread_expression	0.0463265
CPED1	EN	Wide-spread_expression	0.6056
CPHXL	EN	Wide-spread_expression	0.33939
CPLANE1	EN	Wide-spread_expression	0.0142039
CPLX1	EN	Wide-spread_expression	0.156807
CPLX2	EN	Wide-spread_expression	0.167646
CPM	EN	Wide-spread_expression	0.0589132
CPNE1	EN	Wide-spread_expression	0.0162312
CPNE2	EN	Wide-spread_expression	0.612273
CPNE3	EN	Wide-spread_expression	0.0581257
CPNE4	EN	Wide-spread_expression	0.189557
CPNE5	EN	Wide-spread_expression	0.212446
CPNE6	EN	Wide-spread_expression	0.399281
CPNE7	EN	Wide-spread_expression	0.485731
CPNE8	EN	Wide-spread_expression	0.281848
CPNE9	EN	Wide-spread_expression	0.363768
CPO	EN	Wide-spread_expression	0.247456
CPOX	EN	Wide-spread_expression	0.145342
CPPED1	EN	Wide-spread_expression	0.10227
CPQ	EN	Wide-spread_expression	0.061913
CPS1	EN	Wide-spread_expression	0.27026
CPSF1	EN	Wide-spread_expression	0.0688873
CPSF2	EN	Wide-spread_expression	0.0404486
CPSF3	EN	Wide-spread_expression	0.0618291
CPSF4	EN	Wide-spread_expression	0.0467669
CPSF6	EN	Wide-spread_expression	0.0631636
CPSF7	EN	Wide-spread_expression	0.030542
CPT1A	EN	Wide-spread_expression	0.460213
CPT1C	EN	Wide-spread_expression	0.0571972
CPT2	EN	Wide-spread_expression	0.687227
CPTP	EN	Wide-spread_expression	0.465927
CPVL	EN	Wide-spread_expression	0.282156
CPXM2	EN	Wide-spread_expression	0.637031
CR1	EN	Weak_expresssion	1
CR1L	EN	Wide-spread_expression	0.203772
CRABP2	EN	Wide-spread_expression	0.53006
CRACD	EN	Wide-spread_expression	0.43761
CRACDL	EN	Wide-spread_expression	0.0938883
CRACR2A	EN	Wide-spread_expression	0.313007
CRADD	EN	Wide-spread_expression	0.135858
CRAMP1	EN	Wide-spread_expression	0.0916194
CRAT	EN	Wide-spread_expression	0.0868122
CRB1	EN	Wide-spread_expression	0.0746219
CRB2	EN	Wide-spread_expression	0.538621
CRBN	EN	Wide-spread_expression	0.0369355
CRCP	EN	Wide-spread_expression	0.241487
CREB1	EN	Wide-spread_expression	0.0573437
CREB3	EN	Wide-spread_expression	0.235916
CREB3L1	EN	Wide-spread_expression	0.389419
CREB3L2	EN	Wide-spread_expression	0.421588
CREB3L3	EN	Wide-spread_expression	0.547279
CREB5	EN	Wide-spread_expression	0.221725
CREBBP	EN	Wide-spread_expression	0.0192646
CREBL2	EN	Wide-spread_expression	0.0912042
CREBRF	EN	Wide-spread_expression	0.0763673
CREBZF	EN	Wide-spread_expression	0.050569
CREG1	EN	Wide-spread_expression	0.176706
CREG2	EN	Wide-spread_expression	0.193552
CRELD2	EN	Wide-spread_expression	0.0943566
CREM	EN	Wide-spread_expression	0.080881
CRH	EN	Wide-spread_expression	0.805691
CRHBP	EN	Weak_expresssion	0.972471
CRHR2	EN	Wide-spread_expression	0.744746
CRIM1	EN	Wide-spread_expression	0.14506
CRIP2	EN	Wide-spread_expression	0.106372
CRIP3	EN	Wide-spread_expression	0.429515
CRIPT	EN	Wide-spread_expression	0.0929826
CRISPLD1	EN	Wide-spread_expression	0.349671
CRISPLD2	EN	Wide-spread_expression	0.58144
CRK	EN	Wide-spread_expression	0.0787076
CRKL	EN	Wide-spread_expression	0.0932231
CRLF1	EN	Wide-spread_expression	0.0732999
CRLF2	EN	Wide-spread_expression	0.335691
CRLF3	EN	Wide-spread_expression	0.0156806
CRMP1	EN	Wide-spread_expression	0.10076
CRNKL1	EN	Wide-spread_expression	0.100561
CROCC	EN	Wide-spread_expression	0.0547036
CROT	EN	Wide-spread_expression	0.157858
CRPPA	EN	Wide-spread_expression	0.0641314
CRTAC1	EN	Wide-spread_expression	0.303955
CRTAM	EN	Wide-spread_expression	0.845898
CRTAP	EN	Wide-spread_expression	0.129144
CRTC1	EN	Wide-spread_expression	0.037544
CRTC2	EN	Wide-spread_expression	0.0550518
CRTC3	EN	Wide-spread_expression	0.0547571
CRY1	EN	Wide-spread_expression	0.155626
CRY2	EN	Wide-spread_expression	0.0808767
CRYAB	EN	Wide-spread_expression	0.235908
CRYBA1	EN	Weak_expresssion	0.956624
CRYBB1	EN	Weak_expresssion	1
CRYBB2	EN	Wide-spread_expression	0.414667
CRYBB3	EN	Weak_expresssion	0.85255
CRYBG1	EN	Wide-spread_expression	0.139349
CRYBG3	EN	Wide-spread_expression	0.365041
CRYGS	EN	Wide-spread_expression	0.159657
CRYL1	EN	Wide-spread_expression	0.0976199
CRYM	EN	Wide-spread_expression	0.344253
CRYZ	EN	Wide-spread_expression	0.510376
CS	EN	Wide-spread_expression	0.0792553
CSAD	EN	Wide-spread_expression	0.0899675
CSDC2	EN	Wide-spread_expression	0.130034
CSDE1	EN	Wide-spread_expression	0.0259064
CSE1L	EN	Wide-spread_expression	0.0482213
CSF1	EN	Weak_expresssion	1
CSF1R	EN	Wide-spread_expression	0.738659
CSF2RA	EN	Wide-spread_expression	0.196715
CSF3R	EN	Wide-spread_expression	0.826725
CSGALNACT1	EN	Wide-spread_expression	0.186068
CSGALNACT2	EN	Wide-spread_expression	0.0498129
CSK	EN	Wide-spread_expression	0.312509
CSKMT	EN	Wide-spread_expression	0.212465
CSMD1	EN	Wide-spread_expression	0.0739452
CSMD2	EN	Wide-spread_expression	0.119749
CSMD3	EN	Wide-spread_expression	0.0745406
CSNK1A1	EN	Wide-spread_expression	0.028463
CSNK1D	EN	Wide-spread_expression	0.0246322
CSNK1E	EN	Wide-spread_expression	0.092398
CSNK1G1	EN	Wide-spread_expression	0.0666961
CSNK1G2	EN	Wide-spread_expression	0.0728598
CSNK1G3	EN	Wide-spread_expression	0.0331699
CSNK2A1	EN	Wide-spread_expression	0.0274995
CSNK2A2	EN	Wide-spread_expression	0.0661323
CSNKA2IP	EN	Wide-spread_expression	0.235832
CSPG4	EN	Wide-spread_expression	0.805101
CSPG5	EN	Wide-spread_expression	0.129652
CSPP1	EN	Wide-spread_expression	0.0263518
CSRNP1	EN	Wide-spread_expression	0.500965
CSRNP2	EN	Wide-spread_expression	0.0374748
CSRNP3	EN	Wide-spread_expression	0.029734
CSRP1	EN	Wide-spread_expression	0.237421
CSRP2	EN	Wide-spread_expression	0.770341
CSRP3	EN	Weak_expresssion	0.95386
CST3	EN	Wide-spread_expression	0.227251
CSTB	EN	Wide-spread_expression	0.104672
CSTF1	EN	Wide-spread_expression	0.127866
CSTF2	EN	Wide-spread_expression	0.0889474
CSTF2T	EN	Wide-spread_expression	0.337364
CSTF3	EN	Wide-spread_expression	0.0159562
CT55	EN	Weak_expresssion	1
CTBP1	EN	Wide-spread_expression	0.0486615
CTBP2	EN	Wide-spread_expression	0.212641
CTBS	EN	Wide-spread_expression	0.300448
CTC1	EN	Wide-spread_expression	0.0847181
CTCF	EN	Wide-spread_expression	0.0330147
CTDP1	EN	Wide-spread_expression	0.0659268
CTDSP2	EN	Wide-spread_expression	0.0992193
CTDSPL	EN	Wide-spread_expression	0.11206
CTDSPL2	EN	Wide-spread_expression	0.0283242
CTH	EN	Wide-spread_expression	0.155175
CTHRC1	EN	Wide-spread_expression	0.245457
CTIF	EN	Wide-spread_expression	0.0939216
CTNNA1	EN	Wide-spread_expression	0.0611876
CTNNA2	EN	Wide-spread_expression	0.142947
CTNNA3	EN	Wide-spread_expression	0.141687
CTNNAL1	EN	Wide-spread_expression	0.111603
CTNNB1	EN	Wide-spread_expression	0.127771
CTNNBIP1	EN	Wide-spread_expression	0.181004
CTNNBL1	EN	Wide-spread_expression	0.0429802
CTNND1	EN	Wide-spread_expression	0.824719
CTNND2	EN	Wide-spread_expression	0.0607287
CTNS	EN	Wide-spread_expression	0.0722462
CTPS1	EN	Wide-spread_expression	0.070052
CTPS2	EN	Wide-spread_expression	0.158014
CTR9	EN	Wide-spread_expression	0.0905221
CTSA	EN	Wide-spread_expression	0.112019
CTSB	EN	Wide-spread_expression	0.0548166
CTSC	EN	Wide-spread_expression	0.823596
CTSF	EN	Wide-spread_expression	0.104604
CTSH	EN	Wide-spread_expression	0.207383
CTSK	EN	Wide-spread_expression	0.145703
CTSL	EN	Wide-spread_expression	0.152691
CTSO	EN	Wide-spread_expression	0.359145
CTSS	EN	Wide-spread_expression	0.177279
CTSV	EN	Wide-spread_expression	0.125373
CTSZ	EN	Wide-spread_expression	0.152473
CTTN	EN	Wide-spread_expression	0.041478
CTTNBP2	EN	Wide-spread_expression	0.0348335
CTTNBP2NL	EN	Wide-spread_expression	0.0468524
CTU1	EN	Wide-spread_expression	0.242434
CTU2	EN	Wide-spread_expression	0.218339
CTXN1	EN	Wide-spread_expression	0.120851
CTXN3	EN	Weak_expresssion	0.952252
CTXND1	EN	Specific_expression	0.895312
CTXND2	EN	Wide-spread_expression	0.716377
CUBN	EN	Wide-spread_expression	0.64692
CUEDC1	EN	Wide-spread_expression	0.309406
CUEDC2	EN	Wide-spread_expression	0.0819708
CUL1	EN	Wide-spread_expression	0.0239814
CUL2	EN	Wide-spread_expression	0.0243158
CUL3	EN	Wide-spread_expression	0.0298543
CUL4A	EN	Wide-spread_expression	0.027963
CUL4B	EN	Wide-spread_expression	0.025187
CUL5	EN	Wide-spread_expression	0.028251
CUL7	EN	Wide-spread_expression	0.13223
CUL9	EN	Wide-spread_expression	0.121928
CUTA	EN	Wide-spread_expression	0.142694
CUTC	EN	Wide-spread_expression	0.0490996
CUX1	EN	Wide-spread_expression	0.302834
CUX2	EN	Wide-spread_expression	0.519312
CWC15	EN	Wide-spread_expression	0.0782551
CWC22	EN	Wide-spread_expression	0.0703912
CWC25	EN	Wide-spread_expression	0.0536851
CWC27	EN	Wide-spread_expression	0.0389734
CWF19L1	EN	Wide-spread_expression	0.056013
CWF19L2	EN	Wide-spread_expression	0.0519175
CX3CL1	EN	Wide-spread_expression	0.0958966
CXADR	EN	Wide-spread_expression	0.0920131
CXCL12	EN	Weak_expresssion	1
CXCL13	EN	Wide-spread_expression	0.638179
CXCL14	EN	Wide-spread_expression	0.184681
CXCL17	EN	Wide-spread_expression	0.206984
CXorf38	EN	Wide-spread_expression	0.0403888
CXorf58	EN	Wide-spread_expression	0.675085
CXXC1	EN	Wide-spread_expression	0.0970604
CXXC4	EN	Wide-spread_expression	0.310366
CXXC5	EN	Wide-spread_expression	0.160348
CYB561	EN	Wide-spread_expression	0.0680526
CYB561A3	EN	Wide-spread_expression	0.146591
CYB561D1	EN	Wide-spread_expression	0.0582348
CYB5A	EN	Wide-spread_expression	0.0659324
CYB5B	EN	Wide-spread_expression	0.0431205
CYB5D2	EN	Wide-spread_expression	0.0485943
CYB5R1	EN	Wide-spread_expression	0.204659
CYB5R2	EN	Weak_expresssion	0.975765
CYB5R3	EN	Wide-spread_expression	0.0532225
CYB5R4	EN	Wide-spread_expression	0.0369409
CYBC1	EN	Wide-spread_expression	0.139245
CYBRD1	EN	Wide-spread_expression	0.774863
CYC1	EN	Wide-spread_expression	0.149937
CYCS	EN	Wide-spread_expression	0.0923125
CYFIP1	EN	Wide-spread_expression	0.0943531
CYFIP2	EN	Wide-spread_expression	0.0448044
CYGB	EN	Wide-spread_expression	0.710978
CYHR1	EN	Wide-spread_expression	0.0620479
CYLD	EN	Wide-spread_expression	0.0418191
CYP1B1	EN	Wide-spread_expression	0.790563
CYP20A1	EN	Wide-spread_expression	0.182848
CYP26A1	EN	Weak_expresssion	0.919621
CYP26B1	EN	Wide-spread_expression	0.580521
CYP27A1	EN	Wide-spread_expression	0.223225
CYP27C1	EN	Weak_expresssion	0.922969
CYP2C8	EN	Wide-spread_expression	0.208207
CYP2D6	EN	Weak_expresssion	1
CYP2E1	EN	Wide-spread_expression	0.100475
CYP2R1	EN	Wide-spread_expression	0.147457
CYP2U1	EN	Wide-spread_expression	0.0908586
CYP39A1	EN	Weak_expresssion	0.94262
CYP3A4	EN	Wide-spread_expression	0.760141
CYP3A43	EN	Wide-spread_expression	0.433317
CYP3A5	EN	Wide-spread_expression	0.0699455
CYP3A7-CYP3A51P	EN	Weak_expresssion	0.969658
CYP46A1	EN	Wide-spread_expression	0.18837
CYP4F3	EN	Weak_expresssion	1
CYP4V2	EN	Wide-spread_expression	0.188316
CYP4X1	EN	Wide-spread_expression	0.0900267
CYP4Z1	EN	Wide-spread_expression	0.0953884
CYP7B1	EN	Wide-spread_expression	0.10602
CYREN	EN	Wide-spread_expression	0.145087
CYRIA	EN	Wide-spread_expression	0.0634722
CYRIB	EN	Wide-spread_expression	0.0228021
CYS1	EN	Wide-spread_expression	0.359986
CYSLTR1	EN	Wide-spread_expression	0.832446
CYSTM1	EN	Wide-spread_expression	0.111206
CYTH1	EN	Wide-spread_expression	0.19642
CYTH2	EN	Wide-spread_expression	0.230262
CYTH3	EN	Wide-spread_expression	0.106868
CYTH4	EN	Wide-spread_expression	0.803241
CYYR1	EN	Wide-spread_expression	0.564326
CZIB	EN	Wide-spread_expression	0.151578
D2HGDH	EN	Wide-spread_expression	0.0628007
DAAM1	EN	Wide-spread_expression	0.0515561
DAAM2	EN	Wide-spread_expression	0.380387
DAB1	EN	Wide-spread_expression	0.221384
DAB2	EN	Weak_expresssion	1
DAB2IP	EN	Wide-spread_expression	0.122712
DACH1	EN	Wide-spread_expression	0.324778
DACH2	EN	Wide-spread_expression	0.267082
DACT1	EN	Wide-spread_expression	0.736171
DACT3	EN	Wide-spread_expression	0.12694
DAD1	EN	Wide-spread_expression	0.133596
DAG1	EN	Wide-spread_expression	0.0494994
DAGLA	EN	Wide-spread_expression	0.0720136
DAGLB	EN	Wide-spread_expression	0.0986383
DALRD3	EN	Wide-spread_expression	0.0792649
DAO	EN	Wide-spread_expression	0.259651
DAP	EN	Wide-spread_expression	0.379383
DAP3	EN	Wide-spread_expression	0.042976
DAPK1	EN	Wide-spread_expression	0.112091
DAPK2	EN	Wide-spread_expression	0.445627
DAPK3	EN	Wide-spread_expression	0.10918
DAPL1	EN	Specific_expression	0.986486
DARS1	EN	Wide-spread_expression	0.0942953
DARS2	EN	Wide-spread_expression	0.0966482
DAW1	EN	Wide-spread_expression	0.578962
DAXX	EN	Wide-spread_expression	0.334607
DAZAP1	EN	Wide-spread_expression	0.0280514
DAZAP2	EN	Wide-spread_expression	0.0706196
DBF4	EN	Wide-spread_expression	0.062357
DBF4B	EN	Wide-spread_expression	0.0562398
DBI	EN	Wide-spread_expression	0.258978
DBN1	EN	Wide-spread_expression	0.0575261
DBNDD1	EN	Wide-spread_expression	0.279425
DBNL	EN	Wide-spread_expression	0.0342822
DBP	EN	Wide-spread_expression	0.27851
DBR1	EN	Wide-spread_expression	0.108268
DBT	EN	Wide-spread_expression	0.0611751
DCAF1	EN	Wide-spread_expression	0.0427335
DCAF10	EN	Wide-spread_expression	0.0202229
DCAF11	EN	Wide-spread_expression	0.471743
DCAF12	EN	Wide-spread_expression	0.0550744
DCAF13	EN	Wide-spread_expression	0.0649748
DCAF15	EN	Wide-spread_expression	0.135626
DCAF16	EN	Wide-spread_expression	0.0974736
DCAF17	EN	Wide-spread_expression	0.0488657
DCAF4	EN	Wide-spread_expression	0.175022
DCAF4L1	EN	Weak_expresssion	0.879178
DCAF5	EN	Wide-spread_expression	0.030237
DCAF6	EN	Wide-spread_expression	0.0821025
DCAF7	EN	Wide-spread_expression	0.0237912
DCAF8	EN	Wide-spread_expression	0.113264
DCAF8L2	EN	Wide-spread_expression	0.131727
DCAKD	EN	Wide-spread_expression	0.0471205
DCBLD1	EN	Wide-spread_expression	0.419376
DCBLD2	EN	Wide-spread_expression	0.172589
DCC	EN	Wide-spread_expression	0.240609
DCDC1	EN	Wide-spread_expression	0.286977
DCDC2	EN	Wide-spread_expression	0.131787
DCDC2B	EN	Wide-spread_expression	0.120117
DCDC2C	EN	Wide-spread_expression	0.843793
DCHS1	EN	Wide-spread_expression	0.408924
DCHS2	EN	Wide-spread_expression	0.419676
DCK	EN	Wide-spread_expression	0.119523
DCLK1	EN	Wide-spread_expression	0.0160822
DCLK2	EN	Wide-spread_expression	0.080695
DCLK3	EN	Wide-spread_expression	0.828535
DCLRE1A	EN	Wide-spread_expression	0.252752
DCLRE1B	EN	Weak_expresssion	1
DCLRE1C	EN	Wide-spread_expression	0.0544137
DCP1A	EN	Wide-spread_expression	0.02821
DCP1B	EN	Wide-spread_expression	0.0294003
DCP2	EN	Wide-spread_expression	0.0506212
DCPS	EN	Wide-spread_expression	0.164384
DCSTAMP	EN	Specific_expression	0.889946
DCT	EN	Wide-spread_expression	0.446427
DCTD	EN	Wide-spread_expression	0.113748
DCTN1	EN	Wide-spread_expression	0.0771492
DCTN2	EN	Wide-spread_expression	0.0375532
DCTN3	EN	Wide-spread_expression	0.131165
DCTN4	EN	Wide-spread_expression	0.0338526
DCTN5	EN	Wide-spread_expression	0.040534
DCTN6	EN	Wide-spread_expression	0.104133
DCTPP1	EN	Wide-spread_expression	0.241792
DCUN1D1	EN	Wide-spread_expression	0.0621409
DCUN1D2	EN	Wide-spread_expression	0.0411202
DCUN1D4	EN	Wide-spread_expression	0.0541749
DCUN1D5	EN	Wide-spread_expression	0.0729603
DCX	EN	Wide-spread_expression	0.158975
DCXR	EN	Wide-spread_expression	0.691042
DDA1	EN	Wide-spread_expression	0.0994512
DDAH1	EN	Wide-spread_expression	0.157655
DDAH2	EN	Weak_expresssion	0.981077
DDB1	EN	Wide-spread_expression	0.0531546
DDB2	EN	Wide-spread_expression	0.19929
DDHD1	EN	Wide-spread_expression	0.0295099
DDHD2	EN	Wide-spread_expression	0.0227268
DDI2	EN	Wide-spread_expression	0.0806788
DDIAS	EN	Wide-spread_expression	0.787546
DDIT3	EN	Wide-spread_expression	0.331136
DDIT4	EN	Weak_expresssion	0.943889
DDN	EN	Wide-spread_expression	0.27594
DDOST	EN	Wide-spread_expression	0.0789975
DDR1	EN	Wide-spread_expression	0.43952
DDR2	EN	Wide-spread_expression	0.39877
DDRGK1	EN	Wide-spread_expression	0.176587
DDTL	EN	Weak_expresssion	0.882992
DDX1	EN	Wide-spread_expression	0.0327223
DDX10	EN	Wide-spread_expression	0.043977
DDX11	EN	Wide-spread_expression	0.328321
DDX17	EN	Wide-spread_expression	0.0240696
DDX18	EN	Wide-spread_expression	0.0350183
DDX19A	EN	Wide-spread_expression	0.151843
DDX20	EN	Wide-spread_expression	0.141914
DDX21	EN	Wide-spread_expression	0.0474434
DDX23	EN	Wide-spread_expression	0.112191
DDX24	EN	Wide-spread_expression	0.0345338
DDX25	EN	Wide-spread_expression	0.0440905
DDX27	EN	Wide-spread_expression	0.0187257
DDX31	EN	Wide-spread_expression	0.044252
DDX39A	EN	Wide-spread_expression	0.212342
DDX3X	EN	Wide-spread_expression	0.0892797
DDX3Y	EN	Wide-spread_expression	0.123823
DDX4	EN	Wide-spread_expression	0.408973
DDX41	EN	Wide-spread_expression	0.217078
DDX42	EN	Wide-spread_expression	0.0300898
DDX46	EN	Wide-spread_expression	0.0349387
DDX49	EN	Wide-spread_expression	0.0479344
DDX5	EN	Wide-spread_expression	0.0362152
DDX50	EN	Wide-spread_expression	0.0281184
DDX51	EN	Wide-spread_expression	0.0818867
DDX52	EN	Wide-spread_expression	0.05089
DDX53	EN	Weak_expresssion	0.908841
DDX54	EN	Wide-spread_expression	0.239595
DDX55	EN	Wide-spread_expression	0.0745291
DDX56	EN	Wide-spread_expression	0.0857615
DDX59	EN	Wide-spread_expression	0.0794198
DDX6	EN	Wide-spread_expression	0.0344761
DDX60	EN	Weak_expresssion	1
DDX60L	EN	Weak_expresssion	0.988684
DEAF1	EN	Wide-spread_expression	0.0241158
DECR1	EN	Wide-spread_expression	0.326053
DECR2	EN	Wide-spread_expression	0.502101
DEDD	EN	Wide-spread_expression	0.102343
DEDD2	EN	Wide-spread_expression	0.176785
DEF6	EN	Wide-spread_expression	0.466033
DEF8	EN	Wide-spread_expression	0.0243461
DEFB131B	EN	Wide-spread_expression	0.749588
DEFB135	EN	Weak_expresssion	1
DEGS1	EN	Wide-spread_expression	0.0788053
DEGS2	EN	Wide-spread_expression	0.231288
DEK	EN	Wide-spread_expression	0.1395
DELE1	EN	Wide-spread_expression	0.0704248
DENND10	EN	Wide-spread_expression	0.0592439
DENND11	EN	Wide-spread_expression	0.148613
DENND1A	EN	Wide-spread_expression	0.0365644
DENND1B	EN	Wide-spread_expression	0.0697168
DENND1C	EN	Weak_expresssion	1
DENND2A	EN	Wide-spread_expression	0.313071
DENND2B	EN	Wide-spread_expression	0.155276
DENND2C	EN	Wide-spread_expression	0.504471
DENND3	EN	Wide-spread_expression	0.128586
DENND4A	EN	Wide-spread_expression	0.0436732
DENND4B	EN	Wide-spread_expression	0.0583266
DENND4C	EN	Wide-spread_expression	0.0762713
DENND5A	EN	Wide-spread_expression	0.099511
DENND5B	EN	Wide-spread_expression	0.0568959
DENND6A	EN	Wide-spread_expression	0.04201
DENND6B	EN	Wide-spread_expression	0.0587608
DENR	EN	Wide-spread_expression	0.0354195
DEPDC1	EN	Weak_expresssion	1
DEPDC1B	EN	Wide-spread_expression	0.289916
DEPDC4	EN	Wide-spread_expression	0.0909699
DEPP1	EN	Wide-spread_expression	0.819141
DEPTOR	EN	Wide-spread_expression	0.185471
DERA	EN	Wide-spread_expression	0.247054
DERL1	EN	Wide-spread_expression	0.113506
DERL2	EN	Wide-spread_expression	0.0730147
DERL3	EN	Weak_expresssion	1
DESI1	EN	Wide-spread_expression	0.0211956
DESI2	EN	Wide-spread_expression	0.237632
DEUP1	EN	Wide-spread_expression	0.0942797
DEXI	EN	Wide-spread_expression	0.186445
DFFA	EN	Wide-spread_expression	0.0446824
DFFB	EN	Wide-spread_expression	0.148037
DGAT1	EN	Wide-spread_expression	0.0578684
DGAT2	EN	Wide-spread_expression	0.464048
DGAT2L6	EN	Wide-spread_expression	0.801296
DGCR2	EN	Wide-spread_expression	0.0334202
DGCR6L	EN	Wide-spread_expression	0.278665
DGCR8	EN	Wide-spread_expression	0.0396631
DGKA	EN	Wide-spread_expression	0.402748
DGKB	EN	Wide-spread_expression	0.180118
DGKD	EN	Wide-spread_expression	0.353094
DGKE	EN	Wide-spread_expression	0.0878299
DGKG	EN	Wide-spread_expression	0.248492
DGKH	EN	Wide-spread_expression	0.205077
DGKI	EN	Wide-spread_expression	0.0589891
DGKK	EN	Weak_expresssion	1
DGKQ	EN	Wide-spread_expression	0.0617838
DGKZ	EN	Wide-spread_expression	0.0700529
DGLUCY	EN	Wide-spread_expression	0.0582103
DGUOK	EN	Wide-spread_expression	0.0504667
DHCR24	EN	Wide-spread_expression	0.0914967
DHCR7	EN	Wide-spread_expression	0.269668
DHDDS	EN	Wide-spread_expression	0.080384
DHDH	EN	Wide-spread_expression	0.581827
DHFR	EN	Wide-spread_expression	0.122367
DHFR2	EN	Wide-spread_expression	0.236699
DHODH	EN	Wide-spread_expression	0.0265897
DHRS1	EN	Wide-spread_expression	0.189923
DHRS11	EN	Wide-spread_expression	0.228732
DHRS13	EN	Weak_expresssion	0.990684
DHRS3	EN	Weak_expresssion	0.889894
DHRS4	EN	Wide-spread_expression	0.606834
DHRS7	EN	Wide-spread_expression	0.090088
DHRS7B	EN	Wide-spread_expression	0.0746744
DHRSX	EN	Wide-spread_expression	0.120383
DHTKD1	EN	Wide-spread_expression	0.10351
DHX15	EN	Wide-spread_expression	0.019874
DHX16	EN	Wide-spread_expression	0.0917013
DHX29	EN	Wide-spread_expression	0.0226657
DHX30	EN	Wide-spread_expression	0.0252214
DHX32	EN	Wide-spread_expression	0.089356
DHX33	EN	Wide-spread_expression	0.0889507
DHX34	EN	Wide-spread_expression	0.0301182
DHX35	EN	Wide-spread_expression	0.0672422
DHX36	EN	Wide-spread_expression	0.0600736
DHX37	EN	Wide-spread_expression	0.122213
DHX38	EN	Wide-spread_expression	0.091087
DHX40	EN	Wide-spread_expression	0.0752655
DHX57	EN	Wide-spread_expression	0.020714
DHX58	EN	Wide-spread_expression	0.563126
DHX8	EN	Wide-spread_expression	0.0270499
DHX9	EN	Wide-spread_expression	0.0190976
DIAPH1	EN	Wide-spread_expression	0.058598
DIAPH2	EN	Wide-spread_expression	0.156011
DIAPH3	EN	Wide-spread_expression	0.531454
DICER1	EN	Wide-spread_expression	0.0177656
DIDO1	EN	Wide-spread_expression	0.0176026
DIMT1	EN	Wide-spread_expression	0.0572069
DIO1	EN	Wide-spread_expression	0.538622
DIO2	EN	Wide-spread_expression	0.225095
DIP2A	EN	Wide-spread_expression	0.225744
DIP2B	EN	Wide-spread_expression	0.063415
DIP2C	EN	Wide-spread_expression	0.0320195
DIPK1A	EN	Wide-spread_expression	0.030509
DIPK1B	EN	Wide-spread_expression	0.2295
DIPK2A	EN	Wide-spread_expression	0.220864
DIRAS1	EN	Wide-spread_expression	0.163105
DIRAS2	EN	Wide-spread_expression	0.223474
DIRAS3	EN	Specific_expression	0.950918
DIS3	EN	Wide-spread_expression	0.0407615
DIS3L	EN	Wide-spread_expression	0.0648865
DIS3L2	EN	Wide-spread_expression	0.0264489
DISC1	EN	Wide-spread_expression	0.42563
DISP1	EN	Wide-spread_expression	0.108738
DISP2	EN	Wide-spread_expression	0.0617582
DISP3	EN	Wide-spread_expression	0.563247
DIXDC1	EN	Wide-spread_expression	0.0899805
DKC1	EN	Wide-spread_expression	0.0984592
DKK2	EN	Wide-spread_expression	0.240123
DKK3	EN	Wide-spread_expression	0.154229
DLAT	EN	Wide-spread_expression	0.0691071
DLC1	EN	Wide-spread_expression	0.3686
DLD	EN	Wide-spread_expression	0.0512285
DLEC1	EN	Wide-spread_expression	0.620551
DLEU7	EN	Wide-spread_expression	0.0749948
DLG1	EN	Wide-spread_expression	0.0492376
DLG2	EN	Wide-spread_expression	0.0260561
DLG3	EN	Wide-spread_expression	0.0437652
DLG4	EN	Wide-spread_expression	0.0581964
DLG5	EN	Wide-spread_expression	0.172971
DLGAP1	EN	Wide-spread_expression	0.0497376
DLGAP2	EN	Wide-spread_expression	0.0548826
DLGAP3	EN	Wide-spread_expression	0.0973306
DLGAP4	EN	Wide-spread_expression	0.0859664
DLK2	EN	Wide-spread_expression	0.107323
DLL1	EN	Wide-spread_expression	0.0828239
DLL3	EN	Wide-spread_expression	0.662117
DLST	EN	Wide-spread_expression	0.108699
DMAC1	EN	Wide-spread_expression	0.035598
DMAC2	EN	Wide-spread_expression	0.0729561
DMAC2L	EN	Wide-spread_expression	0.0608708
DMAP1	EN	Wide-spread_expression	0.0987843
DMC1	EN	Wide-spread_expression	0.370776
DMD	EN	Wide-spread_expression	0.0491562
DMGDH	EN	Wide-spread_expression	0.0893915
DMKN	EN	Wide-spread_expression	0.547533
DMPK	EN	Wide-spread_expression	0.0514379
DMRT1	EN	Weak_expresssion	1
DMRTC1B	EN	Weak_expresssion	0.945189
DMTF1	EN	Wide-spread_expression	0.0256511
DMTN	EN	Wide-spread_expression	0.0579
DMWD	EN	Wide-spread_expression	0.138206
DMXL1	EN	Wide-spread_expression	0.015018
DMXL2	EN	Wide-spread_expression	0.0449961
DNA2	EN	Wide-spread_expression	0.0420671
DNAAF1	EN	Wide-spread_expression	0.103198
DNAAF2	EN	Wide-spread_expression	0.141881
DNAAF5	EN	Wide-spread_expression	0.0691589
DNAH1	EN	Wide-spread_expression	0.100631
DNAH10	EN	Wide-spread_expression	0.173178
DNAH11	EN	Wide-spread_expression	0.204179
DNAH12	EN	Wide-spread_expression	0.113533
DNAH14	EN	Wide-spread_expression	0.161236
DNAH17	EN	Wide-spread_expression	0.114974
DNAH2	EN	Wide-spread_expression	0.10617
DNAH3	EN	Wide-spread_expression	0.150224
DNAH5	EN	Wide-spread_expression	0.188131
DNAH6	EN	Wide-spread_expression	0.214486
DNAH7	EN	Wide-spread_expression	0.200176
DNAH8	EN	Wide-spread_expression	0.540095
DNAH9	EN	Wide-spread_expression	0.0874734
DNAI1	EN	Wide-spread_expression	0.247939
DNAI2	EN	Wide-spread_expression	0.837718
DNAI3	EN	Wide-spread_expression	0.65455
DNAI4	EN	Wide-spread_expression	0.0576984
DNAJA1	EN	Wide-spread_expression	0.0489079
DNAJA2	EN	Wide-spread_expression	0.0392583
DNAJA3	EN	Wide-spread_expression	0.0324532
DNAJA4	EN	Wide-spread_expression	0.11274
DNAJB1	EN	Wide-spread_expression	0.070829
DNAJB11	EN	Wide-spread_expression	0.133598
DNAJB12	EN	Wide-spread_expression	0.0301605
DNAJB13	EN	Weak_expresssion	1
DNAJB14	EN	Wide-spread_expression	0.0435371
DNAJB2	EN	Wide-spread_expression	0.104684
DNAJB5	EN	Wide-spread_expression	0.104735
DNAJB6	EN	Wide-spread_expression	0.0593539
DNAJB7	EN	Wide-spread_expression	0.687728
DNAJB9	EN	Wide-spread_expression	0.134448
DNAJC1	EN	Wide-spread_expression	0.144019
DNAJC10	EN	Wide-spread_expression	0.0539267
DNAJC11	EN	Wide-spread_expression	0.038723
DNAJC12	EN	Wide-spread_expression	0.222614
DNAJC13	EN	Wide-spread_expression	0.0444447
DNAJC15	EN	Wide-spread_expression	0.078259
DNAJC16	EN	Wide-spread_expression	0.0497968
DNAJC17	EN	Wide-spread_expression	0.031666
DNAJC18	EN	Wide-spread_expression	0.0431984
DNAJC19	EN	Wide-spread_expression	0.0527087
DNAJC2	EN	Wide-spread_expression	0.0359189
DNAJC21	EN	Wide-spread_expression	0.214822
DNAJC24	EN	Wide-spread_expression	0.0461745
DNAJC27	EN	Wide-spread_expression	0.0906815
DNAJC28	EN	Wide-spread_expression	0.191783
DNAJC3	EN	Wide-spread_expression	0.0210101
DNAJC30	EN	Wide-spread_expression	0.140113
DNAJC4	EN	Wide-spread_expression	0.276923
DNAJC5	EN	Wide-spread_expression	0.020463
DNAJC5B	EN	Wide-spread_expression	0.820393
DNAJC5G	EN	Wide-spread_expression	0.59158
DNAJC6	EN	Wide-spread_expression	0.0307019
DNAJC7	EN	Wide-spread_expression	0.0488773
DNAJC8	EN	Wide-spread_expression	0.0437807
DNAJC9	EN	Wide-spread_expression	0.0128548
DNAL1	EN	Wide-spread_expression	0.0784409
DNALI1	EN	Wide-spread_expression	0.749361
DNASE1	EN	Wide-spread_expression	0.0885486
DNASE1L1	EN	Wide-spread_expression	0.342205
DNASE1L2	EN	Wide-spread_expression	0.39134
DNASE2	EN	Wide-spread_expression	0.684976
DND1	EN	Wide-spread_expression	0.689709
DNER	EN	Wide-spread_expression	0.226031
DNHD1	EN	Wide-spread_expression	0.0411046
DNM1	EN	Wide-spread_expression	0.0318563
DNM1L	EN	Wide-spread_expression	0.0366732
DNM2	EN	Wide-spread_expression	0.094021
DNM3	EN	Wide-spread_expression	0.0386217
DNMBP	EN	Wide-spread_expression	0.19877
DNMT1	EN	Wide-spread_expression	0.0597747
DNMT3A	EN	Wide-spread_expression	0.025308
DNMT3B	EN	Wide-spread_expression	0.413086
DNPEP	EN	Wide-spread_expression	0.234267
DNPH1	EN	Wide-spread_expression	0.41592
DNTTIP1	EN	Wide-spread_expression	0.0623624
DNTTIP2	EN	Wide-spread_expression	0.0936528
DOC2A	EN	Wide-spread_expression	0.147268
DOC2B	EN	Wide-spread_expression	0.680907
DOCK1	EN	Wide-spread_expression	0.389398
DOCK10	EN	Wide-spread_expression	0.312644
DOCK11	EN	Wide-spread_expression	0.503184
DOCK2	EN	Wide-spread_expression	0.426566
DOCK3	EN	Wide-spread_expression	0.0147414
DOCK4	EN	Wide-spread_expression	0.168789
DOCK5	EN	Wide-spread_expression	0.124623
DOCK6	EN	Wide-spread_expression	0.563292
DOCK7	EN	Wide-spread_expression	0.0607604
DOCK8	EN	Wide-spread_expression	0.375406
DOCK9	EN	Wide-spread_expression	0.118584
DOHH	EN	Wide-spread_expression	0.252182
DOK3	EN	Wide-spread_expression	0.2853
DOK4	EN	Wide-spread_expression	0.387488
DOK5	EN	Wide-spread_expression	0.121762
DOK6	EN	Wide-spread_expression	0.123513
DOK7	EN	Specific_expression	0.994211
DOLPP1	EN	Wide-spread_expression	0.625033
DONSON	EN	Wide-spread_expression	0.0875252
DOP1A	EN	Wide-spread_expression	0.0459853
DOP1B	EN	Wide-spread_expression	0.140534
DOT1L	EN	Wide-spread_expression	0.0478724
DPAGT1	EN	Wide-spread_expression	0.120822
DPCD	EN	Wide-spread_expression	0.0351622
DPF1	EN	Wide-spread_expression	0.1038
DPF2	EN	Wide-spread_expression	0.0428649
DPF3	EN	Wide-spread_expression	0.580851
DPH1	EN	Wide-spread_expression	0.0918055
DPH2	EN	Wide-spread_expression	0.113824
DPH3	EN	Wide-spread_expression	0.179181
DPH5	EN	Wide-spread_expression	0.0677516
DPH6	EN	Wide-spread_expression	0.109897
DPH7	EN	Wide-spread_expression	0.0462636
DPM1	EN	Wide-spread_expression	0.0324013
DPM2	EN	Wide-spread_expression	0.0955743
DPM3	EN	Wide-spread_expression	0.33007
DPP10	EN	Wide-spread_expression	0.0557405
DPP3	EN	Wide-spread_expression	0.296598
DPP4	EN	Wide-spread_expression	0.593248
DPP6	EN	Wide-spread_expression	0.0823068
DPP7	EN	Wide-spread_expression	0.145022
DPP8	EN	Wide-spread_expression	0.0288245
DPP9	EN	Wide-spread_expression	0.0544455
DPY19L1	EN	Wide-spread_expression	0.238611
DPY19L2	EN	Wide-spread_expression	0.103767
DPY19L3	EN	Wide-spread_expression	0.269139
DPY19L4	EN	Wide-spread_expression	0.0715578
DPY30	EN	Wide-spread_expression	0.0339919
DPYD	EN	Wide-spread_expression	0.0936017
DPYS	EN	Wide-spread_expression	0.28063
DPYSL2	EN	Wide-spread_expression	0.0290194
DPYSL3	EN	Wide-spread_expression	0.244515
DPYSL4	EN	Wide-spread_expression	0.100838
DPYSL5	EN	Wide-spread_expression	0.151631
DR1	EN	Wide-spread_expression	0.0945665
DRAM1	EN	Wide-spread_expression	0.135844
DRAM2	EN	Wide-spread_expression	0.0440043
DRAP1	EN	Wide-spread_expression	0.138084
DRAXIN	EN	Weak_expresssion	0.94831
DRC1	EN	Wide-spread_expression	0.275022
DRC3	EN	Wide-spread_expression	0.0631923
DRC7	EN	Weak_expresssion	1
DRD1	EN	Wide-spread_expression	0.418872
DRD2	EN	Wide-spread_expression	0.805325
DRD3	EN	Weak_expresssion	0.936901
DRD4	EN	Weak_expresssion	0.916307
DRG1	EN	Wide-spread_expression	0.0269026
DRG2	EN	Wide-spread_expression	0.0518761
DRICH1	EN	Wide-spread_expression	0.380571
DROSHA	EN	Wide-spread_expression	0.0651162
DRP2	EN	Wide-spread_expression	0.0766716
DSC1	EN	Weak_expresssion	1
DSC2	EN	Wide-spread_expression	0.37563
DSCAM	EN	Wide-spread_expression	0.0404942
DSCAML1	EN	Wide-spread_expression	0.192631
DSCC1	EN	Wide-spread_expression	0.344871
DSE	EN	Wide-spread_expression	0.0541623
DSEL	EN	Wide-spread_expression	0.377773
DSG2	EN	Wide-spread_expression	0.81425
DSG3	EN	Weak_expresssion	1
DSN1	EN	Wide-spread_expression	0.135916
DST	EN	Wide-spread_expression	0.026395
DSTN	EN	Wide-spread_expression	0.104082
DSTYK	EN	Wide-spread_expression	0.0472328
DTD1	EN	Wide-spread_expression	0.0521291
DTHD1	EN	Weak_expresssion	1
DTNA	EN	Wide-spread_expression	0.102886
DTNB	EN	Wide-spread_expression	0.103371
DTNBP1	EN	Wide-spread_expression	0.162951
DTWD1	EN	Wide-spread_expression	0.114289
DTWD2	EN	Wide-spread_expression	0.0969546
DTX1	EN	Wide-spread_expression	0.0506668
DTX2	EN	Wide-spread_expression	0.334561
DTX3	EN	Wide-spread_expression	0.0528225
DTX4	EN	Wide-spread_expression	0.136015
DTYMK	EN	Wide-spread_expression	0.218559
DUOX1	EN	Wide-spread_expression	0.107589
DUOXA1	EN	Weak_expresssion	1
DUS1L	EN	Wide-spread_expression	0.0471417
DUS2	EN	Wide-spread_expression	0.0398177
DUS3L	EN	Wide-spread_expression	0.438824
DUS4L-BCAP29	EN	Wide-spread_expression	0.793646
DUSP1	EN	Wide-spread_expression	0.433611
DUSP10	EN	Weak_expresssion	1
DUSP11	EN	Wide-spread_expression	0.113125
DUSP12	EN	Wide-spread_expression	0.047894
DUSP14	EN	Wide-spread_expression	0.18934
DUSP15	EN	Wide-spread_expression	0.693334
DUSP16	EN	Wide-spread_expression	0.0596522
DUSP18	EN	Wide-spread_expression	0.177146
DUSP19	EN	Wide-spread_expression	0.163952
DUSP2	EN	Wide-spread_expression	0.466354
DUSP22	EN	Wide-spread_expression	0.160281
DUSP26	EN	Wide-spread_expression	0.110573
DUSP28	EN	Wide-spread_expression	0.256118
DUSP3	EN	Wide-spread_expression	0.0649006
DUSP4	EN	Wide-spread_expression	0.783579
DUSP5	EN	Wide-spread_expression	0.485871
DUSP6	EN	Wide-spread_expression	0.207997
DUSP7	EN	Wide-spread_expression	0.241285
DUSP8	EN	Wide-spread_expression	0.0633032
DUSP9	EN	Wide-spread_expression	0.841373
DUT	EN	Wide-spread_expression	0.0598999
DUXB	EN	Wide-spread_expression	0.508582
DVL1	EN	Wide-spread_expression	0.0732899
DVL2	EN	Wide-spread_expression	0.0495294
DVL3	EN	Wide-spread_expression	0.0627482
DXO	EN	Wide-spread_expression	0.263313
DYDC1	EN	Weak_expresssion	1
DYDC2	EN	Weak_expresssion	1
DYM	EN	Wide-spread_expression	0.0159219
DYNC1H1	EN	Wide-spread_expression	0.0220733
DYNC1I1	EN	Wide-spread_expression	0.073775
DYNC1I2	EN	Wide-spread_expression	0.044112
DYNC1LI1	EN	Wide-spread_expression	0.118405
DYNC1LI2	EN	Wide-spread_expression	0.0261861
DYNC2H1	EN	Wide-spread_expression	0.0491354
DYNC2I1	EN	Wide-spread_expression	0.0237473
DYNC2I2	EN	Wide-spread_expression	0.254558
DYNC2LI1	EN	Wide-spread_expression	0.0442369
DYNLL1	EN	Wide-spread_expression	0.0956245
DYNLL2	EN	Wide-spread_expression	0.169058
DYNLRB1	EN	Wide-spread_expression	0.295238
DYNLRB2	EN	Wide-spread_expression	0.418709
DYNLT1	EN	Wide-spread_expression	0.0520936
DYNLT2	EN	Wide-spread_expression	0.114459
DYNLT3	EN	Wide-spread_expression	0.154767
DYNLT5	EN	Wide-spread_expression	0.527214
DYRK1A	EN	Wide-spread_expression	0.0106045
DYRK1B	EN	Wide-spread_expression	0.123953
DYRK2	EN	Wide-spread_expression	0.216536
DYRK3	EN	Wide-spread_expression	0.232159
DYRK4	EN	Weak_expresssion	0.901558
DYSF	EN	Wide-spread_expression	0.241421
DZANK1	EN	Wide-spread_expression	0.0298577
DZIP1	EN	Wide-spread_expression	0.0746905
DZIP1L	EN	Wide-spread_expression	0.805037
DZIP3	EN	Wide-spread_expression	0.0785832
E2F1	EN	Weak_expresssion	1
E2F3	EN	Wide-spread_expression	0.101432
E2F4	EN	Wide-spread_expression	0.0579939
E2F5	EN	Wide-spread_expression	0.141407
E2F6	EN	Wide-spread_expression	0.0815856
E2F7	EN	Wide-spread_expression	0.477982
E4F1	EN	Wide-spread_expression	0.0727187
EAF1	EN	Wide-spread_expression	0.154633
EAF2	EN	Wide-spread_expression	0.0770008
EAPP	EN	Wide-spread_expression	0.0682415
EARS2	EN	Wide-spread_expression	0.04264
EBAG9	EN	Wide-spread_expression	0.0951455
EBF1	EN	Wide-spread_expression	0.393323
EBF2	EN	Weak_expresssion	1
EBF3	EN	Wide-spread_expression	0.422356
EBF4	EN	Wide-spread_expression	0.465432
EBI3	EN	Weak_expresssion	1
EBNA1BP2	EN	Wide-spread_expression	0.150848
EBPL	EN	Wide-spread_expression	0.213499
ECD	EN	Wide-spread_expression	0.0222574
ECE1	EN	Wide-spread_expression	0.152163
ECH1	EN	Wide-spread_expression	0.484121
ECHDC1	EN	Wide-spread_expression	0.0517192
ECHDC2	EN	Wide-spread_expression	0.146894
ECHDC3	EN	Weak_expresssion	0.9654
ECHS1	EN	Wide-spread_expression	0.0497692
ECI1	EN	Wide-spread_expression	0.139665
ECI2	EN	Wide-spread_expression	0.325328
ECM1	EN	Wide-spread_expression	0.588128
ECM2	EN	Wide-spread_expression	0.0765886
ECPAS	EN	Wide-spread_expression	0.0377117
ECRG4	EN	Wide-spread_expression	0.519709
ECSIT	EN	Wide-spread_expression	0.0396885
ECT2	EN	Wide-spread_expression	0.10404
ECT2L	EN	Wide-spread_expression	0.227831
EDA	EN	Wide-spread_expression	0.209071
EDAR	EN	Weak_expresssion	0.865179
EDARADD	EN	Wide-spread_expression	0.100856
EDC3	EN	Wide-spread_expression	0.0292923
EDC4	EN	Wide-spread_expression	0.457649
EDDM13	EN	Wide-spread_expression	0.0470311
EDEM1	EN	Wide-spread_expression	0.111442
EDEM2	EN	Wide-spread_expression	0.0912887
EDEM3	EN	Wide-spread_expression	0.0151069
EDF1	EN	Wide-spread_expression	0.126473
EDIL3	EN	Wide-spread_expression	0.17297
EDN1	EN	Wide-spread_expression	0.788611
EDNRA	EN	Specific_expression	0.97387
EDNRB	EN	Weak_expresssion	1
EDRF1	EN	Wide-spread_expression	0.0603104
EEA1	EN	Wide-spread_expression	0.0350741
EED	EN	Wide-spread_expression	0.0665472
EEF1A1	EN	Wide-spread_expression	0.131686
EEF1A2	EN	Wide-spread_expression	0.0917735
EEF1AKMT1	EN	Wide-spread_expression	0.136086
EEF1AKMT2	EN	Wide-spread_expression	0.424309
EEF1AKMT4-ECE2	EN	Weak_expresssion	0.961158
EEF1B2	EN	Wide-spread_expression	0.148415
EEF1D	EN	Wide-spread_expression	0.0758715
EEF1E1-BLOC1S5	EN	Weak_expresssion	0.941826
EEF2	EN	Wide-spread_expression	0.0852015
EEF2K	EN	Wide-spread_expression	0.149194
EEF2KMT	EN	Wide-spread_expression	0.8297
EEFSEC	EN	Wide-spread_expression	0.0462057
EEPD1	EN	Wide-spread_expression	0.357034
EFCAB1	EN	Wide-spread_expression	0.78527
EFCAB10	EN	Wide-spread_expression	0.150036
EFCAB12	EN	Wide-spread_expression	0.680368
EFCAB13	EN	Wide-spread_expression	0.105892
EFCAB14	EN	Wide-spread_expression	0.0455791
EFCAB2	EN	Wide-spread_expression	0.0755425
EFCAB3	EN	Wide-spread_expression	0.320795
EFCAB5	EN	Wide-spread_expression	0.0808869
EFCAB6	EN	Wide-spread_expression	0.104284
EFCAB7	EN	Wide-spread_expression	0.0576126
EFCAB8	EN	Wide-spread_expression	0.439526
EFCC1	EN	Weak_expresssion	1
EFEMP1	EN	Weak_expresssion	0.895475
EFEMP2	EN	Weak_expresssion	0.944737
EFHB	EN	Wide-spread_expression	0.292266
EFHC1	EN	Wide-spread_expression	0.0754518
EFHC2	EN	Wide-spread_expression	0.450911
EFHD1	EN	Wide-spread_expression	0.269133
EFHD2	EN	Wide-spread_expression	0.325292
EFL1	EN	Wide-spread_expression	0.0367256
EFNA2	EN	Weak_expresssion	0.911545
EFNA3	EN	Wide-spread_expression	0.357298
EFNA5	EN	Wide-spread_expression	0.0573349
EFNB1	EN	Weak_expresssion	0.97525
EFNB2	EN	Wide-spread_expression	0.17868
EFNB3	EN	Wide-spread_expression	0.136015
EFR3A	EN	Wide-spread_expression	0.10764
EFR3B	EN	Wide-spread_expression	0.188264
EFTUD2	EN	Wide-spread_expression	0.0652226
EGF	EN	Wide-spread_expression	0.259571
EGFL6	EN	Weak_expresssion	1
EGFL7	EN	Wide-spread_expression	0.126174
EGFLAM	EN	Weak_expresssion	0.985184
EGFR	EN	Wide-spread_expression	0.742826
EGLN3	EN	Wide-spread_expression	0.080534
EGR1	EN	Wide-spread_expression	0.306831
EGR2	EN	Wide-spread_expression	0.846395
EGR3	EN	Wide-spread_expression	0.354938
EGR4	EN	Wide-spread_expression	0.656979
EHBP1	EN	Wide-spread_expression	0.0442324
EHBP1L1	EN	Wide-spread_expression	0.173298
EHD1	EN	Wide-spread_expression	0.293958
EHD2	EN	Wide-spread_expression	0.647883
EHD3	EN	Wide-spread_expression	0.115205
EHD4	EN	Wide-spread_expression	0.63318
EHHADH	EN	Wide-spread_expression	0.160137
EHMT1	EN	Wide-spread_expression	0.0261601
EHMT2	EN	Wide-spread_expression	0.133588
EI24	EN	Wide-spread_expression	0.105751
EID1	EN	Wide-spread_expression	0.0866423
EID2	EN	Wide-spread_expression	0.22131
EID2B	EN	Wide-spread_expression	0.105521
EIF1	EN	Wide-spread_expression	0.0764301
EIF1AD	EN	Wide-spread_expression	0.219661
EIF1AX	EN	Wide-spread_expression	0.104103
EIF1AY	EN	Wide-spread_expression	0.827538
EIF1B	EN	Wide-spread_expression	0.170899
EIF2A	EN	Wide-spread_expression	0.0424013
EIF2AK1	EN	Wide-spread_expression	0.0308172
EIF2AK2	EN	Wide-spread_expression	0.0327599
EIF2AK3	EN	Wide-spread_expression	0.168005
EIF2AK4	EN	Wide-spread_expression	0.0448809
EIF2B1	EN	Wide-spread_expression	0.0557216
EIF2B2	EN	Wide-spread_expression	0.0888983
EIF2B3	EN	Wide-spread_expression	0.0311043
EIF2B4	EN	Wide-spread_expression	0.0450069
EIF2B5	EN	Wide-spread_expression	0.0875426
EIF2D	EN	Wide-spread_expression	0.0686177
EIF2S1	EN	Wide-spread_expression	0.0529149
EIF2S2	EN	Wide-spread_expression	0.0421663
EIF2S3	EN	Wide-spread_expression	0.0440181
EIF3A	EN	Wide-spread_expression	0.0208809
EIF3B	EN	Wide-spread_expression	0.0525167
EIF3D	EN	Wide-spread_expression	0.0729319
EIF3E	EN	Wide-spread_expression	0.0438496
EIF3F	EN	Wide-spread_expression	0.044111
EIF3G	EN	Wide-spread_expression	0.244998
EIF3H	EN	Wide-spread_expression	0.0106394
EIF3I	EN	Wide-spread_expression	0.073578
EIF3J	EN	Wide-spread_expression	0.0367788
EIF3K	EN	Wide-spread_expression	0.0285332
EIF3L	EN	Wide-spread_expression	0.0167679
EIF3M	EN	Wide-spread_expression	0.0348432
EIF4A2	EN	Wide-spread_expression	0.0657956
EIF4A3	EN	Wide-spread_expression	0.12696
EIF4B	EN	Wide-spread_expression	0.0352188
EIF4E	EN	Wide-spread_expression	0.024137
EIF4E1B	EN	Wide-spread_expression	0.386576
EIF4E2	EN	Wide-spread_expression	0.0403044
EIF4EBP1	EN	Wide-spread_expression	0.598968
EIF4EBP2	EN	Wide-spread_expression	0.0639959
EIF4ENIF1	EN	Wide-spread_expression	0.038476
EIF4G1	EN	Wide-spread_expression	0.0364282
EIF4G2	EN	Wide-spread_expression	0.0863533
EIF4G3	EN	Wide-spread_expression	0.0205098
EIF4H	EN	Wide-spread_expression	0.0857167
EIF5	EN	Wide-spread_expression	0.0486651
EIF5A	EN	Wide-spread_expression	0.141903
EIF5A2	EN	Wide-spread_expression	0.248879
EIF5B	EN	Wide-spread_expression	0.0283211
EIF6	EN	Weak_expresssion	1
EIPR1	EN	Wide-spread_expression	0.0340715
ELAC2	EN	Wide-spread_expression	0.0540965
ELANE	EN	Weak_expresssion	0.977109
ELAPOR1	EN	Wide-spread_expression	0.125179
ELAPOR2	EN	Wide-spread_expression	0.0991751
ELAVL1	EN	Wide-spread_expression	0.0300361
ELAVL2	EN	Wide-spread_expression	0.125151
ELAVL3	EN	Wide-spread_expression	0.0170631
ELAVL4	EN	Wide-spread_expression	0.164204
ELF1	EN	Wide-spread_expression	0.155329
ELF2	EN	Wide-spread_expression	0.0648542
ELFN1	EN	Wide-spread_expression	0.709959
ELK1	EN	Wide-spread_expression	0.155212
ELK3	EN	Wide-spread_expression	0.376446
ELK4	EN	Wide-spread_expression	0.091604
ELL	EN	Wide-spread_expression	0.0690354
ELL2	EN	Wide-spread_expression	0.124129
ELMO1	EN	Wide-spread_expression	0.121343
ELMO2	EN	Wide-spread_expression	0.209351
ELMOD1	EN	Wide-spread_expression	0.0986356
ELMOD2	EN	Wide-spread_expression	0.041221
ELMOD3	EN	Wide-spread_expression	0.034754
ELN	EN	Wide-spread_expression	0.655849
ELOA	EN	Wide-spread_expression	0.121515
ELOB	EN	Wide-spread_expression	0.141408
ELOC	EN	Wide-spread_expression	0.0771189
ELOF1	EN	Wide-spread_expression	0.130019
ELOVL1	EN	Wide-spread_expression	0.41809
ELOVL2	EN	Wide-spread_expression	0.291073
ELOVL4	EN	Wide-spread_expression	0.0519658
ELOVL5	EN	Wide-spread_expression	0.123577
ELOVL6	EN	Wide-spread_expression	0.0687135
ELOVL7	EN	Wide-spread_expression	0.279116
ELP1	EN	Wide-spread_expression	0.0834695
ELP2	EN	Wide-spread_expression	0.0461993
ELP3	EN	Wide-spread_expression	0.0318203
ELP4	EN	Wide-spread_expression	0.0285577
ELP5	EN	Wide-spread_expression	0.0933245
ELP6	EN	Wide-spread_expression	0.035323
EMB	EN	Wide-spread_expression	0.143016
EMC1	EN	Wide-spread_expression	0.0868312
EMC10	EN	Wide-spread_expression	0.0445893
EMC2	EN	Wide-spread_expression	0.0375637
EMC3	EN	Wide-spread_expression	0.0470296
EMC4	EN	Wide-spread_expression	0.124071
EMC6	EN	Wide-spread_expression	0.241582
EMC7	EN	Wide-spread_expression	0.0986702
EMC8	EN	Wide-spread_expression	0.0643871
EMC9	EN	Wide-spread_expression	0.271238
EMCN	EN	Wide-spread_expression	0.692361
EMD	EN	Wide-spread_expression	0.167898
EME2	EN	Wide-spread_expression	0.191859
EMG1	EN	Wide-spread_expression	0.140964
EMID1	EN	Wide-spread_expression	0.361265
EMILIN2	EN	Weak_expresssion	0.946617
EML1	EN	Wide-spread_expression	0.148289
EML2	EN	Wide-spread_expression	0.0505951
EML4	EN	Wide-spread_expression	0.11933
EML5	EN	Wide-spread_expression	0.0608455
EML6	EN	Wide-spread_expression	0.137412
EMP2	EN	Specific_expression	0.96776
EMP3	EN	Wide-spread_expression	0.786497
EMSY	EN	Wide-spread_expression	0.0294252
EMX1	EN	Wide-spread_expression	0.165307
ENAH	EN	Wide-spread_expression	0.0946024
ENC1	EN	Wide-spread_expression	0.21401
ENDOD1	EN	Wide-spread_expression	0.0793077
ENDOG	EN	Wide-spread_expression	0.365486
ENDOV	EN	Wide-spread_expression	0.0208562
ENG	EN	Wide-spread_expression	0.239783
ENGASE	EN	Wide-spread_expression	0.136228
ENHO	EN	Wide-spread_expression	0.387145
ENKD1	EN	Wide-spread_expression	0.67424
ENKUR	EN	Wide-spread_expression	0.263008
ENO1	EN	Wide-spread_expression	0.0572883
ENO2	EN	Wide-spread_expression	0.0622676
ENO3	EN	Weak_expresssion	1
ENO4	EN	Wide-spread_expression	0.199632
ENOPH1	EN	Wide-spread_expression	0.0672807
ENOSF1	EN	Wide-spread_expression	0.350144
ENOX1	EN	Wide-spread_expression	0.0796174
ENOX2	EN	Wide-spread_expression	0.162108
ENPEP	EN	Wide-spread_expression	0.657349
ENPP1	EN	Wide-spread_expression	0.422311
ENPP2	EN	Wide-spread_expression	0.0970797
ENPP3	EN	Wide-spread_expression	0.576233
ENPP4	EN	Wide-spread_expression	0.0606292
ENPP5	EN	Wide-spread_expression	0.0796827
ENPP6	EN	Wide-spread_expression	0.495507
ENSA	EN	Wide-spread_expression	0.0459567
ENSG00000100101	EN	Weak_expresssion	0.876334
ENSG00000131152	EN	Wide-spread_expression	0.203124
ENSG00000141979	EN	Wide-spread_expression	0.0883997
ENSG00000144785	EN	Wide-spread_expression	0.0391954
ENSG00000159239	EN	Wide-spread_expression	0.33682
ENSG00000170846	EN	Wide-spread_expression	0.140054
ENSG00000173867	EN	Wide-spread_expression	0.440293
ENSG00000188897	EN	Wide-spread_expression	0.262916
ENSG00000196826	EN	Wide-spread_expression	0.382322
ENSG00000203546	EN	Wide-spread_expression	0.0809056
ENSG00000226490	EN	Weak_expresssion	0.925778
ENSG00000226690	EN	Wide-spread_expression	0.401746
ENSG00000233757	EN	Wide-spread_expression	0.0871215
ENSG00000235007	EN	Wide-spread_expression	0.160693
ENSG00000239920	EN	Wide-spread_expression	0.458887
ENSG00000241962	EN	Wide-spread_expression	0.0324933
ENSG00000243501	EN	Wide-spread_expression	0.580555
ENSG00000248710	EN	Wide-spread_expression	0.267862
ENSG00000249141	EN	Wide-spread_expression	0.326913
ENSG00000249209	EN	Wide-spread_expression	0.0366971
ENSG00000249240	EN	Wide-spread_expression	0.0946147
ENSG00000249319	EN	Wide-spread_expression	0.151787
ENSG00000249773	EN	Wide-spread_expression	0.262009
ENSG00000249967	EN	Wide-spread_expression	0.0728599
ENSG00000250349	EN	Wide-spread_expression	0.176149
ENSG00000250424	EN	Wide-spread_expression	0.607552
ENSG00000250803	EN	Weak_expresssion	1
ENSG00000251012	EN	Wide-spread_expression	0.226072
ENSG00000251357	EN	Wide-spread_expression	0.335275
ENSG00000251569	EN	Weak_expresssion	0.970006
ENSG00000254536	EN	Weak_expresssion	0.975638
ENSG00000254553	EN	Wide-spread_expression	0.340934
ENSG00000254692	EN	Wide-spread_expression	0.0418975
ENSG00000254706	EN	Wide-spread_expression	0.624081
ENSG00000255292	EN	Wide-spread_expression	0.11025
ENSG00000255339	EN	Wide-spread_expression	0.259809
ENSG00000255432	EN	Weak_expresssion	0.914785
ENSG00000255439	EN	Wide-spread_expression	0.739167
ENSG00000255639	EN	Wide-spread_expression	0.173174
ENSG00000255663	EN	Weak_expresssion	1
ENSG00000255730	EN	Wide-spread_expression	0.443064
ENSG00000255835	EN	Wide-spread_expression	0.128235
ENSG00000255872	EN	Wide-spread_expression	0.0751077
ENSG00000256100	EN	Wide-spread_expression	0.636487
ENSG00000256206	EN	Wide-spread_expression	0.42165
ENSG00000256407	EN	Weak_expresssion	0.937293
ENSG00000256514	EN	Wide-spread_expression	0.170551
ENSG00000256566	EN	Wide-spread_expression	0.0325218
ENSG00000256591	EN	Wide-spread_expression	0.0449887
ENSG00000256825	EN	Wide-spread_expression	0.315178
ENSG00000256966	EN	Wide-spread_expression	0.290146
ENSG00000257524	EN	Wide-spread_expression	0.572608
ENSG00000257767	EN	Weak_expresssion	0.895323
ENSG00000258052	EN	Weak_expresssion	1
ENSG00000258064	EN	Wide-spread_expression	0.667347
ENSG00000258465	EN	Wide-spread_expression	0.270051
ENSG00000258472	EN	Wide-spread_expression	0.274784
ENSG00000258539	EN	Wide-spread_expression	0.264216
ENSG00000258677	EN	Wide-spread_expression	0.201846
ENSG00000258830	EN	Wide-spread_expression	0.480595
ENSG00000258864	EN	Wide-spread_expression	0.258133
ENSG00000258881	EN	Wide-spread_expression	0.151743
ENSG00000259066	EN	Wide-spread_expression	0.174882
ENSG00000259132	EN	Wide-spread_expression	0.819382
ENSG00000259371	EN	Weak_expresssion	1
ENSG00000259753	EN	Weak_expresssion	0.924695
ENSG00000259916	EN	Weak_expresssion	0.928928
ENSG00000260007	EN	Wide-spread_expression	0.128176
ENSG00000260170	EN	Weak_expresssion	1
ENSG00000260371	EN	Wide-spread_expression	0.283076
ENSG00000260537	EN	Wide-spread_expression	0.146848
ENSG00000260729	EN	Wide-spread_expression	0.07623
ENSG00000260836	EN	Weak_expresssion	0.89152
ENSG00000260851	EN	Wide-spread_expression	0.0767793
ENSG00000261130	EN	Wide-spread_expression	0.122721
ENSG00000261341	EN	Wide-spread_expression	0.662229
ENSG00000261717	EN	Wide-spread_expression	0.372811
ENSG00000261832	EN	Wide-spread_expression	0.79829
ENSG00000262560	EN	Wide-spread_expression	0.272005
ENSG00000264058	EN	Wide-spread_expression	0.642992
ENSG00000264187	EN	Wide-spread_expression	0.623565
ENSG00000264324	EN	Wide-spread_expression	0.213362
ENSG00000264545	EN	Weak_expresssion	0.96343
ENSG00000264668	EN	Wide-spread_expression	0.427988
ENSG00000266076	EN	Wide-spread_expression	0.130048
ENSG00000266086	EN	Wide-spread_expression	0.0588644
ENSG00000266202	EN	Wide-spread_expression	0.0591899
ENSG00000266302	EN	Wide-spread_expression	0.313761
ENSG00000266997	EN	Weak_expresssion	0.87529
ENSG00000267022	EN	Wide-spread_expression	0.759994
ENSG00000267059	EN	Weak_expresssion	0.938959
ENSG00000267127	EN	Wide-spread_expression	0.782784
ENSG00000267168	EN	Wide-spread_expression	0.155655
ENSG00000267173	EN	Wide-spread_expression	0.693758
ENSG00000267179	EN	Wide-spread_expression	0.304093
ENSG00000267318	EN	Wide-spread_expression	0.11813
ENSG00000267360	EN	Wide-spread_expression	0.028146
ENSG00000267426	EN	Wide-spread_expression	0.310247
ENSG00000267552	EN	Wide-spread_expression	0.707179
ENSG00000267561	EN	Wide-spread_expression	0.652295
ENSG00000267699	EN	Wide-spread_expression	0.0857332
ENSG00000267748	EN	Wide-spread_expression	0.400716
ENSG00000268133	EN	Wide-spread_expression	0.828694
ENSG00000268163	EN	Wide-spread_expression	0.0243214
ENSG00000268193	EN	Weak_expresssion	0.891293
ENSG00000268361	EN	Weak_expresssion	0.927939
ENSG00000268533	EN	Wide-spread_expression	0.0415197
ENSG00000268750	EN	Wide-spread_expression	0.102824
ENSG00000268797	EN	Wide-spread_expression	0.155923
ENSG00000268870	EN	Wide-spread_expression	0.205909
ENSG00000269026	EN	Wide-spread_expression	0.0848733
ENSG00000269237	EN	Wide-spread_expression	0.0567066
ENSG00000269476	EN	Wide-spread_expression	0.432786
ENSG00000269693	EN	Wide-spread_expression	0.10115
ENSG00000269755	EN	Wide-spread_expression	0.0825002
ENSG00000270099	EN	Wide-spread_expression	0.114404
ENSG00000270149	EN	Wide-spread_expression	0.213739
ENSG00000271793	EN	Wide-spread_expression	0.201578
ENSG00000271949	EN	Wide-spread_expression	0.498085
ENSG00000272104	EN	Weak_expresssion	0.904629
ENSG00000272162	EN	Wide-spread_expression	0.0833966
ENSG00000272297	EN	Specific_expression	0.98449
ENSG00000272305	EN	Wide-spread_expression	0.0768807
ENSG00000272410	EN	Wide-spread_expression	0.563766
ENSG00000272442	EN	Wide-spread_expression	0.499526
ENSG00000272772	EN	Wide-spread_expression	0.24075
ENSG00000272822	EN	Wide-spread_expression	0.0977106
ENSG00000272921	EN	Wide-spread_expression	0.743798
ENSG00000273025	EN	Wide-spread_expression	0.219267
ENSG00000273088	EN	Wide-spread_expression	0.0762
ENSG00000273269	EN	Wide-spread_expression	0.496527
ENSG00000273291	EN	Wide-spread_expression	0.23133
ENSG00000273398	EN	Wide-spread_expression	0.142199
ENSG00000273734	EN	Wide-spread_expression	0.267397
ENSG00000274322	EN	Wide-spread_expression	0.0449085
ENSG00000275674	EN	Wide-spread_expression	0.064852
ENSG00000275740	EN	Wide-spread_expression	0.426872
ENSG00000276087	EN	Wide-spread_expression	0.121302
ENSG00000276302	EN	Wide-spread_expression	0.14832
ENSG00000276490	EN	Weak_expresssion	0.942588
ENSG00000276612	EN	Wide-spread_expression	0.710973
ENSG00000277611	EN	Wide-spread_expression	0.393644
ENSG00000277758	EN	Wide-spread_expression	0.442776
ENSG00000279073	EN	Wide-spread_expression	0.261679
ENSG00000279765	EN	Weak_expresssion	1
ENSG00000279956	EN	Weak_expresssion	0.924876
ENSG00000279983	EN	Wide-spread_expression	0.0798228
ENSG00000280571	EN	Wide-spread_expression	0.195104
ENSG00000281039	EN	Wide-spread_expression	0.0788581
ENSG00000281593	EN	Wide-spread_expression	0.21953
ENSG00000281938	EN	Weak_expresssion	0.990436
ENSG00000282218	EN	Wide-spread_expression	0.609586
ENSG00000282278	EN	Wide-spread_expression	0.0597815
ENSG00000283128	EN	Weak_expresssion	0.916235
ENSG00000283201	EN	Wide-spread_expression	0.271352
ENSG00000283208	EN	Wide-spread_expression	0.102022
ENSG00000283321	EN	Wide-spread_expression	0.425656
ENSG00000283563	EN	Wide-spread_expression	0.0925586
ENSG00000283580	EN	Wide-spread_expression	0.668134
ENSG00000283782	EN	Wide-spread_expression	0.216873
ENSG00000283809	EN	Weak_expresssion	1
ENSG00000283977	EN	Wide-spread_expression	0.0430694
ENSG00000284057	EN	Wide-spread_expression	0.268393
ENSG00000284292	EN	Wide-spread_expression	0.702559
ENSG00000284461	EN	Wide-spread_expression	0.109808
ENSG00000284484	EN	Wide-spread_expression	0.2727
ENSG00000284512	EN	Wide-spread_expression	0.157035
ENSG00000284526	EN	Wide-spread_expression	0.799275
ENSG00000284626	EN	Wide-spread_expression	0.518895
ENSG00000284691	EN	Wide-spread_expression	0.243187
ENSG00000284762	EN	Wide-spread_expression	0.574748
ENSG00000284772	EN	Wide-spread_expression	0.0674122
ENSG00000284773	EN	Wide-spread_expression	0.500832
ENSG00000284776	EN	Wide-spread_expression	0.625017
ENSG00000284946	EN	Wide-spread_expression	0.621395
ENSG00000284952	EN	Weak_expresssion	0.925538
ENSG00000284987	EN	Weak_expresssion	1
ENSG00000285000	EN	Wide-spread_expression	0.0959342
ENSG00000285043	EN	Wide-spread_expression	0.404823
ENSG00000285082	EN	Wide-spread_expression	0.71543
ENSG00000285130	EN	Wide-spread_expression	0.121368
ENSG00000285188	EN	Wide-spread_expression	0.659216
ENSG00000285245	EN	Weak_expresssion	0.949057
ENSG00000285253	EN	Wide-spread_expression	0.151657
ENSG00000285329	EN	Wide-spread_expression	0.0357995
ENSG00000285382	EN	Wide-spread_expression	0.168463
ENSG00000285404	EN	Wide-spread_expression	0.27362
ENSG00000285444	EN	Wide-spread_expression	0.512996
ENSG00000285458	EN	Weak_expresssion	0.909962
ENSG00000285471	EN	Weak_expresssion	0.878784
ENSG00000285476	EN	Wide-spread_expression	0.151725
ENSG00000285505	EN	Wide-spread_expression	0.459484
ENSG00000285542	EN	Wide-spread_expression	0.179129
ENSG00000285547	EN	Weak_expresssion	1
ENSG00000285558	EN	Wide-spread_expression	0.27507
ENSG00000285585	EN	Wide-spread_expression	0.513589
ENSG00000285589	EN	Wide-spread_expression	0.461478
ENSG00000285635	EN	Wide-spread_expression	0.113804
ENSG00000285708	EN	Wide-spread_expression	0.0811015
ENSG00000285733	EN	Weak_expresssion	0.957635
ENSG00000285749	EN	Wide-spread_expression	0.486386
ENSG00000285777	EN	Wide-spread_expression	0.515053
ENSG00000285791	EN	Wide-spread_expression	0.318719
ENSG00000285816	EN	Wide-spread_expression	0.723721
ENSG00000285827	EN	Wide-spread_expression	0.56488
ENSG00000285837	EN	Wide-spread_expression	0.335492
ENSG00000285854	EN	Wide-spread_expression	0.20577
ENSG00000285868	EN	Wide-spread_expression	0.0667606
ENSG00000285880	EN	Weak_expresssion	0.998957
ENSG00000285901	EN	Wide-spread_expression	0.223379
ENSG00000285920	EN	Wide-spread_expression	0.755507
ENSG00000285932	EN	Wide-spread_expression	0.0411567
ENSG00000285942	EN	Wide-spread_expression	0.19005
ENSG00000285953	EN	Wide-spread_expression	0.103129
ENSG00000285978	EN	Weak_expresssion	0.971826
ENSG00000285982	EN	Wide-spread_expression	0.0599358
ENSG00000285991	EN	Wide-spread_expression	0.447148
ENSG00000286001	EN	Wide-spread_expression	0.121479
ENSG00000286015	EN	Wide-spread_expression	0.2716
ENSG00000286022	EN	Wide-spread_expression	0.26877
ENSG00000286070	EN	Wide-spread_expression	0.265289
ENSG00000286098	EN	Wide-spread_expression	0.647923
ENSG00000286112	EN	Wide-spread_expression	0.5432
ENSG00000286132	EN	Wide-spread_expression	0.836479
ENSG00000286185	EN	Wide-spread_expression	0.825006
ENSG00000286221	EN	Wide-spread_expression	0.0684842
ENSG00000286231	EN	Wide-spread_expression	0.340874
ENSG00000286239	EN	Wide-spread_expression	0.67576
ENSG00000286268	EN	Weak_expresssion	0.855902
ENSG00000287542	EN	Wide-spread_expression	0.104397
ENSG00000287694	EN	Wide-spread_expression	0.254932
ENSG00000287725	EN	Wide-spread_expression	0.0382385
ENSG00000287856	EN	Wide-spread_expression	0.191595
ENSG00000288000	EN	Wide-spread_expression	0.151065
ENSG00000288520	EN	Weak_expresssion	1
ENSG00000288643	EN	Wide-spread_expression	0.112976
ENTHD1	EN	Weak_expresssion	0.875163
ENTPD1	EN	Wide-spread_expression	0.410042
ENTPD2	EN	Weak_expresssion	0.942182
ENTPD3	EN	Wide-spread_expression	0.425694
ENTPD4	EN	Wide-spread_expression	0.124837
ENTPD5	EN	Wide-spread_expression	0.0564903
ENTPD6	EN	Wide-spread_expression	0.0555607
ENTPD7	EN	Wide-spread_expression	0.082919
ENTR1	EN	Wide-spread_expression	0.0626704
ENY2	EN	Wide-spread_expression	0.0783149
EOGT	EN	Wide-spread_expression	0.1596
EOLA2	EN	Wide-spread_expression	0.750795
EP300	EN	Wide-spread_expression	0.0456544
EP400	EN	Wide-spread_expression	0.0218451
EPAS1	EN	Wide-spread_expression	0.489659
EPB41	EN	Wide-spread_expression	0.244963
EPB41L1	EN	Wide-spread_expression	0.0898561
EPB41L2	EN	Wide-spread_expression	0.147526
EPB41L3	EN	Wide-spread_expression	0.0867805
EPB41L4A	EN	Wide-spread_expression	0.456838
EPB41L4B	EN	Wide-spread_expression	0.0774929
EPB41L5	EN	Wide-spread_expression	0.0504892
EPC1	EN	Wide-spread_expression	0.0260351
EPC2	EN	Wide-spread_expression	0.0508901
EPCAM	EN	Wide-spread_expression	0.653334
EPDR1	EN	Wide-spread_expression	0.0782504
EPG5	EN	Wide-spread_expression	0.0159741
EPHA1	EN	Wide-spread_expression	0.616512
EPHA10	EN	Wide-spread_expression	0.144959
EPHA3	EN	Wide-spread_expression	0.335799
EPHA4	EN	Wide-spread_expression	0.128766
EPHA5	EN	Wide-spread_expression	0.168882
EPHA6	EN	Wide-spread_expression	0.42831
EPHA7	EN	Wide-spread_expression	0.129952
EPHA8	EN	Wide-spread_expression	0.837018
EPHB1	EN	Wide-spread_expression	0.257618
EPHB2	EN	Wide-spread_expression	0.134334
EPHB3	EN	Wide-spread_expression	0.582038
EPHB6	EN	Wide-spread_expression	0.183515
EPHX1	EN	Wide-spread_expression	0.370635
EPHX2	EN	Wide-spread_expression	0.781434
EPHX4	EN	Wide-spread_expression	0.242245
EPM2A	EN	Wide-spread_expression	0.103889
EPM2AIP1	EN	Wide-spread_expression	0.0827094
EPN1	EN	Wide-spread_expression	0.0633919
EPN2	EN	Wide-spread_expression	0.0945481
EPOP	EN	Wide-spread_expression	0.54242
EPOR	EN	Wide-spread_expression	0.771679
EPRS1	EN	Wide-spread_expression	0.06302
EPS15	EN	Wide-spread_expression	0.0696165
EPS15L1	EN	Wide-spread_expression	0.0278653
EPS8	EN	Wide-spread_expression	0.380097
EPS8L2	EN	Wide-spread_expression	0.846431
EPSTI1	EN	Wide-spread_expression	0.758108
EPX	EN	Wide-spread_expression	0.312185
ERAL1	EN	Wide-spread_expression	0.084902
ERAP1	EN	Wide-spread_expression	0.104976
ERAP2	EN	Wide-spread_expression	0.287174
ERBB2	EN	Wide-spread_expression	0.641602
ERBB3	EN	Wide-spread_expression	0.743581
ERBB4	EN	Wide-spread_expression	0.283562
ERBIN	EN	Wide-spread_expression	0.0925263
ERC1	EN	Wide-spread_expression	0.125823
ERC2	EN	Wide-spread_expression	0.081308
ERCC1	EN	Wide-spread_expression	0.121046
ERCC2	EN	Wide-spread_expression	0.144906
ERCC3	EN	Wide-spread_expression	0.0366346
ERCC4	EN	Wide-spread_expression	0.262327
ERCC6	EN	Wide-spread_expression	0.0549737
ERCC6L	EN	Wide-spread_expression	0.170419
ERCC6L2	EN	Wide-spread_expression	0.0417831
ERCC8	EN	Wide-spread_expression	0.021222
ERFE	EN	Weak_expresssion	0.989492
ERFL	EN	Weak_expresssion	0.859196
ERG	EN	Wide-spread_expression	0.700949
ERG28	EN	Wide-spread_expression	0.180912
ERGIC1	EN	Wide-spread_expression	0.0260109
ERGIC2	EN	Wide-spread_expression	0.0249945
ERGIC3	EN	Wide-spread_expression	0.044402
ERH	EN	Wide-spread_expression	0.0921662
ERI1	EN	Wide-spread_expression	0.0400621
ERI2	EN	Wide-spread_expression	0.0817877
ERI3	EN	Wide-spread_expression	0.0277755
ERICH1	EN	Wide-spread_expression	0.0750781
ERICH2	EN	Wide-spread_expression	0.739747
ERICH3	EN	Wide-spread_expression	0.103727
ERICH5	EN	Weak_expresssion	0.910984
ERICH6	EN	Wide-spread_expression	0.541263
ERICH6B	EN	Wide-spread_expression	0.802134
ERLEC1	EN	Wide-spread_expression	0.0631634
ERLIN1	EN	Wide-spread_expression	0.0939792
ERLIN2	EN	Wide-spread_expression	0.12267
ERMAP	EN	Wide-spread_expression	0.20643
ERMARD	EN	Wide-spread_expression	0.0475293
ERMN	EN	Wide-spread_expression	0.710079
ERMP1	EN	Wide-spread_expression	0.0841514
ERN1	EN	Wide-spread_expression	0.21826
ERO1A	EN	Wide-spread_expression	0.0582261
ERO1B	EN	Wide-spread_expression	0.102123
ERP29	EN	Wide-spread_expression	0.0749102
ERP44	EN	Wide-spread_expression	0.0362428
ERRFI1	EN	Wide-spread_expression	0.0981382
ERVFRD-1	EN	Weak_expresssion	0.929513
ERVH48-1	EN	Wide-spread_expression	0.219169
ERVK3-1	EN	Wide-spread_expression	0.312385
ERVMER34-1	EN	Weak_expresssion	0.915117
ERVW-1	EN	Wide-spread_expression	0.685676
ESAM	EN	Weak_expresssion	0.986689
ESCO1	EN	Wide-spread_expression	0.0201764
ESD	EN	Wide-spread_expression	0.054205
ESF1	EN	Wide-spread_expression	0.0488232
ESPL1	EN	Weak_expresssion	0.907811
ESR1	EN	Wide-spread_expression	0.380804
ESR2	EN	Wide-spread_expression	0.0739227
ESRP1	EN	Weak_expresssion	0.981543
ESRRA	EN	Wide-spread_expression	0.14833
ESRRB	EN	Wide-spread_expression	0.560501
ESRRG	EN	Wide-spread_expression	0.15237
ESS2	EN	Wide-spread_expression	0.220746
ESYT1	EN	Wide-spread_expression	0.271956
ESYT2	EN	Wide-spread_expression	0.0356833
ESYT3	EN	Wide-spread_expression	0.183928
ETAA1	EN	Wide-spread_expression	0.0838844
ETF1	EN	Wide-spread_expression	0.0395189
ETFA	EN	Wide-spread_expression	0.0657079
ETFB	EN	Wide-spread_expression	0.196617
ETFBKMT	EN	Wide-spread_expression	0.149344
ETFDH	EN	Wide-spread_expression	0.0825433
ETFRF1	EN	Wide-spread_expression	0.0556262
ETHE1	EN	Wide-spread_expression	0.322362
ETNK1	EN	Wide-spread_expression	0.0486366
ETNK2	EN	Wide-spread_expression	0.354456
ETNPPL	EN	Weak_expresssion	0.90785
ETS1	EN	Specific_expression	0.92658
ETS2	EN	Wide-spread_expression	0.186299
ETV1	EN	Wide-spread_expression	0.332734
ETV3	EN	Wide-spread_expression	0.0973328
ETV4	EN	Wide-spread_expression	0.188837
ETV5	EN	Wide-spread_expression	0.150665
ETV6	EN	Wide-spread_expression	0.126597
EVA1A	EN	Wide-spread_expression	0.263371
EVA1C	EN	Wide-spread_expression	0.0843512
EVC	EN	Wide-spread_expression	0.290871
EVC2	EN	Weak_expresssion	1
EVI2A	EN	Wide-spread_expression	0.609334
EVI5	EN	Wide-spread_expression	0.104887
EVI5L	EN	Wide-spread_expression	0.0747111
EVL	EN	Wide-spread_expression	0.0621171
EWSR1	EN	Wide-spread_expression	0.0224787
EXD1	EN	Wide-spread_expression	0.608797
EXD2	EN	Wide-spread_expression	0.0418982
EXD3	EN	Wide-spread_expression	0.171945
EXO1	EN	Weak_expresssion	0.94217
EXO5	EN	Wide-spread_expression	0.478595
EXOC1	EN	Wide-spread_expression	0.036198
EXOC2	EN	Wide-spread_expression	0.0366881
EXOC3	EN	Wide-spread_expression	0.0447641
EXOC3L2	EN	Wide-spread_expression	0.449233
EXOC4	EN	Wide-spread_expression	0.0464998
EXOC5	EN	Wide-spread_expression	0.021914
EXOC6	EN	Wide-spread_expression	0.0245343
EXOC6B	EN	Wide-spread_expression	0.0810063
EXOC7	EN	Wide-spread_expression	0.0369116
EXOC8	EN	Wide-spread_expression	0.290362
EXOG	EN	Wide-spread_expression	0.0925823
EXOSC1	EN	Wide-spread_expression	0.0189041
EXOSC10	EN	Wide-spread_expression	0.0281121
EXOSC2	EN	Wide-spread_expression	0.0982287
EXOSC4	EN	Wide-spread_expression	0.674448
EXOSC5	EN	Wide-spread_expression	0.158961
EXOSC6	EN	Wide-spread_expression	0.0701447
EXOSC7	EN	Wide-spread_expression	0.0893242
EXOSC8	EN	Wide-spread_expression	0.0840904
EXOSC9	EN	Wide-spread_expression	0.118189
EXPH5	EN	Wide-spread_expression	0.542415
EXT1	EN	Wide-spread_expression	0.0973782
EXT2	EN	Wide-spread_expression	0.0227257
EXTL1	EN	Wide-spread_expression	0.0935057
EXTL2	EN	Wide-spread_expression	0.152854
EXTL3	EN	Wide-spread_expression	0.160388
EYA1	EN	Wide-spread_expression	0.256581
EYA2	EN	Wide-spread_expression	0.265511
EYA3	EN	Wide-spread_expression	0.0564955
EYA4	EN	Wide-spread_expression	0.37319
EYS	EN	Wide-spread_expression	0.122869
EZH1	EN	Wide-spread_expression	0.0389765
EZH2	EN	Wide-spread_expression	0.0998036
EZR	EN	Weak_expresssion	0.899572
F10	EN	Wide-spread_expression	0.781454
F11	EN	Weak_expresssion	1
F11R	EN	Wide-spread_expression	0.442625
F12	EN	Weak_expresssion	0.868638
F13A1	EN	Wide-spread_expression	0.388376
F2R	EN	Weak_expresssion	1
F3	EN	Wide-spread_expression	0.830791
F5	EN	Wide-spread_expression	0.209286
F8	EN	Wide-spread_expression	0.0862347
FA2H	EN	Wide-spread_expression	0.238243
FAAH	EN	Wide-spread_expression	0.155845
FAAH2	EN	Wide-spread_expression	0.059074
FAAP100	EN	Wide-spread_expression	0.134698
FAAP20	EN	Wide-spread_expression	0.086144
FABP3	EN	Wide-spread_expression	0.0995184
FABP5	EN	Wide-spread_expression	0.214069
FABP6	EN	Wide-spread_expression	0.539356
FABP7	EN	Specific_expression	0.862557
FADD	EN	Wide-spread_expression	0.766639
FADS1	EN	Wide-spread_expression	0.0894217
FADS2	EN	Wide-spread_expression	0.129348
FADS3	EN	Wide-spread_expression	0.0643057
FADS6	EN	Wide-spread_expression	0.299631
FAF1	EN	Wide-spread_expression	0.027002
FAF2	EN	Wide-spread_expression	0.0181798
FAH	EN	Weak_expresssion	0.919322
FAHD1	EN	Wide-spread_expression	0.107659
FAHD2A	EN	Wide-spread_expression	0.0595969
FAHD2B	EN	Wide-spread_expression	0.103705
FAIM	EN	Wide-spread_expression	0.100817
FAIM2	EN	Wide-spread_expression	0.0943486
FAM102A	EN	Wide-spread_expression	0.071656
FAM102B	EN	Wide-spread_expression	0.122187
FAM104A	EN	Wide-spread_expression	0.0495339
FAM104B	EN	Wide-spread_expression	0.190618
FAM107A	EN	Wide-spread_expression	0.364066
FAM107B	EN	Wide-spread_expression	0.2872
FAM110A	EN	Weak_expresssion	1
FAM110B	EN	Wide-spread_expression	0.268747
FAM110C	EN	Wide-spread_expression	0.684044
FAM111A	EN	Weak_expresssion	1
FAM114A1	EN	Wide-spread_expression	0.458995
FAM114A2	EN	Wide-spread_expression	0.0661406
FAM117A	EN	Wide-spread_expression	0.246262
FAM117B	EN	Wide-spread_expression	0.0256845
FAM118A	EN	Wide-spread_expression	0.132779
FAM118B	EN	Wide-spread_expression	0.0679139
FAM120A	EN	Wide-spread_expression	0.0593976
FAM120AOS	EN	Wide-spread_expression	0.0306118
FAM120B	EN	Wide-spread_expression	0.0138616
FAM120C	EN	Wide-spread_expression	0.0421866
FAM124A	EN	Wide-spread_expression	0.251194
FAM126A	EN	Wide-spread_expression	0.377128
FAM126B	EN	Wide-spread_expression	0.0422892
FAM131A	EN	Wide-spread_expression	0.0429136
FAM131B	EN	Wide-spread_expression	0.100855
FAM131C	EN	Weak_expresssion	0.964318
FAM133A	EN	Wide-spread_expression	0.0757112
FAM133B	EN	Wide-spread_expression	0.0453913
FAM135A	EN	Wide-spread_expression	0.0264536
FAM135B	EN	Wide-spread_expression	0.239252
FAM136A	EN	Wide-spread_expression	0.152241
FAM13A	EN	Wide-spread_expression	0.146812
FAM13B	EN	Wide-spread_expression	0.0370268
FAM13C	EN	Wide-spread_expression	0.141827
FAM149A	EN	Wide-spread_expression	0.160638
FAM149B1	EN	Wide-spread_expression	0.0358849
FAM151A	EN	Wide-spread_expression	0.572863
FAM151B	EN	Wide-spread_expression	0.0744234
FAM153A	EN	Wide-spread_expression	0.100394
FAM153B	EN	Wide-spread_expression	0.106019
FAM156A	EN	Wide-spread_expression	0.0353893
FAM161A	EN	Wide-spread_expression	0.215379
FAM161B	EN	Wide-spread_expression	0.144428
FAM162A	EN	Wide-spread_expression	0.0654299
FAM162B	EN	Wide-spread_expression	0.651257
FAM163A	EN	Wide-spread_expression	0.758151
FAM163B	EN	Wide-spread_expression	0.212086
FAM167A	EN	Weak_expresssion	0.856828
FAM168A	EN	Wide-spread_expression	0.0513756
FAM168B	EN	Wide-spread_expression	0.0339149
FAM169A	EN	Wide-spread_expression	0.0604969
FAM171A1	EN	Wide-spread_expression	0.0858261
FAM171A2	EN	Wide-spread_expression	0.117823
FAM171B	EN	Wide-spread_expression	0.0406016
FAM172A	EN	Wide-spread_expression	0.0308461
FAM174A	EN	Wide-spread_expression	0.0837538
FAM174B	EN	Wide-spread_expression	0.0964576
FAM174C	EN	Wide-spread_expression	0.532998
FAM177A1	EN	Wide-spread_expression	0.0482758
FAM178B	EN	Wide-spread_expression	0.213297
FAM181A	EN	Weak_expresssion	1
FAM184A	EN	Wide-spread_expression	0.0945723
FAM184B	EN	Wide-spread_expression	0.0786807
FAM185A	EN	Wide-spread_expression	0.038665
FAM186A	EN	Wide-spread_expression	0.0805381
FAM186B	EN	Wide-spread_expression	0.230061
FAM189A1	EN	Wide-spread_expression	0.100994
FAM189A2	EN	Wide-spread_expression	0.822792
FAM189B	EN	Wide-spread_expression	0.100087
FAM193A	EN	Wide-spread_expression	0.0222244
FAM193B	EN	Wide-spread_expression	0.0144033
FAM199X	EN	Wide-spread_expression	0.0492817
FAM200A	EN	Wide-spread_expression	0.054967
FAM204A	EN	Wide-spread_expression	0.0323071
FAM20A	EN	Wide-spread_expression	0.238333
FAM20B	EN	Wide-spread_expression	0.0713417
FAM20C	EN	Wide-spread_expression	0.199892
FAM210A	EN	Wide-spread_expression	0.062692
FAM210B	EN	Wide-spread_expression	0.701693
FAM214A	EN	Wide-spread_expression	0.0438073
FAM214B	EN	Wide-spread_expression	0.0694752
FAM216A	EN	Wide-spread_expression	0.090726
FAM217A	EN	Wide-spread_expression	0.0887441
FAM217B	EN	Wide-spread_expression	0.0701043
FAM219A	EN	Wide-spread_expression	0.0410186
FAM219B	EN	Wide-spread_expression	0.0859037
FAM220A	EN	Wide-spread_expression	0.234794
FAM221A	EN	Wide-spread_expression	0.0885491
FAM222A	EN	Wide-spread_expression	0.669312
FAM222B	EN	Wide-spread_expression	0.0306546
FAM227A	EN	Wide-spread_expression	0.0464421
FAM227B	EN	Wide-spread_expression	0.0793303
FAM228A	EN	Wide-spread_expression	0.281046
FAM228B	EN	Wide-spread_expression	0.023009
FAM229A	EN	Wide-spread_expression	0.581053
FAM229B	EN	Wide-spread_expression	0.0474898
FAM234A	EN	Wide-spread_expression	0.0452139
FAM234B	EN	Wide-spread_expression	0.16964
FAM237A	EN	Weak_expresssion	0.966476
FAM240B	EN	Weak_expresssion	0.959297
FAM241A	EN	Wide-spread_expression	0.352627
FAM241B	EN	Wide-spread_expression	0.153425
FAM32A	EN	Wide-spread_expression	0.142584
FAM3A	EN	Wide-spread_expression	0.135977
FAM3C	EN	Wide-spread_expression	0.210481
FAM43A	EN	Weak_expresssion	0.873269
FAM43B	EN	Wide-spread_expression	0.807475
FAM47E	EN	Wide-spread_expression	0.643411
FAM47E-STBD1	EN	Wide-spread_expression	0.305308
FAM50A	EN	Wide-spread_expression	0.026751
FAM53A	EN	Wide-spread_expression	0.503089
FAM53C	EN	Wide-spread_expression	0.0401611
FAM71C	EN	Wide-spread_expression	0.653048
FAM71D	EN	Wide-spread_expression	0.174825
FAM71E1	EN	Wide-spread_expression	0.688464
FAM71F1	EN	Weak_expresssion	1
FAM71F2	EN	Wide-spread_expression	0.0629328
FAM76A	EN	Wide-spread_expression	0.0398635
FAM76B	EN	Wide-spread_expression	0.0475025
FAM78A	EN	Wide-spread_expression	0.393369
FAM78B	EN	Wide-spread_expression	0.119374
FAM81A	EN	Wide-spread_expression	0.138428
FAM81B	EN	Wide-spread_expression	0.310568
FAM83D	EN	Wide-spread_expression	0.598938
FAM83H	EN	Wide-spread_expression	0.684253
FAM86B1	EN	Wide-spread_expression	0.831833
FAM89A	EN	Specific_expression	1
FAM89B	EN	Wide-spread_expression	0.230604
FAM8A1	EN	Wide-spread_expression	0.0655303
FAM90A1	EN	Wide-spread_expression	0.0657847
FAM90A26	EN	Weak_expresssion	1
FAM91A1	EN	Wide-spread_expression	0.0571408
FAM95C	EN	Weak_expresssion	1
FAM98A	EN	Wide-spread_expression	0.116476
FAM98B	EN	Wide-spread_expression	0.0475541
FAM98C	EN	Wide-spread_expression	0.0604186
FAM9B	EN	Wide-spread_expression	0.745524
FAN1	EN	Wide-spread_expression	0.0495252
FANCA	EN	Wide-spread_expression	0.0674517
FANCB	EN	Wide-spread_expression	0.205182
FANCC	EN	Wide-spread_expression	0.0533741
FANCD2	EN	Wide-spread_expression	0.0494031
FANCD2OS	EN	Wide-spread_expression	0.539909
FANCF	EN	Wide-spread_expression	0.466643
FANCI	EN	Wide-spread_expression	0.169314
FANCL	EN	Wide-spread_expression	0.0970047
FANCM	EN	Wide-spread_expression	0.0374524
FANK1	EN	Wide-spread_expression	0.138049
FAP	EN	Wide-spread_expression	0.521681
FAR1	EN	Wide-spread_expression	0.0371785
FAR2	EN	Wide-spread_expression	0.0748271
FARP1	EN	Wide-spread_expression	0.125995
FARP2	EN	Wide-spread_expression	0.120649
FARS2	EN	Wide-spread_expression	0.0323283
FARSA	EN	Wide-spread_expression	0.0843871
FARSB	EN	Wide-spread_expression	0.024077
FAS	EN	Wide-spread_expression	0.608689
FASN	EN	Wide-spread_expression	0.0769457
FASTK	EN	Wide-spread_expression	0.0944436
FASTKD1	EN	Wide-spread_expression	0.0577156
FASTKD2	EN	Wide-spread_expression	0.0270462
FASTKD3	EN	Wide-spread_expression	0.138947
FAT1	EN	Wide-spread_expression	0.663789
FAT2	EN	Wide-spread_expression	0.17002
FAT3	EN	Wide-spread_expression	0.103209
FAT4	EN	Wide-spread_expression	0.748255
FAU	EN	Wide-spread_expression	0.27147
FAXC	EN	Wide-spread_expression	0.0311178
FAXDC2	EN	Wide-spread_expression	0.174998
FBF1	EN	Wide-spread_expression	0.0739609
FBH1	EN	Wide-spread_expression	0.103535
FBL	EN	Wide-spread_expression	0.266203
FBLIM1	EN	Specific_expression	0.891291
FBLL1	EN	Wide-spread_expression	0.227657
FBLN1	EN	Wide-spread_expression	0.768069
FBLN2	EN	Wide-spread_expression	0.714768
FBLN5	EN	Wide-spread_expression	0.642353
FBLN7	EN	Wide-spread_expression	0.355021
FBN1	EN	Wide-spread_expression	0.172828
FBN2	EN	Wide-spread_expression	0.0924193
FBN3	EN	Wide-spread_expression	0.438416
FBP1	EN	Wide-spread_expression	0.173942
FBP2	EN	Weak_expresssion	1
FBRS	EN	Wide-spread_expression	0.0545094
FBRSL1	EN	Wide-spread_expression	0.0472553
FBXL12	EN	Wide-spread_expression	0.078387
FBXL13	EN	Wide-spread_expression	0.0784785
FBXL14	EN	Wide-spread_expression	0.112481
FBXL15	EN	Wide-spread_expression	0.111445
FBXL16	EN	Wide-spread_expression	0.0565158
FBXL17	EN	Wide-spread_expression	0.0285726
FBXL18	EN	Wide-spread_expression	0.0395019
FBXL19	EN	Wide-spread_expression	0.0779925
FBXL2	EN	Wide-spread_expression	0.0524611
FBXL20	EN	Wide-spread_expression	0.0320804
FBXL22	EN	Wide-spread_expression	0.402294
FBXL3	EN	Wide-spread_expression	0.0320201
FBXL4	EN	Wide-spread_expression	0.0716616
FBXL5	EN	Wide-spread_expression	0.0419881
FBXL6	EN	Wide-spread_expression	0.340537
FBXL7	EN	Wide-spread_expression	0.234846
FBXO10	EN	Wide-spread_expression	0.253086
FBXO11	EN	Wide-spread_expression	0.0310919
FBXO15	EN	Wide-spread_expression	0.142558
FBXO16	EN	Wide-spread_expression	0.110945
FBXO17	EN	Wide-spread_expression	0.202177
FBXO2	EN	Wide-spread_expression	0.241567
FBXO21	EN	Wide-spread_expression	0.027844
FBXO22	EN	Wide-spread_expression	0.0788204
FBXO25	EN	Wide-spread_expression	0.0524287
FBXO27	EN	Wide-spread_expression	0.0776155
FBXO28	EN	Wide-spread_expression	0.0513255
FBXO3	EN	Wide-spread_expression	0.0315962
FBXO30	EN	Wide-spread_expression	0.0926892
FBXO31	EN	Wide-spread_expression	0.0322316
FBXO32	EN	Wide-spread_expression	0.168459
FBXO33	EN	Wide-spread_expression	0.0655711
FBXO34	EN	Wide-spread_expression	0.100905
FBXO36	EN	Wide-spread_expression	0.0538255
FBXO38	EN	Wide-spread_expression	0.0412023
FBXO4	EN	Wide-spread_expression	0.0743571
FBXO40	EN	Wide-spread_expression	0.749464
FBXO41	EN	Wide-spread_expression	0.0471321
FBXO42	EN	Wide-spread_expression	0.0213795
FBXO44	EN	Wide-spread_expression	0.0868463
FBXO45	EN	Wide-spread_expression	0.120893
FBXO46	EN	Wide-spread_expression	0.141509
FBXO47	EN	Weak_expresssion	0.93045
FBXO48	EN	Wide-spread_expression	0.655747
FBXO5	EN	Weak_expresssion	1
FBXO6	EN	Wide-spread_expression	0.448589
FBXO7	EN	Wide-spread_expression	0.0494152
FBXO8	EN	Wide-spread_expression	0.081514
FBXO9	EN	Wide-spread_expression	0.0406761
FBXW10	EN	Wide-spread_expression	0.260896
FBXW11	EN	Wide-spread_expression	0.0244966
FBXW12	EN	Wide-spread_expression	0.244451
FBXW2	EN	Wide-spread_expression	0.021458
FBXW4	EN	Wide-spread_expression	0.0358033
FBXW5	EN	Wide-spread_expression	0.102917
FBXW7	EN	Wide-spread_expression	0.0352111
FBXW8	EN	Wide-spread_expression	0.23952
FBXW9	EN	Wide-spread_expression	0.127826
FCF1	EN	Wide-spread_expression	0.067774
FCGBP	EN	Wide-spread_expression	0.410308
FCHO1	EN	Wide-spread_expression	0.138084
FCHO2	EN	Wide-spread_expression	0.0386082
FCHSD1	EN	Wide-spread_expression	0.334575
FCHSD2	EN	Wide-spread_expression	0.136432
FCSK	EN	Wide-spread_expression	0.0997657
FDFT1	EN	Wide-spread_expression	0.113132
FDPS	EN	Wide-spread_expression	0.0826722
FDX1	EN	Wide-spread_expression	0.0533857
FDXR	EN	Wide-spread_expression	0.421105
FECH	EN	Wide-spread_expression	0.030281
FEM1A	EN	Wide-spread_expression	0.249333
FEM1B	EN	Wide-spread_expression	0.080366
FEM1C	EN	Wide-spread_expression	0.226911
FER	EN	Wide-spread_expression	0.0509341
FER1L5	EN	Wide-spread_expression	0.113657
FER1L6	EN	Wide-spread_expression	0.749544
FERMT1	EN	Wide-spread_expression	0.728778
FERMT2	EN	Wide-spread_expression	0.186577
FERMT3	EN	Wide-spread_expression	0.608376
FES	EN	Weak_expresssion	0.951236
FEZ1	EN	Wide-spread_expression	0.0628198
FEZ2	EN	Wide-spread_expression	0.0691873
FEZF2	EN	Wide-spread_expression	0.729664
FFAR4	EN	Wide-spread_expression	0.62085
FGD1	EN	Wide-spread_expression	0.0841813
FGD3	EN	Wide-spread_expression	0.687666
FGD4	EN	Wide-spread_expression	0.230671
FGD5	EN	Wide-spread_expression	0.539891
FGD6	EN	Wide-spread_expression	0.289463
FGF1	EN	Wide-spread_expression	0.0995686
FGF10	EN	Wide-spread_expression	0.701423
FGF12	EN	Wide-spread_expression	0.0306737
FGF13	EN	Wide-spread_expression	0.143956
FGF14	EN	Wide-spread_expression	0.0357612
FGF17	EN	Wide-spread_expression	0.194718
FGF18	EN	Weak_expresssion	0.906103
FGF2	EN	Wide-spread_expression	0.721787
FGF20	EN	Weak_expresssion	1
FGF22	EN	Wide-spread_expression	0.376613
FGF23	EN	Wide-spread_expression	0.493565
FGF5	EN	Wide-spread_expression	0.407523
FGF7	EN	Wide-spread_expression	0.547813
FGF9	EN	Wide-spread_expression	0.080704
FGFBP3	EN	Wide-spread_expression	0.513312
FGFR1	EN	Wide-spread_expression	0.497142
FGFR1OP2	EN	Wide-spread_expression	0.0804146
FGFR2	EN	Wide-spread_expression	0.484954
FGFR3	EN	Wide-spread_expression	0.61119
FGFRL1	EN	Wide-spread_expression	0.468633
FGGY	EN	Wide-spread_expression	0.0358691
FGL1	EN	Weak_expresssion	0.922737
FH	EN	Wide-spread_expression	0.0590368
FHAD1	EN	Wide-spread_expression	0.312383
FHDC1	EN	Weak_expresssion	1
FHIT	EN	Wide-spread_expression	0.0669194
FHL1	EN	Wide-spread_expression	0.108888
FHL2	EN	Wide-spread_expression	0.14066
FHL3	EN	Weak_expresssion	0.93385
FHOD1	EN	Wide-spread_expression	0.465446
FHOD3	EN	Wide-spread_expression	0.134765
FIBCD1	EN	Specific_expression	1
FIBIN	EN	Specific_expression	1
FIBP	EN	Wide-spread_expression	0.127796
FICD	EN	Wide-spread_expression	0.42788
FIG4	EN	Wide-spread_expression	0.0514171
FIGN	EN	Wide-spread_expression	0.28478
FIGNL1	EN	Wide-spread_expression	0.0819353
FIGNL2	EN	Wide-spread_expression	0.242073
FILIP1	EN	Wide-spread_expression	0.319963
FILIP1L	EN	Wide-spread_expression	0.0564538
FIP1L1	EN	Weak_expresssion	1
FIS1	EN	Wide-spread_expression	0.0983561
FITM2	EN	Wide-spread_expression	0.146478
FIZ1	EN	Wide-spread_expression	0.177608
FJX1	EN	Wide-spread_expression	0.775464
FKBP14	EN	Wide-spread_expression	0.144445
FKBP15	EN	Wide-spread_expression	0.018496
FKBP1B	EN	Wide-spread_expression	0.234107
FKBP3	EN	Wide-spread_expression	0.0396039
FKBP4	EN	Wide-spread_expression	0.0859307
FKBP5	EN	Wide-spread_expression	0.399494
FKBP6	EN	Weak_expresssion	0.954069
FKBP7	EN	Weak_expresssion	1
FKBP8	EN	Wide-spread_expression	0.0738389
FKBP9	EN	Wide-spread_expression	0.183492
FKRP	EN	Wide-spread_expression	0.143235
FKTN	EN	Wide-spread_expression	0.0371639
FLACC1	EN	Wide-spread_expression	0.0963462
FLAD1	EN	Wide-spread_expression	0.111267
FLG	EN	Wide-spread_expression	0.242856
FLG2	EN	Weak_expresssion	0.92581
FLI1	EN	Wide-spread_expression	0.731286
FLII	EN	Wide-spread_expression	0.0629292
FLNA	EN	Wide-spread_expression	0.213317
FLNB	EN	Wide-spread_expression	0.125292
FLOT1	EN	Wide-spread_expression	0.04752
FLOT2	EN	Wide-spread_expression	0.0867389
FLRT1	EN	Wide-spread_expression	0.129916
FLRT2	EN	Wide-spread_expression	0.126616
FLRT3	EN	Wide-spread_expression	0.154636
FLT1	EN	Wide-spread_expression	0.400941
FLT3	EN	Wide-spread_expression	0.668545
FLVCR1	EN	Wide-spread_expression	0.148237
FLYWCH1	EN	Wide-spread_expression	0.048484
FLYWCH2	EN	Wide-spread_expression	0.0485984
FMN1	EN	Wide-spread_expression	0.105404
FMN2	EN	Wide-spread_expression	0.0215496
FMNL1	EN	Wide-spread_expression	0.0848156
FMNL2	EN	Wide-spread_expression	0.0845089
FMNL3	EN	Wide-spread_expression	0.282092
FMO5	EN	Wide-spread_expression	0.0657675
FMR1	EN	Wide-spread_expression	0.0596481
FMR1NB	EN	Weak_expresssion	0.935211
FN1	EN	Wide-spread_expression	0.123438
FN3K	EN	Wide-spread_expression	0.0817804
FN3KRP	EN	Wide-spread_expression	0.13269
FNBP1	EN	Wide-spread_expression	0.0319786
FNBP1L	EN	Wide-spread_expression	0.137163
FNBP4	EN	Wide-spread_expression	0.0410943
FNDC1	EN	Weak_expresssion	1
FNDC10	EN	Wide-spread_expression	0.632197
FNDC3A	EN	Wide-spread_expression	0.0472418
FNDC3B	EN	Wide-spread_expression	0.140748
FNDC4	EN	Wide-spread_expression	0.205729
FNDC5	EN	Wide-spread_expression	0.416289
FNIP2	EN	Wide-spread_expression	0.0861337
FNTA	EN	Wide-spread_expression	0.0471709
FNTB	EN	Wide-spread_expression	0.548952
FOCAD	EN	Wide-spread_expression	0.086689
FOLH1	EN	Wide-spread_expression	0.624953
FOS	EN	Wide-spread_expression	0.555353
FOSB	EN	Weak_expresssion	0.96757
FOSL2	EN	Wide-spread_expression	0.431604
FOXF2	EN	Weak_expresssion	0.859883
FOXH1	EN	Weak_expresssion	1
FOXJ2	EN	Wide-spread_expression	0.127647
FOXJ3	EN	Wide-spread_expression	0.0293268
FOXK1	EN	Wide-spread_expression	0.0978296
FOXK2	EN	Wide-spread_expression	0.0287167
FOXM1	EN	Wide-spread_expression	0.677815
FOXN2	EN	Wide-spread_expression	0.207869
FOXN3	EN	Wide-spread_expression	0.0866026
FOXO1	EN	Wide-spread_expression	0.812745
FOXO3	EN	Wide-spread_expression	0.0869986
FOXO4	EN	Weak_expresssion	1
FOXO6	EN	Wide-spread_expression	0.408692
FOXP1	EN	Wide-spread_expression	0.207162
FOXP2	EN	Wide-spread_expression	0.220944
FOXP4	EN	Wide-spread_expression	0.656059
FOXQ1	EN	Wide-spread_expression	0.817876
FOXRED1	EN	Wide-spread_expression	0.0463589
FOXRED2	EN	Wide-spread_expression	0.272491
FPGS	EN	Wide-spread_expression	0.0880738
FPR1	EN	Wide-spread_expression	0.739544
FPR3	EN	Wide-spread_expression	0.548579
FRA10AC1	EN	Wide-spread_expression	0.0484335
FRAS1	EN	Wide-spread_expression	0.209097
FRAT2	EN	Weak_expresssion	0.909354
FREM1	EN	Wide-spread_expression	0.211535
FREM2	EN	Weak_expresssion	0.886232
FREM3	EN	Wide-spread_expression	0.377664
FRG1	EN	Wide-spread_expression	0.0746149
FRK	EN	Wide-spread_expression	0.524202
FRMD3	EN	Wide-spread_expression	0.313904
FRMD4A	EN	Wide-spread_expression	0.0167472
FRMD4B	EN	Wide-spread_expression	0.187502
FRMD5	EN	Wide-spread_expression	0.162162
FRMD6	EN	Wide-spread_expression	0.464631
FRMD8	EN	Wide-spread_expression	0.165029
FRMPD1	EN	Wide-spread_expression	0.61095
FRMPD2	EN	Wide-spread_expression	0.557992
FRMPD3	EN	Wide-spread_expression	0.339915
FRMPD4	EN	Wide-spread_expression	0.0996718
FRRS1	EN	Weak_expresssion	1
FRRS1L	EN	Wide-spread_expression	0.0273557
FRS2	EN	Wide-spread_expression	0.0287769
FRS3	EN	Wide-spread_expression	0.0689011
FRY	EN	Wide-spread_expression	0.0821406
FRYL	EN	Wide-spread_expression	0.072595
FRZB	EN	Wide-spread_expression	0.704146
FSCN1	EN	Wide-spread_expression	0.0847855
FSCN3	EN	Weak_expresssion	0.918178
FSD1	EN	Wide-spread_expression	0.0802792
FSD1L	EN	Wide-spread_expression	0.0461165
FSD2	EN	Wide-spread_expression	0.0318639
FSHR	EN	Wide-spread_expression	0.618344
FSIP1	EN	Wide-spread_expression	0.147611
FSIP2	EN	Wide-spread_expression	0.1429
FSTL1	EN	Wide-spread_expression	0.568613
FSTL3	EN	Wide-spread_expression	0.139609
FSTL4	EN	Wide-spread_expression	0.202163
FSTL5	EN	Wide-spread_expression	0.126718
FTCD	EN	Wide-spread_expression	0.0393856
FTCDNL1	EN	Wide-spread_expression	0.0356293
FTH1	EN	Wide-spread_expression	0.126929
FTL	EN	Wide-spread_expression	0.0860305
FTO	EN	Wide-spread_expression	0.0118664
FTSJ1	EN	Wide-spread_expression	0.101265
FTSJ3	EN	Wide-spread_expression	0.128155
FUBP1	EN	Wide-spread_expression	0.0314179
FUBP3	EN	Wide-spread_expression	0.0136161
FUCA1	EN	Wide-spread_expression	0.171874
FUCA2	EN	Wide-spread_expression	0.0858419
FUNDC1	EN	Wide-spread_expression	0.23842
FUNDC2	EN	Wide-spread_expression	0.165621
FURIN	EN	Wide-spread_expression	0.126084
FUS	EN	Wide-spread_expression	0.0365373
FUT10	EN	Wide-spread_expression	0.203136
FUT11	EN	Wide-spread_expression	0.0726894
FUT2	EN	Wide-spread_expression	0.154177
FUT8	EN	Wide-spread_expression	0.0983151
FUT9	EN	Wide-spread_expression	0.124628
FUZ	EN	Wide-spread_expression	0.366822
FXR1	EN	Wide-spread_expression	0.0240565
FXR2	EN	Wide-spread_expression	0.0667627
FXYD5	EN	Wide-spread_expression	0.284572
FXYD6-FXYD2	EN	Wide-spread_expression	0.623651
FXYD7	EN	Wide-spread_expression	0.146522
FYB1	EN	Wide-spread_expression	0.382436
FYB2	EN	Specific_expression	0.892898
FYCO1	EN	Weak_expresssion	0.864693
FYN	EN	Wide-spread_expression	0.036315
FYTTD1	EN	Wide-spread_expression	0.0347112
FZD1	EN	Wide-spread_expression	0.795381
FZD3	EN	Wide-spread_expression	0.0472769
FZD4	EN	Wide-spread_expression	0.18164
FZD5	EN	Wide-spread_expression	0.776
FZD6	EN	Wide-spread_expression	0.24138
FZR1	EN	Wide-spread_expression	0.143675
G2E3	EN	Wide-spread_expression	0.0212085
G3BP1	EN	Wide-spread_expression	0.0465201
G3BP2	EN	Wide-spread_expression	0.0409678
G6PC3	EN	Wide-spread_expression	0.453758
G6PD	EN	Wide-spread_expression	0.416315
GAA	EN	Wide-spread_expression	0.105322
GAB1	EN	Wide-spread_expression	0.273513
GAB2	EN	Wide-spread_expression	0.114274
GAB4	EN	Weak_expresssion	0.935431
GABARAPL1	EN	Wide-spread_expression	0.122433
GABARAPL2	EN	Wide-spread_expression	0.128244
GABBR1	EN	Wide-spread_expression	0.123552
GABBR2	EN	Wide-spread_expression	0.0492364
GABPA	EN	Wide-spread_expression	0.0593981
GABPB1	EN	Wide-spread_expression	0.0416808
GABPB2	EN	Wide-spread_expression	0.089573
GABRA1	EN	Wide-spread_expression	0.0726868
GABRA2	EN	Wide-spread_expression	0.135642
GABRA3	EN	Wide-spread_expression	0.161565
GABRA4	EN	Wide-spread_expression	0.0978281
GABRA5	EN	Wide-spread_expression	0.155423
GABRA6	EN	Wide-spread_expression	0.112693
GABRB1	EN	Wide-spread_expression	0.0578586
GABRB2	EN	Wide-spread_expression	0.0519628
GABRB3	EN	Wide-spread_expression	0.0465867
GABRD	EN	Wide-spread_expression	0.175452
GABRG1	EN	Wide-spread_expression	0.478661
GABRG2	EN	Wide-spread_expression	0.106672
GABRG3	EN	Wide-spread_expression	0.0616263
GABRR1	EN	Wide-spread_expression	0.151716
GAD1	EN	Wide-spread_expression	0.168532
GAD2	EN	Wide-spread_expression	0.237691
GADD45A	EN	Wide-spread_expression	0.465504
GADD45B	EN	Weak_expresssion	0.927142
GADD45G	EN	Weak_expresssion	0.954142
GADD45GIP1	EN	Wide-spread_expression	0.248221
GAGE10	EN	Weak_expresssion	0.983667
GAK	EN	Wide-spread_expression	0.0216505
GAL	EN	Specific_expression	1
GAL3ST1	EN	Wide-spread_expression	0.675458
GAL3ST2	EN	Weak_expresssion	0.957351
GAL3ST3	EN	Wide-spread_expression	0.437002
GAL3ST4	EN	Weak_expresssion	0.924558
GALC	EN	Wide-spread_expression	0.0875875
GALE	EN	Wide-spread_expression	0.213417
GALK1	EN	Weak_expresssion	0.892132
GALK2	EN	Wide-spread_expression	0.0232399
GALM	EN	Wide-spread_expression	0.0935075
GALNS	EN	Wide-spread_expression	0.0800138
GALNT1	EN	Wide-spread_expression	0.119226
GALNT10	EN	Wide-spread_expression	0.409774
GALNT11	EN	Wide-spread_expression	0.0584334
GALNT12	EN	Wide-spread_expression	0.548492
GALNT13	EN	Wide-spread_expression	0.259925
GALNT14	EN	Wide-spread_expression	0.262395
GALNT15	EN	Wide-spread_expression	0.174551
GALNT16	EN	Wide-spread_expression	0.229819
GALNT17	EN	Wide-spread_expression	0.0909266
GALNT18	EN	Wide-spread_expression	0.25874
GALNT2	EN	Wide-spread_expression	0.197891
GALNT3	EN	Wide-spread_expression	0.448193
GALNT5	EN	Weak_expresssion	1
GALNT6	EN	Specific_expression	0.874977
GALNT7	EN	Wide-spread_expression	0.199682
GALNT8	EN	Wide-spread_expression	0.0907945
GALNT9	EN	Wide-spread_expression	0.112674
GALNTL5	EN	Wide-spread_expression	0.682442
GALNTL6	EN	Wide-spread_expression	0.233802
GALR1	EN	Specific_expression	0.884544
GALT	EN	Wide-spread_expression	0.302408
GAMT	EN	Wide-spread_expression	0.197889
GAN	EN	Wide-spread_expression	0.119218
GANAB	EN	Wide-spread_expression	0.0571173
GANC	EN	Wide-spread_expression	0.143914
GAP43	EN	Wide-spread_expression	0.0650361
GAPDH	EN	Wide-spread_expression	0.0819919
GAPDHS	EN	Wide-spread_expression	0.394
GAPVD1	EN	Wide-spread_expression	0.0167324
GAR1	EN	Wide-spread_expression	0.0759289
GAREM1	EN	Wide-spread_expression	0.181015
GAREM2	EN	Weak_expresssion	0.990312
GARNL3	EN	Wide-spread_expression	0.199914
GARRE1	EN	Wide-spread_expression	0.108027
GARS1	EN	Wide-spread_expression	0.0725893
GART	EN	Wide-spread_expression	0.033349
GAS2	EN	Wide-spread_expression	0.0933648
GAS2L1	EN	Wide-spread_expression	0.091761
GAS2L3	EN	Specific_expression	0.879449
GAS6	EN	Wide-spread_expression	0.131843
GAS7	EN	Wide-spread_expression	0.110591
GAS8	EN	Wide-spread_expression	0.0539906
GASK1B	EN	Wide-spread_expression	0.230678
GATAD1	EN	Wide-spread_expression	0.0573212
GATAD2A	EN	Wide-spread_expression	0.14942
GATAD2B	EN	Wide-spread_expression	0.0233243
GATB	EN	Wide-spread_expression	0.11799
GATC	EN	Wide-spread_expression	0.101186
GATD1	EN	Wide-spread_expression	0.0357848
GATM	EN	Wide-spread_expression	0.418965
GBA	EN	Wide-spread_expression	0.250499
GBA2	EN	Wide-spread_expression	0.100989
GBE1	EN	Wide-spread_expression	0.36343
GBF1	EN	Wide-spread_expression	0.0613147
GBP2	EN	Wide-spread_expression	0.505269
GBP6	EN	Weak_expresssion	1
GBP7	EN	Weak_expresssion	0.945585
GCA	EN	Wide-spread_expression	0.0813011
GCAT	EN	Wide-spread_expression	0.298933
GCC1	EN	Wide-spread_expression	0.172022
GCC2	EN	Wide-spread_expression	0.0735059
GCDH	EN	Wide-spread_expression	0.132345
GCFC2	EN	Wide-spread_expression	0.0682315
GCH1	EN	Wide-spread_expression	0.483602
GCHFR	EN	Weak_expresssion	0.897028
GCK	EN	Wide-spread_expression	0.729466
GCKR	EN	Wide-spread_expression	0.333373
GCLC	EN	Wide-spread_expression	0.0872176
GCLM	EN	Wide-spread_expression	0.0627465
GCM2	EN	Wide-spread_expression	0.394016
GCN1	EN	Wide-spread_expression	0.0383895
GCNA	EN	Wide-spread_expression	0.0634538
GCNT1	EN	Wide-spread_expression	0.166124
GCNT2	EN	Wide-spread_expression	0.163631
GCNT3	EN	Weak_expresssion	1
GCNT4	EN	Wide-spread_expression	0.212926
GCNT7	EN	Wide-spread_expression	0.105737
GCOM1	EN	Weak_expresssion	1
GDA	EN	Wide-spread_expression	0.149207
GDAP1	EN	Wide-spread_expression	0.0477862
GDAP1L1	EN	Wide-spread_expression	0.0527696
GDAP2	EN	Wide-spread_expression	0.0631609
GDE1	EN	Wide-spread_expression	0.114128
GDF10	EN	Wide-spread_expression	0.802586
GDF11	EN	Wide-spread_expression	0.202248
GDF6	EN	Weak_expresssion	0.992321
GDF7	EN	Wide-spread_expression	0.749716
GDI1	EN	Wide-spread_expression	0.0497372
GDI2	EN	Wide-spread_expression	0.0371812
GDNF	EN	Weak_expresssion	1
GDPD1	EN	Wide-spread_expression	0.0666082
GDPD2	EN	Weak_expresssion	1
GDPD3	EN	Weak_expresssion	0.88944
GDPD4	EN	Wide-spread_expression	0.371063
GDPD5	EN	Wide-spread_expression	0.408623
GEMIN2	EN	Wide-spread_expression	0.0453431
GEMIN4	EN	Wide-spread_expression	0.790927
GEMIN5	EN	Wide-spread_expression	0.0753393
GEMIN6	EN	Wide-spread_expression	0.216299
GEMIN8	EN	Wide-spread_expression	0.151291
GEN1	EN	Wide-spread_expression	0.0593026
GET1-SH3BGR	EN	Wide-spread_expression	0.336561
GET3	EN	Wide-spread_expression	0.183175
GFAP	EN	Wide-spread_expression	0.232957
GFER	EN	Wide-spread_expression	0.360536
GFM1	EN	Wide-spread_expression	0.035143
GFM2	EN	Wide-spread_expression	0.026694
GFOD1	EN	Wide-spread_expression	0.104635
GFOD2	EN	Wide-spread_expression	0.0310703
GFPT1	EN	Wide-spread_expression	0.0445326
GFPT2	EN	Wide-spread_expression	0.199198
GFRA1	EN	Wide-spread_expression	0.611941
GFRA2	EN	Wide-spread_expression	0.235148
GFRAL	EN	Wide-spread_expression	0.645472
GFUS	EN	Wide-spread_expression	0.173204
GGA1	EN	Wide-spread_expression	0.051652
GGA2	EN	Wide-spread_expression	0.0644133
GGA3	EN	Wide-spread_expression	0.0864661
GGCT	EN	Wide-spread_expression	0.167196
GGCX	EN	Wide-spread_expression	0.0547925
GGH	EN	Wide-spread_expression	0.205528
GGNBP2	EN	Wide-spread_expression	0.0215516
GGT2	EN	Weak_expresssion	1
GGT7	EN	Wide-spread_expression	0.0751056
GGTA1	EN	Wide-spread_expression	0.757867
GHDC	EN	Wide-spread_expression	0.558747
GHITM	EN	Wide-spread_expression	0.105988
GHR	EN	Wide-spread_expression	0.316715
GHRL	EN	Wide-spread_expression	0.238545
GID4	EN	Wide-spread_expression	0.088094
GID8	EN	Wide-spread_expression	0.0986696
GIGYF1	EN	Wide-spread_expression	0.0566779
GIGYF2	EN	Wide-spread_expression	0.0339354
GIMAP4	EN	Weak_expresssion	1
GIN1	EN	Wide-spread_expression	0.123385
GINM1	EN	Wide-spread_expression	0.0506232
GINS1	EN	Wide-spread_expression	0.129204
GINS2	EN	Wide-spread_expression	0.848016
GINS3	EN	Wide-spread_expression	0.164316
GIPC1	EN	Wide-spread_expression	0.111805
GIPC2	EN	Wide-spread_expression	0.184661
GIT1	EN	Wide-spread_expression	0.0559841
GIT2	EN	Wide-spread_expression	0.0378275
GJA1	EN	Wide-spread_expression	0.370999
GJB7	EN	Wide-spread_expression	0.164945
GJC1	EN	Wide-spread_expression	0.38232
GJC2	EN	Weak_expresssion	0.878212
GK	EN	Wide-spread_expression	0.178611
GK5	EN	Wide-spread_expression	0.0324955
GKAP1	EN	Wide-spread_expression	0.12968
GLA	EN	Wide-spread_expression	0.0996755
GLB1	EN	Wide-spread_expression	0.0483983
GLB1L	EN	Wide-spread_expression	0.728316
GLB1L2	EN	Wide-spread_expression	0.227216
GLB1L3	EN	Wide-spread_expression	0.119021
GLCCI1	EN	Wide-spread_expression	0.112688
GLCE	EN	Wide-spread_expression	0.200037
GLDC	EN	Wide-spread_expression	0.388152
GLDN	EN	Wide-spread_expression	0.40538
GLE1	EN	Wide-spread_expression	0.0486298
GLG1	EN	Wide-spread_expression	0.0568331
GLI2	EN	Wide-spread_expression	0.771522
GLI3	EN	Wide-spread_expression	0.740814
GLI4	EN	Wide-spread_expression	0.154572
GLIPR1	EN	Wide-spread_expression	0.40832
GLIPR1L1	EN	Wide-spread_expression	0.350036
GLIPR1L2	EN	Wide-spread_expression	0.246462
GLIPR2	EN	Weak_expresssion	0.863428
GLIS1	EN	Wide-spread_expression	0.149113
GLIS2	EN	Wide-spread_expression	0.478389
GLIS3	EN	Wide-spread_expression	0.492135
GLMN	EN	Wide-spread_expression	0.0408351
GLMP	EN	Wide-spread_expression	0.423458
GLO1	EN	Wide-spread_expression	0.0530208
GLOD4	EN	Wide-spread_expression	0.0587918
GLP2R	EN	Wide-spread_expression	0.727178
GLRA1	EN	Wide-spread_expression	0.437365
GLRA2	EN	Wide-spread_expression	0.260105
GLRA3	EN	Wide-spread_expression	0.401242
GLRB	EN	Wide-spread_expression	0.0573542
GLRX	EN	Wide-spread_expression	0.310055
GLRX2	EN	Wide-spread_expression	0.171769
GLRX3	EN	Wide-spread_expression	0.0410845
GLRX5	EN	Wide-spread_expression	0.0961657
GLS	EN	Wide-spread_expression	0.0421729
GLT1D1	EN	Wide-spread_expression	0.0704403
GLT8D1	EN	Wide-spread_expression	0.0352463
GLT8D2	EN	Wide-spread_expression	0.0835561
GLTP	EN	Wide-spread_expression	0.0558541
GLUD1	EN	Wide-spread_expression	0.0633637
GLUD2	EN	Wide-spread_expression	0.818174
GLUL	EN	Wide-spread_expression	0.204078
GLYAT	EN	Wide-spread_expression	0.430892
GLYATL1	EN	Wide-spread_expression	0.290052
GLYATL2	EN	Wide-spread_expression	0.211
GLYCTK	EN	Wide-spread_expression	0.287377
GLYR1	EN	Wide-spread_expression	0.0513876
GM2A	EN	Wide-spread_expression	0.365633
GMCL1	EN	Wide-spread_expression	0.0621988
GMDS	EN	Wide-spread_expression	0.0601562
GMEB1	EN	Wide-spread_expression	0.0465521
GMEB2	EN	Wide-spread_expression	0.0929149
GMFB	EN	Wide-spread_expression	0.0726738
GMFG	EN	Wide-spread_expression	0.5229
GMIP	EN	Wide-spread_expression	0.681337
GML	EN	Wide-spread_expression	0.767142
GMNC	EN	Weak_expresssion	0.856196
GMNN	EN	Wide-spread_expression	0.473758
GMPPA	EN	Wide-spread_expression	0.450994
GMPPB	EN	Wide-spread_expression	0.566277
GMPR	EN	Wide-spread_expression	0.523056
GMPR2	EN	Wide-spread_expression	0.119575
GMPS	EN	Wide-spread_expression	0.119764
GNA11	EN	Wide-spread_expression	0.0763449
GNA12	EN	Wide-spread_expression	0.0585829
GNA13	EN	Wide-spread_expression	0.152314
GNA14	EN	Wide-spread_expression	0.251101
GNA15	EN	Weak_expresssion	0.888183
GNAI1	EN	Wide-spread_expression	0.0975311
GNAI2	EN	Wide-spread_expression	0.142493
GNAI3	EN	Wide-spread_expression	0.0311024
GNAL	EN	Wide-spread_expression	0.373097
GNAO1	EN	Wide-spread_expression	0.125638
GNAQ	EN	Wide-spread_expression	0.0360391
GNAS	EN	Wide-spread_expression	0.0479696
GNAT2	EN	Wide-spread_expression	0.176711
GNAT3	EN	Specific_expression	0.99971
GNAZ	EN	Wide-spread_expression	0.118381
GNB1	EN	Wide-spread_expression	0.0249111
GNB1L	EN	Wide-spread_expression	0.084678
GNB2	EN	Wide-spread_expression	0.0847202
GNB3	EN	Wide-spread_expression	0.124592
GNB4	EN	Wide-spread_expression	0.323054
GNB5	EN	Wide-spread_expression	0.100997
GNE	EN	Wide-spread_expression	0.0381852
GNG12	EN	Weak_expresssion	0.906531
GNG2	EN	Wide-spread_expression	0.417314
GNG3	EN	Wide-spread_expression	0.167325
GNG4	EN	Wide-spread_expression	0.50562
GNG7	EN	Wide-spread_expression	0.264572
GNGT1	EN	Wide-spread_expression	0.631845
GNL1	EN	Wide-spread_expression	0.042339
GNL2	EN	Wide-spread_expression	0.082359
GNL3	EN	Wide-spread_expression	0.0310722
GNL3L	EN	Wide-spread_expression	0.0683591
GNLY	EN	Weak_expresssion	1
GNMT	EN	Weak_expresssion	0.90562
GNPAT	EN	Wide-spread_expression	0.030326
GNPDA1	EN	Wide-spread_expression	0.0676762
GNPDA2	EN	Wide-spread_expression	0.0890774
GNPNAT1	EN	Wide-spread_expression	0.193918
GNPTAB	EN	Wide-spread_expression	0.117977
GNPTG	EN	Wide-spread_expression	0.0374241
GNRH1	EN	Weak_expresssion	1
GNRHR	EN	Wide-spread_expression	0.209821
GNS	EN	Wide-spread_expression	0.0537111
GOLGA1	EN	Wide-spread_expression	0.0688077
GOLGA2	EN	Wide-spread_expression	0.0525957
GOLGA3	EN	Wide-spread_expression	0.0414692
GOLGA4	EN	Wide-spread_expression	0.0283761
GOLGA5	EN	Wide-spread_expression	0.0255735
GOLGA6L10	EN	Wide-spread_expression	0.46708
GOLGA6L4	EN	Wide-spread_expression	0.413946
GOLGA6L7	EN	Wide-spread_expression	0.176628
GOLGA6L9	EN	Wide-spread_expression	0.270842
GOLGA7	EN	Wide-spread_expression	0.0621621
GOLGA7B	EN	Wide-spread_expression	0.192364
GOLGA8A	EN	Wide-spread_expression	0.0426532
GOLGA8B	EN	Wide-spread_expression	0.0524735
GOLGA8M	EN	Wide-spread_expression	0.290123
GOLGA8N	EN	Wide-spread_expression	0.344408
GOLGB1	EN	Wide-spread_expression	0.0412991
GOLIM4	EN	Wide-spread_expression	0.486655
GOLM1	EN	Wide-spread_expression	0.0672788
GOLM2	EN	Wide-spread_expression	0.032222
GOLPH3	EN	Wide-spread_expression	0.0450623
GOLPH3L	EN	Wide-spread_expression	0.0575117
GOLT1A	EN	Wide-spread_expression	0.553087
GOLT1B	EN	Wide-spread_expression	0.0747055
GON4L	EN	Wide-spread_expression	0.0232037
GON7	EN	Wide-spread_expression	0.331393
GOPC	EN	Wide-spread_expression	0.118184
GORAB	EN	Wide-spread_expression	0.108507
GORASP1	EN	Wide-spread_expression	0.0997567
GORASP2	EN	Wide-spread_expression	0.051413
GOSR1	EN	Wide-spread_expression	0.0305324
GOT1	EN	Wide-spread_expression	0.0241462
GOT2	EN	Wide-spread_expression	0.077263
GP1BA	EN	Weak_expresssion	0.933922
GP6	EN	Wide-spread_expression	0.0723807
GPA33	EN	Wide-spread_expression	0.442936
GPAA1	EN	Wide-spread_expression	0.0781918
GPALPP1	EN	Wide-spread_expression	0.0292254
GPAM	EN	Wide-spread_expression	0.107085
GPANK1	EN	Wide-spread_expression	0.332522
GPAT2	EN	Weak_expresssion	1
GPAT3	EN	Wide-spread_expression	0.644377
GPAT4	EN	Wide-spread_expression	0.06583
GPATCH1	EN	Wide-spread_expression	0.121682
GPATCH11	EN	Wide-spread_expression	0.0931941
GPATCH2	EN	Wide-spread_expression	0.097334
GPATCH2L	EN	Wide-spread_expression	0.031849
GPATCH3	EN	Wide-spread_expression	0.189842
GPATCH4	EN	Wide-spread_expression	0.0658662
GPATCH8	EN	Wide-spread_expression	0.0301271
GPBP1	EN	Wide-spread_expression	0.0310536
GPBP1L1	EN	Wide-spread_expression	0.0203932
GPC1	EN	Wide-spread_expression	0.0479197
GPC2	EN	Weak_expresssion	0.965057
GPC3	EN	Wide-spread_expression	0.0268274
GPC4	EN	Wide-spread_expression	0.75941
GPC5	EN	Wide-spread_expression	0.363443
GPC6	EN	Wide-spread_expression	0.233793
GPCPD1	EN	Wide-spread_expression	0.121126
GPD1	EN	Weak_expresssion	0.986755
GPD1L	EN	Wide-spread_expression	0.0820832
GPD2	EN	Wide-spread_expression	0.175518
GPER1	EN	Wide-spread_expression	0.181907
GPHN	EN	Wide-spread_expression	0.0627986
GPI	EN	Wide-spread_expression	0.0521019
GPKOW	EN	Wide-spread_expression	0.192736
GPLD1	EN	Wide-spread_expression	0.100384
GPM6A	EN	Wide-spread_expression	0.042434
GPM6B	EN	Wide-spread_expression	0.0610976
GPN1	EN	Wide-spread_expression	0.071878
GPN2	EN	Wide-spread_expression	0.071897
GPN3	EN	Wide-spread_expression	0.121708
GPNMB	EN	Weak_expresssion	0.907364
GPR107	EN	Wide-spread_expression	0.0143544
GPR108	EN	Wide-spread_expression	0.510022
GPR12	EN	Wide-spread_expression	0.324803
GPR132	EN	Wide-spread_expression	0.435459
GPR135	EN	Wide-spread_expression	0.0749413
GPR137	EN	Wide-spread_expression	0.119439
GPR137B	EN	Wide-spread_expression	0.136673
GPR137C	EN	Wide-spread_expression	0.0931009
GPR143	EN	Wide-spread_expression	0.798633
GPR146	EN	Wide-spread_expression	0.799822
GPR149	EN	Weak_expresssion	1
GPR153	EN	Wide-spread_expression	0.63933
GPR155	EN	Wide-spread_expression	0.124547
GPR156	EN	Wide-spread_expression	0.570252
GPR157	EN	Weak_expresssion	1
GPR158	EN	Wide-spread_expression	0.0975938
GPR160	EN	Wide-spread_expression	0.492991
GPR161	EN	Wide-spread_expression	0.479256
GPR162	EN	Wide-spread_expression	0.110359
GPR171	EN	Wide-spread_expression	0.299601
GPR173	EN	Wide-spread_expression	0.0869346
GPR174	EN	Wide-spread_expression	0.0548794
GPR176	EN	Wide-spread_expression	0.234566
GPR179	EN	Wide-spread_expression	0.717239
GPR18	EN	Wide-spread_expression	0.260284
GPR180	EN	Wide-spread_expression	0.0648294
GPR183	EN	Wide-spread_expression	0.175202
GPR19	EN	Wide-spread_expression	0.0969375
GPR22	EN	Wide-spread_expression	0.16752
GPR26	EN	Wide-spread_expression	0.512247
GPR27	EN	Wide-spread_expression	0.206302
GPR3	EN	Weak_expresssion	0.93767
GPR34	EN	Wide-spread_expression	0.498154
GPR35	EN	Wide-spread_expression	0.664097
GPR37	EN	Wide-spread_expression	0.429982
GPR37L1	EN	Wide-spread_expression	0.647369
GPR39	EN	Wide-spread_expression	0.455492
GPR55	EN	Weak_expresssion	1
GPR61	EN	Wide-spread_expression	0.0871378
GPR63	EN	Wide-spread_expression	0.310775
GPR68	EN	Wide-spread_expression	0.230594
GPR78	EN	Wide-spread_expression	0.810309
GPR82	EN	Wide-spread_expression	0.273699
GPR83	EN	Weak_expresssion	1
GPR85	EN	Wide-spread_expression	0.153879
GPR87	EN	Wide-spread_expression	0.333421
GPR88	EN	Wide-spread_expression	0.838903
GPR89A	EN	Wide-spread_expression	0.040216
GPR89B	EN	Wide-spread_expression	0.0652629
GPRC5B	EN	Wide-spread_expression	0.210725
GPRIN1	EN	Wide-spread_expression	0.106361
GPRIN2	EN	Weak_expresssion	1
GPRIN3	EN	Wide-spread_expression	0.488238
GPS1	EN	Wide-spread_expression	0.0821376
GPS2	EN	Wide-spread_expression	0.142241
GPSM1	EN	Wide-spread_expression	0.050704
GPSM2	EN	Wide-spread_expression	0.132771
GPT	EN	Weak_expresssion	1
GPT2	EN	Wide-spread_expression	0.0658516
GPX1	EN	Wide-spread_expression	0.748313
GPX2	EN	Wide-spread_expression	0.816465
GPX3	EN	Wide-spread_expression	0.821149
GPX4	EN	Wide-spread_expression	0.133268
GPX7	EN	Wide-spread_expression	0.707245
GRAMD1A	EN	Wide-spread_expression	0.0609913
GRAMD1B	EN	Wide-spread_expression	0.0336331
GRAMD1C	EN	Wide-spread_expression	0.123286
GRAMD2A	EN	Weak_expresssion	0.858698
GRAMD2B	EN	Wide-spread_expression	0.538411
GRAMD4	EN	Wide-spread_expression	0.0369248
GRAP2	EN	Weak_expresssion	0.932856
GRB10	EN	Wide-spread_expression	0.0676215
GRB14	EN	Wide-spread_expression	0.503932
GRB2	EN	Wide-spread_expression	0.0682061
GRB7	EN	Weak_expresssion	1
GREB1	EN	Wide-spread_expression	0.167186
GREB1L	EN	Wide-spread_expression	0.295369
GREM1	EN	Wide-spread_expression	0.648462
GREM2	EN	Wide-spread_expression	0.368999
GRHL1	EN	Wide-spread_expression	0.278324
GRHL2	EN	Wide-spread_expression	0.654589
GRHPR	EN	Wide-spread_expression	0.0828461
GRIA1	EN	Wide-spread_expression	0.0677848
GRIA2	EN	Wide-spread_expression	0.0630385
GRIA3	EN	Wide-spread_expression	0.105747
GRIA4	EN	Wide-spread_expression	0.18967
GRID1	EN	Wide-spread_expression	0.0528024
GRID2	EN	Wide-spread_expression	0.19008
GRID2IP	EN	Wide-spread_expression	0.457129
GRIK1	EN	Wide-spread_expression	0.452934
GRIK2	EN	Wide-spread_expression	0.117446
GRIK3	EN	Wide-spread_expression	0.320854
GRIK4	EN	Wide-spread_expression	0.19609
GRIK5	EN	Wide-spread_expression	0.0639769
GRIN1	EN	Wide-spread_expression	0.0510743
GRIN2A	EN	Wide-spread_expression	0.0283547
GRIN2B	EN	Wide-spread_expression	0.0428832
GRIN2C	EN	Wide-spread_expression	0.644291
GRIN2D	EN	Wide-spread_expression	0.379255
GRIN3A	EN	Wide-spread_expression	0.500569
GRINA	EN	Wide-spread_expression	0.132439
GRIP1	EN	Wide-spread_expression	0.250538
GRIP2	EN	Wide-spread_expression	0.43538
GRIPAP1	EN	Wide-spread_expression	0.0783812
GRK2	EN	Wide-spread_expression	0.064422
GRK3	EN	Wide-spread_expression	0.139824
GRK4	EN	Wide-spread_expression	0.0706105
GRK5	EN	Wide-spread_expression	0.155834
GRK6	EN	Wide-spread_expression	0.253562
GRM1	EN	Wide-spread_expression	0.129166
GRM2	EN	Wide-spread_expression	0.279883
GRM3	EN	Wide-spread_expression	0.148689
GRM4	EN	Wide-spread_expression	0.580722
GRM5	EN	Wide-spread_expression	0.0553341
GRM6	EN	Wide-spread_expression	0.370884
GRM7	EN	Wide-spread_expression	0.15735
GRM8	EN	Wide-spread_expression	0.354128
GRN	EN	Wide-spread_expression	0.124441
GRP	EN	Wide-spread_expression	0.791423
GRPEL1	EN	Wide-spread_expression	0.190201
GRPEL2	EN	Wide-spread_expression	0.286844
GRSF1	EN	Wide-spread_expression	0.0324403
GRTP1	EN	Wide-spread_expression	0.573718
GRWD1	EN	Wide-spread_expression	0.607069
GRXCR2	EN	Wide-spread_expression	0.84768
GSAP	EN	Wide-spread_expression	0.29016
GSDMB	EN	Wide-spread_expression	0.10411
GSDME	EN	Wide-spread_expression	0.146414
GSE1	EN	Wide-spread_expression	0.24078
GSG1	EN	Wide-spread_expression	0.508196
GSG1L	EN	Wide-spread_expression	0.2802
GSK3B	EN	Wide-spread_expression	0.0194498
GSKIP	EN	Wide-spread_expression	0.156894
GSN	EN	Wide-spread_expression	0.177536
GSPT1	EN	Wide-spread_expression	0.0513865
GSPT2	EN	Wide-spread_expression	0.334127
GSR	EN	Wide-spread_expression	0.0795746
GSS	EN	Wide-spread_expression	0.110881
GSTA4	EN	Wide-spread_expression	0.101963
GSTCD	EN	Wide-spread_expression	0.0491525
GSTK1	EN	Wide-spread_expression	0.0438043
GSTM2	EN	Weak_expresssion	0.928181
GSTM3	EN	Wide-spread_expression	0.202074
GSTM4	EN	Wide-spread_expression	0.555699
GSTO1	EN	Wide-spread_expression	0.0838277
GSTO2	EN	Wide-spread_expression	0.192541
GSTP1	EN	Wide-spread_expression	0.286071
GSTT2B	EN	Weak_expresssion	0.939913
GSTZ1	EN	Wide-spread_expression	0.328269
GTDC1	EN	Wide-spread_expression	0.0379169
GTF2A1	EN	Wide-spread_expression	0.0766811
GTF2A2	EN	Wide-spread_expression	0.149976
GTF2B	EN	Wide-spread_expression	0.0576894
GTF2E1	EN	Wide-spread_expression	0.0867383
GTF2E2	EN	Wide-spread_expression	0.0320876
GTF2F1	EN	Wide-spread_expression	0.0698524
GTF2F2	EN	Wide-spread_expression	0.0812372
GTF2H1	EN	Wide-spread_expression	0.0210607
GTF2H2	EN	Wide-spread_expression	0.0810636
GTF2H2C	EN	Wide-spread_expression	0.069763
GTF2H3	EN	Wide-spread_expression	0.0656191
GTF2H5	EN	Wide-spread_expression	0.100131
GTF2I	EN	Wide-spread_expression	0.0288235
GTF2IRD1	EN	Wide-spread_expression	0.138367
GTF2IRD2	EN	Wide-spread_expression	0.18661
GTF2IRD2B	EN	Wide-spread_expression	0.159837
GTF3A	EN	Wide-spread_expression	0.102383
GTF3C1	EN	Wide-spread_expression	0.070169
GTF3C2	EN	Wide-spread_expression	0.0315703
GTF3C3	EN	Wide-spread_expression	0.0414715
GTF3C4	EN	Wide-spread_expression	0.0647103
GTF3C5	EN	Wide-spread_expression	0.0551663
GTF3C6	EN	Wide-spread_expression	0.162244
GTPBP1	EN	Wide-spread_expression	0.13676
GTPBP10	EN	Wide-spread_expression	0.0336328
GTPBP2	EN	Wide-spread_expression	0.0324918
GTPBP3	EN	Wide-spread_expression	0.196918
GTPBP4	EN	Wide-spread_expression	0.0588523
GTPBP6	EN	Wide-spread_expression	0.0630604
GTPBP8	EN	Wide-spread_expression	0.152395
GTSE1	EN	Weak_expresssion	1
GUCA1B	EN	Wide-spread_expression	0.29925
GUCA1C	EN	Specific_expression	1
GUCD1	EN	Wide-spread_expression	0.221627
GUCY1A1	EN	Wide-spread_expression	0.187838
GUCY1A2	EN	Wide-spread_expression	0.114279
GUCY1B1	EN	Wide-spread_expression	0.066075
GUCY2C	EN	Wide-spread_expression	0.800465
GUCY2D	EN	Weak_expresssion	1
GUF1	EN	Wide-spread_expression	0.0963277
GUK1	EN	Wide-spread_expression	0.129155
GULP1	EN	Wide-spread_expression	0.443536
GUSB	EN	Wide-spread_expression	0.178165
GVQW3	EN	Wide-spread_expression	0.0407162
GXYLT1	EN	Wide-spread_expression	0.030348
GXYLT2	EN	Wide-spread_expression	0.570773
GYG1	EN	Wide-spread_expression	0.185265
GYG2	EN	Specific_expression	0.941486
GYPB	EN	Wide-spread_expression	0.414632
GYPE	EN	Wide-spread_expression	0.347302
GYS1	EN	Wide-spread_expression	0.154186
GZF1	EN	Wide-spread_expression	0.139482
H1-0	EN	Wide-spread_expression	0.30766
H1-10	EN	Wide-spread_expression	0.178457
H2AC6	EN	Wide-spread_expression	0.395061
H2AW	EN	Wide-spread_expression	0.461203
H2AX	EN	Wide-spread_expression	0.643864
H2AZ1	EN	Wide-spread_expression	0.164234
H2AZ2	EN	Wide-spread_expression	0.0802284
H2BC15	EN	Wide-spread_expression	0.586898
H2BC18	EN	Wide-spread_expression	0.367695
H2BC5	EN	Wide-spread_expression	0.411244
H2BC6	EN	Wide-spread_expression	0.319439
H2BU1	EN	Wide-spread_expression	0.638381
H3-2	EN	Weak_expresssion	0.900178
H3-3A	EN	Wide-spread_expression	0.207402
H3-3B	EN	Wide-spread_expression	0.125936
H4-16	EN	Weak_expresssion	0.898439
H4C3	EN	Wide-spread_expression	0.31384
H4C5	EN	Weak_expresssion	0.984939
H4C8	EN	Weak_expresssion	0.963249
H6PD	EN	Wide-spread_expression	0.147718
HAAO	EN	Wide-spread_expression	0.194392
HABP2	EN	Weak_expresssion	0.97153
HABP4	EN	Wide-spread_expression	0.0874049
HACD1	EN	Wide-spread_expression	0.166457
HACD2	EN	Wide-spread_expression	0.0749409
HACD3	EN	Wide-spread_expression	0.0342103
HACD4	EN	Wide-spread_expression	0.0803183
HACE1	EN	Wide-spread_expression	0.0256013
HACL1	EN	Wide-spread_expression	0.0567184
HADH	EN	Wide-spread_expression	0.05576
HADHA	EN	Wide-spread_expression	0.026258
HADHB	EN	Wide-spread_expression	0.0761686
HAGH	EN	Wide-spread_expression	0.0370139
HAGHL	EN	Wide-spread_expression	0.128511
HAO2	EN	Weak_expresssion	0.947522
HAP1	EN	Weak_expresssion	0.959719
HAPLN2	EN	Wide-spread_expression	0.531421
HAPLN3	EN	Weak_expresssion	1
HARBI1	EN	Wide-spread_expression	0.325216
HARS1	EN	Wide-spread_expression	0.0515977
HARS2	EN	Wide-spread_expression	0.0566742
HAS1	EN	Wide-spread_expression	0.503934
HAS2	EN	Weak_expresssion	0.889249
HAS3	EN	Weak_expresssion	0.887604
HAT1	EN	Wide-spread_expression	0.0372742
HAUS1	EN	Wide-spread_expression	0.082897
HAUS2	EN	Wide-spread_expression	0.0593918
HAUS5	EN	Wide-spread_expression	0.444221
HAUS6	EN	Wide-spread_expression	0.0303692
HAUS8	EN	Wide-spread_expression	0.501531
HAVCR2	EN	Wide-spread_expression	0.0654794
HAX1	EN	Wide-spread_expression	0.088111
HBEGF	EN	Wide-spread_expression	0.366681
HBP1	EN	Wide-spread_expression	0.107264
HBQ1	EN	Weak_expresssion	1
HBS1L	EN	Wide-spread_expression	0.0302339
HBZ	EN	Weak_expresssion	1
HCCS	EN	Wide-spread_expression	0.354561
HCFC1	EN	Wide-spread_expression	0.0861235
HCFC1R1	EN	Wide-spread_expression	0.110738
HCFC2	EN	Wide-spread_expression	0.0283145
HCK	EN	Wide-spread_expression	0.64586
HCLS1	EN	Weak_expresssion	0.914895
HCN1	EN	Wide-spread_expression	0.0338006
HCN2	EN	Wide-spread_expression	0.121721
HCN3	EN	Wide-spread_expression	0.458383
HCN4	EN	Weak_expresssion	0.911347
HCRTR1	EN	Wide-spread_expression	0.765031
HCRTR2	EN	Wide-spread_expression	0.634683
HDAC1	EN	Wide-spread_expression	0.629069
HDAC10	EN	Wide-spread_expression	0.18391
HDAC11	EN	Wide-spread_expression	0.212793
HDAC2	EN	Wide-spread_expression	0.0572689
HDAC3	EN	Wide-spread_expression	0.054664
HDAC4	EN	Wide-spread_expression	0.0444621
HDAC5	EN	Wide-spread_expression	0.0935209
HDAC6	EN	Wide-spread_expression	0.0771018
HDAC7	EN	Wide-spread_expression	0.1436
HDAC9	EN	Wide-spread_expression	0.0939245
HDC	EN	Weak_expresssion	0.945774
HDDC2	EN	Wide-spread_expression	0.0984983
HDDC3	EN	Wide-spread_expression	0.342513
HDGF	EN	Wide-spread_expression	0.0591257
HDGFL2	EN	Wide-spread_expression	0.0943927
HDGFL3	EN	Wide-spread_expression	0.0330052
HDHD2	EN	Wide-spread_expression	0.291446
HDHD3	EN	Wide-spread_expression	0.113992
HDHD5	EN	Wide-spread_expression	0.035021
HDLBP	EN	Wide-spread_expression	0.018295
HDX	EN	Wide-spread_expression	0.0638895
HEATR1	EN	Wide-spread_expression	0.0236923
HEATR3	EN	Wide-spread_expression	0.0440072
HEATR4	EN	Wide-spread_expression	0.0535928
HEATR5A	EN	Wide-spread_expression	0.0724048
HEATR5B	EN	Wide-spread_expression	0.0095214
HEATR6	EN	Wide-spread_expression	0.0725283
HEATR9	EN	Wide-spread_expression	0.319065
HEBP1	EN	Wide-spread_expression	0.362462
HEBP2	EN	Weak_expresssion	1
HECA	EN	Wide-spread_expression	0.182158
HECTD1	EN	Wide-spread_expression	0.0253138
HECTD2	EN	Wide-spread_expression	0.076885
HECTD3	EN	Wide-spread_expression	0.0729776
HECTD4	EN	Wide-spread_expression	0.020333
HECW1	EN	Wide-spread_expression	0.0570386
HECW2	EN	Wide-spread_expression	0.0559518
HEG1	EN	Weak_expresssion	0.869824
HELB	EN	Wide-spread_expression	0.284544
HELLS	EN	Wide-spread_expression	0.216726
HELQ	EN	Wide-spread_expression	0.0429032
HELZ	EN	Wide-spread_expression	0.0322869
HEMGN	EN	Wide-spread_expression	0.535657
HEMK1	EN	Wide-spread_expression	0.220061
HENMT1	EN	Wide-spread_expression	0.152117
HEPACAM	EN	Wide-spread_expression	0.410856
HEPH	EN	Wide-spread_expression	0.795625
HEPHL1	EN	Wide-spread_expression	0.309544
HEPN1	EN	Weak_expresssion	0.970666
HERC1	EN	Wide-spread_expression	0.030372
HERC2	EN	Wide-spread_expression	0.0305475
HERC4	EN	Wide-spread_expression	0.0332028
HERC5	EN	Weak_expresssion	0.933012
HERC6	EN	Wide-spread_expression	0.13276
HERPUD1	EN	Wide-spread_expression	0.0703237
HERPUD2	EN	Wide-spread_expression	0.039656
HES1	EN	Wide-spread_expression	0.846287
HES4	EN	Wide-spread_expression	0.143027
HES6	EN	Wide-spread_expression	0.765581
HESX1	EN	Wide-spread_expression	0.304089
HEXB	EN	Wide-spread_expression	0.0665239
HEXD	EN	Wide-spread_expression	0.113382
HEXIM1	EN	Wide-spread_expression	0.182831
HEXIM2	EN	Wide-spread_expression	0.467532
HEY1	EN	Wide-spread_expression	0.775143
HFM1	EN	Wide-spread_expression	0.207223
HGD	EN	Weak_expresssion	0.894165
HGF	EN	Wide-spread_expression	0.817775
HGFAC	EN	Weak_expresssion	1
HGH1	EN	Weak_expresssion	0.878439
HGS	EN	Wide-spread_expression	0.0399828
HGSNAT	EN	Wide-spread_expression	0.0330039
HHAT	EN	Wide-spread_expression	0.414159
HHIP	EN	Wide-spread_expression	0.0540271
HHIPL1	EN	Wide-spread_expression	0.543378
HHLA1	EN	Weak_expresssion	0.934565
HHLA2	EN	Wide-spread_expression	0.56816
HIBADH	EN	Wide-spread_expression	0.0592812
HIBCH	EN	Wide-spread_expression	0.0872465
HIC1	EN	Weak_expresssion	1
HIC2	EN	Wide-spread_expression	0.0705453
HID1	EN	Wide-spread_expression	0.106887
HIF1A	EN	Wide-spread_expression	0.0312971
HIF1AN	EN	Wide-spread_expression	0.0456759
HIF3A	EN	Wide-spread_expression	0.176408
HIGD1B	EN	Wide-spread_expression	0.699241
HIGD1C	EN	Wide-spread_expression	0.204557
HIKESHI	EN	Wide-spread_expression	0.0390257
HINFP	EN	Wide-spread_expression	0.0610625
HINT1	EN	Wide-spread_expression	0.147247
HINT3	EN	Wide-spread_expression	0.0591445
HIP1	EN	Wide-spread_expression	0.182792
HIP1R	EN	Wide-spread_expression	0.202772
HIPK1	EN	Wide-spread_expression	0.0360675
HIPK2	EN	Wide-spread_expression	0.167531
HIPK3	EN	Wide-spread_expression	0.051251
HIPK4	EN	Wide-spread_expression	0.172878
HIRA	EN	Wide-spread_expression	0.062997
HIRIP3	EN	Wide-spread_expression	0.230128
HIVEP1	EN	Wide-spread_expression	0.104859
HIVEP2	EN	Wide-spread_expression	0.0341931
HIVEP3	EN	Wide-spread_expression	0.0764795
HJV	EN	Weak_expresssion	0.978261
HK1	EN	Wide-spread_expression	0.0289335
HK3	EN	Wide-spread_expression	0.289724
HKDC1	EN	Weak_expresssion	0.948904
HLA-A	EN	Wide-spread_expression	0.539369
HLA-B	EN	Wide-spread_expression	0.796909
HLA-C	EN	Wide-spread_expression	0.76004
HLA-DMA	EN	Wide-spread_expression	0.820055
HLA-DPB1	EN	Weak_expresssion	0.95001
HLA-F	EN	Wide-spread_expression	0.721406
HLCS	EN	Wide-spread_expression	0.056494
HLF	EN	Wide-spread_expression	0.134223
HLTF	EN	Wide-spread_expression	0.0626965
HM13	EN	Wide-spread_expression	0.0298155
HMBOX1	EN	Wide-spread_expression	0.0798582
HMBS	EN	Wide-spread_expression	0.273165
HMCES	EN	Wide-spread_expression	0.137257
HMCN1	EN	Wide-spread_expression	0.279588
HMCN2	EN	Wide-spread_expression	0.802994
HMG20A	EN	Wide-spread_expression	0.016596
HMGA1	EN	Wide-spread_expression	0.132926
HMGA2	EN	Specific_expression	0.85874
HMGB1	EN	Wide-spread_expression	0.0306697
HMGB2	EN	Wide-spread_expression	0.668646
HMGB3	EN	Weak_expresssion	0.89389
HMGCL	EN	Wide-spread_expression	0.106364
HMGCLL1	EN	Wide-spread_expression	0.0829104
HMGCR	EN	Wide-spread_expression	0.0790076
HMGCS1	EN	Wide-spread_expression	0.102276
HMGN1	EN	Wide-spread_expression	0.0595775
HMGN2	EN	Wide-spread_expression	0.0952266
HMGN3	EN	Wide-spread_expression	0.136459
HMGN4	EN	Wide-spread_expression	0.05633
HMGN5	EN	Wide-spread_expression	0.261779
HMGXB3	EN	Wide-spread_expression	0.0434275
HMGXB4	EN	Wide-spread_expression	0.0702309
HMOX2	EN	Wide-spread_expression	0.0299346
HMSD	EN	Weak_expresssion	0.904858
HNF4A	EN	Wide-spread_expression	0.719549
HNF4G	EN	Wide-spread_expression	0.651461
HNMT	EN	Wide-spread_expression	0.191387
HNRNPA0	EN	Wide-spread_expression	0.113269
HNRNPA2B1	EN	Wide-spread_expression	0.0341314
HNRNPA3	EN	Wide-spread_expression	0.0345802
HNRNPAB	EN	Wide-spread_expression	0.146839
HNRNPC	EN	Wide-spread_expression	0.00879558
HNRNPD	EN	Wide-spread_expression	0.0226368
HNRNPDL	EN	Wide-spread_expression	0.0267374
HNRNPF	EN	Wide-spread_expression	0.0552161
HNRNPH1	EN	Wide-spread_expression	0.0241198
HNRNPH2	EN	Wide-spread_expression	0.211236
HNRNPH3	EN	Wide-spread_expression	0.0401066
HNRNPK	EN	Wide-spread_expression	0.0422802
HNRNPL	EN	Wide-spread_expression	0.0551994
HNRNPLL	EN	Wide-spread_expression	0.131179
HNRNPM	EN	Wide-spread_expression	0.0254797
HNRNPR	EN	Wide-spread_expression	0.0495177
HNRNPU	EN	Wide-spread_expression	0.0290156
HNRNPUL1	EN	Wide-spread_expression	0.0424745
HOMER1	EN	Wide-spread_expression	0.078267
HOMER2	EN	Wide-spread_expression	0.121245
HOMEZ	EN	Wide-spread_expression	0.141599
HOOK1	EN	Wide-spread_expression	0.0842814
HOOK2	EN	Wide-spread_expression	0.0776795
HOOK3	EN	Wide-spread_expression	0.0285882
HOPX	EN	Wide-spread_expression	0.486605
HORMAD1	EN	Wide-spread_expression	0.441335
HP1BP3	EN	Wide-spread_expression	0.014114
HPCA	EN	Wide-spread_expression	0.287054
HPCAL1	EN	Wide-spread_expression	0.49931
HPCAL4	EN	Wide-spread_expression	0.0883154
HPD	EN	Wide-spread_expression	0.385487
HPF1	EN	Wide-spread_expression	0.0914719
HPGD	EN	Weak_expresssion	1
HPGDS	EN	Wide-spread_expression	0.283757
HPN	EN	Wide-spread_expression	0.826225
HPRT1	EN	Wide-spread_expression	0.032634
HPS1	EN	Wide-spread_expression	0.152563
HPS3	EN	Wide-spread_expression	0.04408
HPS4	EN	Wide-spread_expression	0.144007
HPS5	EN	Wide-spread_expression	0.0513439
HPSE2	EN	Wide-spread_expression	0.581706
HPX	EN	Wide-spread_expression	0.776815
HR	EN	Wide-spread_expression	0.349048
HRAS	EN	Wide-spread_expression	0.114523
HRH1	EN	Wide-spread_expression	0.183665
HRH2	EN	Wide-spread_expression	0.0944336
HRH3	EN	Weak_expresssion	0.855517
HRK	EN	Wide-spread_expression	0.237463
HRNR	EN	Wide-spread_expression	0.340221
HROB	EN	Wide-spread_expression	0.664999
HS1BP3	EN	Wide-spread_expression	0.0922654
HS2ST1	EN	Wide-spread_expression	0.0403837
HS3ST1	EN	Wide-spread_expression	0.345754
HS3ST2	EN	Wide-spread_expression	0.255085
HS3ST3A1	EN	Wide-spread_expression	0.609369
HS3ST3B1	EN	Wide-spread_expression	0.775692
HS3ST4	EN	Wide-spread_expression	0.233166
HS3ST5	EN	Wide-spread_expression	0.214267
HS6ST1	EN	Wide-spread_expression	0.251455
HS6ST2	EN	Wide-spread_expression	0.225643
HS6ST3	EN	Wide-spread_expression	0.216779
HSBP1	EN	Wide-spread_expression	0.0958792
HSBP1L1	EN	Wide-spread_expression	0.405541
HSCB	EN	Wide-spread_expression	0.0522357
HSD11B1	EN	Wide-spread_expression	0.117751
HSD11B2	EN	Weak_expresssion	0.919163
HSD17B10	EN	Wide-spread_expression	0.655776
HSD17B11	EN	Wide-spread_expression	0.322159
HSD17B12	EN	Wide-spread_expression	0.0734735
HSD17B13	EN	Weak_expresssion	0.957167
HSD17B14	EN	Wide-spread_expression	0.439347
HSD17B4	EN	Wide-spread_expression	0.0661033
HSD17B6	EN	Wide-spread_expression	0.618601
HSD17B7	EN	Wide-spread_expression	0.0783168
HSD3B1	EN	Wide-spread_expression	0.725961
HSDL1	EN	Wide-spread_expression	0.12279
HSDL2	EN	Wide-spread_expression	0.134976
HSF1	EN	Wide-spread_expression	0.0544718
HSF2	EN	Wide-spread_expression	0.0166464
HSF2BP	EN	Wide-spread_expression	0.245408
HSF4	EN	Wide-spread_expression	0.109833
HSF5	EN	Wide-spread_expression	0.220724
HSH2D	EN	Weak_expresssion	1
HSP90AA1	EN	Wide-spread_expression	0.053363
HSP90AB1	EN	Wide-spread_expression	0.0834192
HSP90B1	EN	Wide-spread_expression	0.0565754
HSPA12A	EN	Wide-spread_expression	0.0364677
HSPA12B	EN	Weak_expresssion	1
HSPA13	EN	Wide-spread_expression	0.0675034
HSPA14	EN	Wide-spread_expression	0.0497255
HSPA1A	EN	Wide-spread_expression	0.203001
HSPA2	EN	Wide-spread_expression	0.599442
HSPA4	EN	Wide-spread_expression	0.046286
HSPA4L	EN	Wide-spread_expression	0.161872
HSPA5	EN	Wide-spread_expression	0.0704029
HSPA8	EN	Wide-spread_expression	0.080408
HSPA9	EN	Wide-spread_expression	0.0455915
HSPB1	EN	Wide-spread_expression	0.80414
HSPB11	EN	Wide-spread_expression	0.178354
HSPB3	EN	Wide-spread_expression	0.821839
HSPB8	EN	Wide-spread_expression	0.339566
HSPBAP1	EN	Wide-spread_expression	0.0726794
HSPBP1	EN	Wide-spread_expression	0.13145
HSPD1	EN	Wide-spread_expression	0.0582156
HSPE1-MOB4	EN	Wide-spread_expression	0.620366
HSPG2	EN	Wide-spread_expression	0.814751
HSPH1	EN	Wide-spread_expression	0.0665518
HTATIP2	EN	Wide-spread_expression	0.130187
HTATSF1	EN	Wide-spread_expression	0.16116
HTR1B	EN	Weak_expresssion	1
HTR1D	EN	Weak_expresssion	0.936826
HTR1E	EN	Wide-spread_expression	0.138406
HTR1F	EN	Wide-spread_expression	0.284558
HTR2A	EN	Wide-spread_expression	0.258428
HTR2B	EN	Wide-spread_expression	0.0721963
HTR2C	EN	Wide-spread_expression	0.807469
HTR3B	EN	Wide-spread_expression	0.629053
HTR3E	EN	Wide-spread_expression	0.664596
HTR4	EN	Wide-spread_expression	0.366806
HTR5A	EN	Wide-spread_expression	0.124871
HTR6	EN	Wide-spread_expression	0.441235
HTR7	EN	Wide-spread_expression	0.581985
HTRA1	EN	Wide-spread_expression	0.318608
HTRA2	EN	Wide-spread_expression	0.14525
HTT	EN	Wide-spread_expression	0.034408
HUNK	EN	Wide-spread_expression	0.228514
HUS1	EN	Wide-spread_expression	0.0524592
HUWE1	EN	Wide-spread_expression	0.0219177
HVCN1	EN	Wide-spread_expression	0.101792
HYAL1	EN	Wide-spread_expression	0.0524131
HYAL2	EN	Weak_expresssion	0.881422
HYDIN	EN	Wide-spread_expression	0.172245
HYI	EN	Wide-spread_expression	0.380146
HYKK	EN	Wide-spread_expression	0.710283
HYLS1	EN	Wide-spread_expression	0.121007
HYOU1	EN	Wide-spread_expression	0.0891901
IAH1	EN	Wide-spread_expression	0.0528444
IARS1	EN	Wide-spread_expression	0.0110651
IARS2	EN	Wide-spread_expression	0.0731398
IBA57	EN	Wide-spread_expression	0.167155
IBTK	EN	Wide-spread_expression	0.03711
ICA1	EN	Wide-spread_expression	0.0368496
ICA1L	EN	Wide-spread_expression	0.0354322
ICAM1	EN	Weak_expresssion	0.90411
ICAM5	EN	Wide-spread_expression	0.122507
ICE1	EN	Wide-spread_expression	0.0497213
ICE2	EN	Wide-spread_expression	0.0301846
ICMT	EN	Wide-spread_expression	0.167232
ID2	EN	Wide-spread_expression	0.315925
ID4	EN	Wide-spread_expression	0.775891
IDE	EN	Wide-spread_expression	0.0334466
IDH1	EN	Wide-spread_expression	0.10538
IDH2	EN	Wide-spread_expression	0.137081
IDH3A	EN	Wide-spread_expression	0.114942
IDH3B	EN	Wide-spread_expression	0.170741
IDH3G	EN	Wide-spread_expression	0.0986739
IDI1	EN	Wide-spread_expression	0.0922253
IDNK	EN	Wide-spread_expression	0.131034
IDO1	EN	Weak_expresssion	1
IDO2	EN	Weak_expresssion	1
IDUA	EN	Wide-spread_expression	0.118384
IER2	EN	Wide-spread_expression	0.208115
IER3	EN	Weak_expresssion	1
IER5	EN	Wide-spread_expression	0.319695
IER5L	EN	Wide-spread_expression	0.21866
IFFO1	EN	Wide-spread_expression	0.0952521
IFFO2	EN	Wide-spread_expression	0.117508
IFI16	EN	Wide-spread_expression	0.690927
IFI27	EN	Wide-spread_expression	0.668693
IFI27L1	EN	Wide-spread_expression	0.204921
IFI27L2	EN	Wide-spread_expression	0.781888
IFI35	EN	Wide-spread_expression	0.623124
IFI6	EN	Weak_expresssion	0.868006
IFIH1	EN	Weak_expresssion	0.863268
IFIT1	EN	Wide-spread_expression	0.39181
IFIT2	EN	Wide-spread_expression	0.457662
IFIT3	EN	Wide-spread_expression	0.29088
IFIT5	EN	Wide-spread_expression	0.648571
IFITM10	EN	Weak_expresssion	1
IFNAR1	EN	Wide-spread_expression	0.0457371
IFNGR1	EN	Wide-spread_expression	0.0665619
IFNGR2	EN	Wide-spread_expression	0.0417878
IFNLR1	EN	Weak_expresssion	0.887991
IFRD1	EN	Wide-spread_expression	0.341938
IFRD2	EN	Wide-spread_expression	0.159352
IFT122	EN	Wide-spread_expression	0.138394
IFT140	EN	Wide-spread_expression	0.0461504
IFT172	EN	Wide-spread_expression	0.0395693
IFT20	EN	Wide-spread_expression	0.0478686
IFT22	EN	Wide-spread_expression	0.0492436
IFT27	EN	Wide-spread_expression	0.0581608
IFT43	EN	Wide-spread_expression	0.0356139
IFT46	EN	Wide-spread_expression	0.0596696
IFT52	EN	Wide-spread_expression	0.0327728
IFT57	EN	Wide-spread_expression	0.0570751
IFT74	EN	Wide-spread_expression	0.0696363
IFT81	EN	Wide-spread_expression	0.0253424
IFT88	EN	Wide-spread_expression	0.0928922
IFTAP	EN	Wide-spread_expression	0.0431816
IGBP1	EN	Wide-spread_expression	0.0227453
IGDCC3	EN	Wide-spread_expression	0.678443
IGDCC4	EN	Weak_expresssion	0.919299
IGF1	EN	Wide-spread_expression	0.738972
IGF1R	EN	Wide-spread_expression	0.0441873
IGF2BP2	EN	Wide-spread_expression	0.401037
IGF2BP3	EN	Wide-spread_expression	0.254052
IGF2R	EN	Wide-spread_expression	0.0502732
IGFBP2	EN	Wide-spread_expression	0.551364
IGFBP3	EN	Wide-spread_expression	0.639292
IGFBP4	EN	Wide-spread_expression	0.841255
IGFBP5	EN	Wide-spread_expression	0.706154
IGFBP6	EN	Wide-spread_expression	0.772653
IGFBP7	EN	Wide-spread_expression	0.533708
IGFBPL1	EN	Wide-spread_expression	0.710828
IGFL4	EN	Wide-spread_expression	0.0748301
IGHMBP2	EN	Wide-spread_expression	0.0486337
IGIP	EN	Wide-spread_expression	0.0563749
IGLON5	EN	Wide-spread_expression	0.441382
IGSF1	EN	Wide-spread_expression	0.391452
IGSF10	EN	Wide-spread_expression	0.218328
IGSF11	EN	Wide-spread_expression	0.154709
IGSF21	EN	Wide-spread_expression	0.0993092
IGSF22	EN	Wide-spread_expression	0.125778
IGSF3	EN	Wide-spread_expression	0.477286
IGSF5	EN	Weak_expresssion	0.896637
IGSF6	EN	Wide-spread_expression	0.107838
IGSF8	EN	Wide-spread_expression	0.0631281
IGSF9B	EN	Wide-spread_expression	0.181965
IHO1	EN	Wide-spread_expression	0.0289806
IK	EN	Wide-spread_expression	0.0416426
IKBIP	EN	Wide-spread_expression	0.170379
IKBKB	EN	Wide-spread_expression	0.0458893
IKBKE	EN	Wide-spread_expression	0.763977
IKBKG	EN	Wide-spread_expression	0.200354
IKZF2	EN	Wide-spread_expression	0.207867
IKZF3	EN	Weak_expresssion	0.997023
IKZF4	EN	Wide-spread_expression	0.0383992
IKZF5	EN	Wide-spread_expression	0.076829
IL10RA	EN	Wide-spread_expression	0.845005
IL11RA	EN	Wide-spread_expression	0.546542
IL12RB1	EN	Wide-spread_expression	0.492127
IL12RB2	EN	Wide-spread_expression	0.162911
IL15	EN	Weak_expresssion	0.940823
IL15RA	EN	Specific_expression	0.972671
IL16	EN	Wide-spread_expression	0.359887
IL17D	EN	Wide-spread_expression	0.241991
IL17RA	EN	Wide-spread_expression	0.159865
IL17RB	EN	Wide-spread_expression	0.40208
IL17RD	EN	Wide-spread_expression	0.591469
IL17RE	EN	Wide-spread_expression	0.757511
IL17REL	EN	Weak_expresssion	0.952174
IL18	EN	Wide-spread_expression	0.165038
IL18BP	EN	Wide-spread_expression	0.674852
IL1R1	EN	Wide-spread_expression	0.767979
IL1RAP	EN	Wide-spread_expression	0.365125
IL1RAPL1	EN	Wide-spread_expression	0.0950208
IL1RAPL2	EN	Wide-spread_expression	0.373637
IL1RL2	EN	Wide-spread_expression	0.178332
IL20RB	EN	Wide-spread_expression	0.340822
IL21R	EN	Weak_expresssion	1
IL26	EN	Specific_expression	1
IL27	EN	Weak_expresssion	1
IL27RA	EN	Wide-spread_expression	0.279985
IL2RA	EN	Weak_expresssion	0.87952
IL31RA	EN	Weak_expresssion	1
IL33	EN	Weak_expresssion	1
IL34	EN	Wide-spread_expression	0.1124
IL3RA	EN	Wide-spread_expression	0.211949
IL4R	EN	Specific_expression	0.973367
IL5	EN	Wide-spread_expression	0.792578
IL5RA	EN	Wide-spread_expression	0.67951
IL6R	EN	Wide-spread_expression	0.63055
IL6ST	EN	Wide-spread_expression	0.0716148
IL7	EN	Wide-spread_expression	0.0951335
IL7R	EN	Specific_expression	1
ILDR2	EN	Wide-spread_expression	0.126194
ILF2	EN	Wide-spread_expression	0.10367
ILF3	EN	Wide-spread_expression	0.0674558
ILK	EN	Wide-spread_expression	0.0541971
ILKAP	EN	Wide-spread_expression	0.0528484
ILRUN	EN	Wide-spread_expression	0.0286433
ILVBL	EN	Wide-spread_expression	0.263044
IMMP1L	EN	Wide-spread_expression	0.0567675
IMMP2L	EN	Wide-spread_expression	0.0349834
IMMT	EN	Wide-spread_expression	0.0449422
IMP3	EN	Wide-spread_expression	0.299098
IMP4	EN	Wide-spread_expression	0.207347
IMPA1	EN	Wide-spread_expression	0.170881
IMPA2	EN	Wide-spread_expression	0.833765
IMPACT	EN	Wide-spread_expression	0.170796
IMPDH1	EN	Wide-spread_expression	0.185403
IMPDH2	EN	Wide-spread_expression	0.185026
IMPG1	EN	Wide-spread_expression	0.39646
IMPG2	EN	Wide-spread_expression	0.144404
INA	EN	Wide-spread_expression	0.0779355
INAFM1	EN	Wide-spread_expression	0.284355
INAFM2	EN	Wide-spread_expression	0.561356
INCA1	EN	Weak_expresssion	0.869938
INCENP	EN	Wide-spread_expression	0.131255
INF2	EN	Wide-spread_expression	0.089958
ING1	EN	Wide-spread_expression	0.393178
ING2	EN	Wide-spread_expression	0.121599
ING3	EN	Wide-spread_expression	0.221206
ING4	EN	Wide-spread_expression	0.0354801
ING5	EN	Wide-spread_expression	0.0263229
INHA	EN	Wide-spread_expression	0.134581
INHBA	EN	Specific_expression	0.859862
INIP	EN	Wide-spread_expression	0.0546134
INKA2	EN	Wide-spread_expression	0.112421
INO80	EN	Wide-spread_expression	0.0138627
INO80D	EN	Wide-spread_expression	0.0339647
INO80E	EN	Wide-spread_expression	0.0953396
INPP1	EN	Wide-spread_expression	0.0622291
INPP4A	EN	Wide-spread_expression	0.020215
INPP4B	EN	Wide-spread_expression	0.228578
INPP5A	EN	Wide-spread_expression	0.0503568
INPP5B	EN	Wide-spread_expression	0.0766597
INPP5D	EN	Wide-spread_expression	0.344778
INPP5E	EN	Wide-spread_expression	0.0595986
INPP5F	EN	Wide-spread_expression	0.17263
INPP5J	EN	Wide-spread_expression	0.272215
INPP5K	EN	Wide-spread_expression	0.121261
INPPL1	EN	Wide-spread_expression	0.494192
INSIG1	EN	Wide-spread_expression	0.1797
INSIG2	EN	Wide-spread_expression	0.0535086
INSL6	EN	Wide-spread_expression	0.272302
INSM1	EN	Weak_expresssion	1
INSR	EN	Wide-spread_expression	0.0681413
INSRR	EN	Weak_expresssion	0.941528
INSYN1	EN	Wide-spread_expression	0.210344
INSYN2A	EN	Wide-spread_expression	0.494922
INSYN2B	EN	Wide-spread_expression	0.568783
INTS1	EN	Wide-spread_expression	0.0883285
INTS10	EN	Wide-spread_expression	0.0583901
INTS11	EN	Wide-spread_expression	0.0520922
INTS12	EN	Wide-spread_expression	0.109062
INTS13	EN	Wide-spread_expression	0.0399787
INTS14	EN	Wide-spread_expression	0.0762354
INTS2	EN	Wide-spread_expression	0.0512479
INTS3	EN	Wide-spread_expression	0.0436778
INTS4	EN	Wide-spread_expression	0.0688946
INTS5	EN	Weak_expresssion	1
INTS6	EN	Wide-spread_expression	0.0553463
INTS6L	EN	Wide-spread_expression	0.147453
INTS7	EN	Wide-spread_expression	0.0994631
INTS8	EN	Wide-spread_expression	0.0308925
INTS9	EN	Wide-spread_expression	0.10562
INTU	EN	Wide-spread_expression	0.0829015
INVS	EN	Wide-spread_expression	0.0289512
IP6K1	EN	Wide-spread_expression	0.0273669
IP6K2	EN	Wide-spread_expression	0.0574225
IPCEF1	EN	Wide-spread_expression	0.303443
IPMK	EN	Wide-spread_expression	0.039938
IPO11	EN	Wide-spread_expression	0.0388667
IPO13	EN	Wide-spread_expression	0.0538465
IPO5	EN	Wide-spread_expression	0.156528
IPO7	EN	Wide-spread_expression	0.040422
IPO8	EN	Wide-spread_expression	0.0722651
IPO9	EN	Wide-spread_expression	0.0414955
IPP	EN	Wide-spread_expression	0.0465112
IPPK	EN	Wide-spread_expression	0.0947721
IQANK1	EN	Wide-spread_expression	0.389564
IQCA1	EN	Wide-spread_expression	0.199801
IQCB1	EN	Wide-spread_expression	0.0373967
IQCC	EN	Wide-spread_expression	0.24206
IQCD	EN	Wide-spread_expression	0.559227
IQCE	EN	Wide-spread_expression	0.0225143
IQCG	EN	Wide-spread_expression	0.0527192
IQCH	EN	Wide-spread_expression	0.0499912
IQCJ-SCHIP1	EN	Wide-spread_expression	0.149156
IQCK	EN	Wide-spread_expression	0.104073
IQCM	EN	Wide-spread_expression	0.263652
IQCN	EN	Wide-spread_expression	0.623229
IQGAP1	EN	Wide-spread_expression	0.126931
IQGAP2	EN	Wide-spread_expression	0.701734
IQGAP3	EN	Weak_expresssion	0.879212
IQSEC1	EN	Wide-spread_expression	0.0872274
IQSEC2	EN	Wide-spread_expression	0.0639281
IQSEC3	EN	Wide-spread_expression	0.0406858
IQUB	EN	Wide-spread_expression	0.114818
IRAG1	EN	Wide-spread_expression	0.506479
IRAG2	EN	Wide-spread_expression	0.304327
IRAK1	EN	Wide-spread_expression	0.204356
IRAK1BP1	EN	Wide-spread_expression	0.0461713
IRAK2	EN	Wide-spread_expression	0.195471
IRAK3	EN	Weak_expresssion	0.921372
IRAK4	EN	Wide-spread_expression	0.43186
IREB2	EN	Wide-spread_expression	0.024404
IRF1	EN	Wide-spread_expression	0.223997
IRF2	EN	Wide-spread_expression	0.16363
IRF2BP1	EN	Weak_expresssion	0.868162
IRF2BP2	EN	Wide-spread_expression	0.0918133
IRF2BPL	EN	Wide-spread_expression	0.127568
IRF3	EN	Wide-spread_expression	0.221507
IRF8	EN	Weak_expresssion	1
IRGM	EN	Weak_expresssion	0.898871
IRGQ	EN	Weak_expresssion	1
IRS1	EN	Wide-spread_expression	0.16903
IRS2	EN	Wide-spread_expression	0.159801
IRS4	EN	Weak_expresssion	0.997987
ISCA1	EN	Wide-spread_expression	0.0774548
ISCA2	EN	Wide-spread_expression	0.319992
ISCU	EN	Wide-spread_expression	0.146541
ISG15	EN	Wide-spread_expression	0.629516
ISG20L2	EN	Wide-spread_expression	0.0522539
ISLR2	EN	Wide-spread_expression	0.235653
ISM1	EN	Wide-spread_expression	0.62924
ISOC1	EN	Wide-spread_expression	0.407163
ISOC2	EN	Wide-spread_expression	0.496777
IST1	EN	Wide-spread_expression	0.0783674
ISY1-RAB43	EN	Wide-spread_expression	0.587575
ISYNA1	EN	Wide-spread_expression	0.760828
ITCH	EN	Wide-spread_expression	0.0318048
ITFG1	EN	Wide-spread_expression	0.0304462
ITFG2	EN	Wide-spread_expression	0.0535705
ITGA1	EN	Wide-spread_expression	0.678485
ITGA10	EN	Wide-spread_expression	0.359882
ITGA11	EN	Wide-spread_expression	0.497143
ITGA2	EN	Wide-spread_expression	0.504208
ITGA2B	EN	Wide-spread_expression	0.172427
ITGA3	EN	Wide-spread_expression	0.105135
ITGA4	EN	Specific_expression	0.870454
ITGA5	EN	Wide-spread_expression	0.508356
ITGA6	EN	Wide-spread_expression	0.627186
ITGA7	EN	Wide-spread_expression	0.513756
ITGA8	EN	Wide-spread_expression	0.694991
ITGA9	EN	Wide-spread_expression	0.153706
ITGAD	EN	Weak_expresssion	1
ITGAE	EN	Wide-spread_expression	0.0389522
ITGAL	EN	Wide-spread_expression	0.212256
ITGAM	EN	Wide-spread_expression	0.613875
ITGAV	EN	Wide-spread_expression	0.244717
ITGB1	EN	Wide-spread_expression	0.12972
ITGB1BP1	EN	Wide-spread_expression	0.040613
ITGB3BP	EN	Wide-spread_expression	0.0489235
ITGB4	EN	Wide-spread_expression	0.484261
ITGB5	EN	Wide-spread_expression	0.777088
ITGB8	EN	Wide-spread_expression	0.500625
ITGBL1	EN	Wide-spread_expression	0.206716
ITIH2	EN	Wide-spread_expression	0.237728
ITIH4	EN	Wide-spread_expression	0.603102
ITIH5	EN	Wide-spread_expression	0.844829
ITIH6	EN	Wide-spread_expression	0.24185
ITK	EN	Weak_expresssion	0.900753
ITM2A	EN	Weak_expresssion	0.976934
ITM2B	EN	Wide-spread_expression	0.0594445
ITM2C	EN	Wide-spread_expression	0.208137
ITPA	EN	Wide-spread_expression	0.083052
ITPK1	EN	Wide-spread_expression	0.138845
ITPKA	EN	Wide-spread_expression	0.370852
ITPKB	EN	Wide-spread_expression	0.685543
ITPKC	EN	Wide-spread_expression	0.092849
ITPR1	EN	Wide-spread_expression	0.0546171
ITPR2	EN	Wide-spread_expression	0.433209
ITPR3	EN	Wide-spread_expression	0.557242
ITPRID1	EN	Wide-spread_expression	0.445477
ITPRID2	EN	Wide-spread_expression	0.0923178
ITSN1	EN	Wide-spread_expression	0.0356684
ITSN2	EN	Wide-spread_expression	0.0407203
IVD	EN	Wide-spread_expression	0.0934889
IVNS1ABP	EN	Wide-spread_expression	0.201968
IWS1	EN	Wide-spread_expression	0.0767683
IYD	EN	Weak_expresssion	0.919173
IZUMO1	EN	Wide-spread_expression	0.635974
IZUMO3	EN	Specific_expression	1
IZUMO4	EN	Wide-spread_expression	0.350677
JADE1	EN	Wide-spread_expression	0.204903
JADE2	EN	Wide-spread_expression	0.0618017
JADE3	EN	Wide-spread_expression	0.3124
JAG1	EN	Weak_expresssion	0.884768
JAG2	EN	Wide-spread_expression	0.0559834
JAGN1	EN	Wide-spread_expression	0.305255
JAK1	EN	Wide-spread_expression	0.0372433
JAK2	EN	Wide-spread_expression	0.0840656
JAK3	EN	Wide-spread_expression	0.24186
JAKMIP2	EN	Wide-spread_expression	0.0307697
JAKMIP3	EN	Wide-spread_expression	0.051897
JAM2	EN	Wide-spread_expression	0.18478
JAM3	EN	Wide-spread_expression	0.138772
JARID2	EN	Wide-spread_expression	0.0848631
JAZF1	EN	Wide-spread_expression	0.0238065
JCAD	EN	Wide-spread_expression	0.118432
JDP2	EN	Wide-spread_expression	0.154257
JHY	EN	Wide-spread_expression	0.179713
JKAMP	EN	Wide-spread_expression	0.0360227
JMJD1C	EN	Wide-spread_expression	0.0295148
JMJD4	EN	Wide-spread_expression	0.345927
JMJD6	EN	Wide-spread_expression	0.109289
JMJD8	EN	Wide-spread_expression	0.275442
JMY	EN	Wide-spread_expression	0.0417448
JOSD1	EN	Wide-spread_expression	0.0572966
JOSD2	EN	Wide-spread_expression	0.27319
JPH1	EN	Wide-spread_expression	0.0944592
JPH3	EN	Wide-spread_expression	0.0356454
JPH4	EN	Wide-spread_expression	0.047909
JPT1	EN	Wide-spread_expression	0.0539248
JPT2	EN	Wide-spread_expression	0.151199
JRK	EN	Wide-spread_expression	0.104216
JRKL	EN	Wide-spread_expression	0.100375
JSRP1	EN	Wide-spread_expression	0.613992
JUN	EN	Wide-spread_expression	0.351469
JUNB	EN	Wide-spread_expression	0.424021
JUND	EN	Wide-spread_expression	0.0772152
JUP	EN	Wide-spread_expression	0.679103
KALRN	EN	Wide-spread_expression	0.0368395
KANK1	EN	Wide-spread_expression	0.20636
KANK2	EN	Wide-spread_expression	0.68893
KANK3	EN	Wide-spread_expression	0.781616
KANK4	EN	Wide-spread_expression	0.722833
KANSL1	EN	Wide-spread_expression	0.0209334
KANSL1L	EN	Wide-spread_expression	0.0745894
KANSL2	EN	Wide-spread_expression	0.0627626
KANSL3	EN	Wide-spread_expression	0.136444
KANTR	EN	Wide-spread_expression	0.0353659
KARS1	EN	Wide-spread_expression	0.0527686
KAT14	EN	Wide-spread_expression	0.0910702
KAT2A	EN	Wide-spread_expression	0.0862307
KAT2B	EN	Wide-spread_expression	0.144345
KAT5	EN	Wide-spread_expression	0.0933491
KAT6A	EN	Wide-spread_expression	0.025581
KAT6B	EN	Wide-spread_expression	0.0617817
KAT7	EN	Wide-spread_expression	0.0367518
KAT8	EN	Wide-spread_expression	0.0597706
KATNA1	EN	Wide-spread_expression	0.0650785
KATNAL1	EN	Wide-spread_expression	0.0322039
KATNAL2	EN	Wide-spread_expression	0.0871055
KATNB1	EN	Wide-spread_expression	0.120763
KATNBL1	EN	Wide-spread_expression	0.0215824
KATNIP	EN	Wide-spread_expression	0.0349897
KAZN	EN	Wide-spread_expression	0.0644286
KBTBD11	EN	Wide-spread_expression	0.1099
KBTBD12	EN	Wide-spread_expression	0.181888
KBTBD2	EN	Wide-spread_expression	0.092123
KBTBD3	EN	Wide-spread_expression	0.084479
KBTBD4	EN	Wide-spread_expression	0.170178
KBTBD6	EN	Wide-spread_expression	0.184425
KBTBD7	EN	Wide-spread_expression	0.184531
KBTBD8	EN	Wide-spread_expression	0.183522
KCMF1	EN	Wide-spread_expression	0.0592327
KCNA2	EN	Wide-spread_expression	0.198754
KCNA4	EN	Wide-spread_expression	0.251187
KCNA5	EN	Weak_expresssion	1
KCNAB2	EN	Wide-spread_expression	0.0609703
KCNAB3	EN	Wide-spread_expression	0.845131
KCNB1	EN	Wide-spread_expression	0.0474502
KCNB2	EN	Wide-spread_expression	0.111594
KCNC1	EN	Wide-spread_expression	0.144788
KCNC2	EN	Wide-spread_expression	0.210797
KCNC3	EN	Wide-spread_expression	0.083995
KCNC4	EN	Wide-spread_expression	0.186438
KCND2	EN	Wide-spread_expression	0.113071
KCND3	EN	Wide-spread_expression	0.121964
KCNE1	EN	Wide-spread_expression	0.712588
KCNE2	EN	Weak_expresssion	1
KCNE4	EN	Wide-spread_expression	0.707651
KCNF1	EN	Wide-spread_expression	0.159876
KCNG1	EN	Wide-spread_expression	0.552328
KCNG2	EN	Wide-spread_expression	0.728378
KCNG3	EN	Wide-spread_expression	0.390216
KCNH1	EN	Wide-spread_expression	0.195464
KCNH2	EN	Wide-spread_expression	0.233231
KCNH3	EN	Wide-spread_expression	0.0512046
KCNH4	EN	Wide-spread_expression	0.343664
KCNH5	EN	Wide-spread_expression	0.242444
KCNH7	EN	Wide-spread_expression	0.119777
KCNH8	EN	Wide-spread_expression	0.384066
KCNIP1	EN	Wide-spread_expression	0.520081
KCNIP2	EN	Wide-spread_expression	0.381853
KCNIP3	EN	Wide-spread_expression	0.100044
KCNIP4	EN	Wide-spread_expression	0.156309
KCNJ10	EN	Wide-spread_expression	0.575801
KCNJ11	EN	Wide-spread_expression	0.0695716
KCNJ12	EN	Wide-spread_expression	0.406844
KCNJ13	EN	Wide-spread_expression	0.18975
KCNJ14	EN	Wide-spread_expression	0.338723
KCNJ16	EN	Weak_expresssion	1
KCNJ2	EN	Wide-spread_expression	0.780697
KCNJ3	EN	Wide-spread_expression	0.0406862
KCNJ4	EN	Wide-spread_expression	0.0986666
KCNJ6	EN	Wide-spread_expression	0.0738718
KCNJ8	EN	Wide-spread_expression	0.676043
KCNJ9	EN	Wide-spread_expression	0.0277226
KCNK1	EN	Wide-spread_expression	0.114579
KCNK10	EN	Wide-spread_expression	0.2125
KCNK12	EN	Wide-spread_expression	0.106777
KCNK13	EN	Wide-spread_expression	0.519909
KCNK2	EN	Wide-spread_expression	0.553323
KCNK3	EN	Wide-spread_expression	0.409045
KCNK6	EN	Wide-spread_expression	0.57091
KCNK9	EN	Wide-spread_expression	0.285085
KCNMA1	EN	Wide-spread_expression	0.0272777
KCNMB2	EN	Wide-spread_expression	0.589565
KCNMB3	EN	Wide-spread_expression	0.141935
KCNMB4	EN	Wide-spread_expression	0.108634
KCNN1	EN	Wide-spread_expression	0.24757
KCNN2	EN	Wide-spread_expression	0.140377
KCNN3	EN	Wide-spread_expression	0.289649
KCNQ1	EN	Wide-spread_expression	0.0751719
KCNQ2	EN	Wide-spread_expression	0.0661992
KCNQ3	EN	Wide-spread_expression	0.0489161
KCNQ4	EN	Wide-spread_expression	0.358662
KCNQ5	EN	Wide-spread_expression	0.082057
KCNS1	EN	Wide-spread_expression	0.812223
KCNS2	EN	Wide-spread_expression	0.198952
KCNS3	EN	Wide-spread_expression	0.171814
KCNT1	EN	Wide-spread_expression	0.098602
KCNT2	EN	Wide-spread_expression	0.160954
KCNV1	EN	Wide-spread_expression	0.18789
KCNV2	EN	Wide-spread_expression	0.221199
KCP	EN	Wide-spread_expression	0.521012
KCTD1	EN	Wide-spread_expression	0.13515
KCTD10	EN	Wide-spread_expression	0.200796
KCTD12	EN	Wide-spread_expression	0.603253
KCTD13	EN	Wide-spread_expression	0.0603711
KCTD15	EN	Specific_expression	0.851394
KCTD16	EN	Wide-spread_expression	0.220528
KCTD17	EN	Wide-spread_expression	0.111441
KCTD18	EN	Wide-spread_expression	0.0477951
KCTD19	EN	Wide-spread_expression	0.779743
KCTD2	EN	Wide-spread_expression	0.0532735
KCTD20	EN	Wide-spread_expression	0.077634
KCTD21	EN	Wide-spread_expression	0.103669
KCTD3	EN	Wide-spread_expression	0.071979
KCTD4	EN	Wide-spread_expression	0.70116
KCTD5	EN	Wide-spread_expression	0.252729
KCTD6	EN	Wide-spread_expression	0.156547
KCTD8	EN	Wide-spread_expression	0.340501
KCTD9	EN	Wide-spread_expression	0.140711
KDELR1	EN	Wide-spread_expression	0.1536
KDELR3	EN	Wide-spread_expression	0.608036
KDM1A	EN	Wide-spread_expression	0.029514
KDM1B	EN	Wide-spread_expression	0.204014
KDM2A	EN	Wide-spread_expression	0.0230178
KDM2B	EN	Wide-spread_expression	0.0488194
KDM3A	EN	Wide-spread_expression	0.105626
KDM3B	EN	Wide-spread_expression	0.0254436
KDM4B	EN	Wide-spread_expression	0.0367834
KDM4C	EN	Wide-spread_expression	0.0204345
KDM4D	EN	Wide-spread_expression	0.617175
KDM5A	EN	Wide-spread_expression	0.0173328
KDM5B	EN	Wide-spread_expression	0.0318225
KDM5C	EN	Wide-spread_expression	0.0388733
KDM5D	EN	Wide-spread_expression	0.0494786
KDM6A	EN	Wide-spread_expression	0.109058
KDM6B	EN	Wide-spread_expression	0.123802
KDM7A	EN	Wide-spread_expression	0.105957
KDM8	EN	Wide-spread_expression	0.179071
KDSR	EN	Wide-spread_expression	0.104322
KEAP1	EN	Wide-spread_expression	0.118493
KEL	EN	Wide-spread_expression	0.596094
KHDC1	EN	Wide-spread_expression	0.0441332
KHDC4	EN	Wide-spread_expression	0.0330099
KHDRBS1	EN	Wide-spread_expression	0.0267162
KHDRBS2	EN	Wide-spread_expression	0.0632676
KHDRBS3	EN	Wide-spread_expression	0.0724713
KHK	EN	Wide-spread_expression	0.258405
KHNYN	EN	Wide-spread_expression	0.548888
KHSRP	EN	Wide-spread_expression	0.0578281
KIAA0100	EN	Wide-spread_expression	0.0201
KIAA0232	EN	Wide-spread_expression	0.0248136
KIAA0319	EN	Wide-spread_expression	0.0934434
KIAA0319L	EN	Wide-spread_expression	0.0224409
KIAA0513	EN	Wide-spread_expression	0.0869718
KIAA0586	EN	Wide-spread_expression	0.0461998
KIAA0753	EN	Wide-spread_expression	0.0397757
KIAA0825	EN	Wide-spread_expression	0.0449949
KIAA0895	EN	Wide-spread_expression	0.07312
KIAA0895L	EN	Wide-spread_expression	0.0498518
KIAA0930	EN	Wide-spread_expression	0.0954075
KIAA1109	EN	Wide-spread_expression	0.0252695
KIAA1143	EN	Wide-spread_expression	0.132725
KIAA1191	EN	Wide-spread_expression	0.040733
KIAA1217	EN	Wide-spread_expression	0.335349
KIAA1328	EN	Wide-spread_expression	0.0611778
KIAA1522	EN	Wide-spread_expression	0.194053
KIAA1549	EN	Wide-spread_expression	0.1189
KIAA1549L	EN	Wide-spread_expression	0.0618789
KIAA1586	EN	Wide-spread_expression	0.0597782
KIAA1614	EN	Wide-spread_expression	0.300036
KIAA1671	EN	Wide-spread_expression	0.134464
KIAA1755	EN	Wide-spread_expression	0.690909
KIAA1958	EN	Wide-spread_expression	0.107237
KIAA2012	EN	Wide-spread_expression	0.329708
KIAA2013	EN	Wide-spread_expression	0.0835298
KIAA2026	EN	Wide-spread_expression	0.0229535
KIDINS220	EN	Wide-spread_expression	0.09853
KIF11	EN	Wide-spread_expression	0.159276
KIF12	EN	Wide-spread_expression	0.498531
KIF13A	EN	Wide-spread_expression	0.235988
KIF13B	EN	Wide-spread_expression	0.147659
KIF14	EN	Wide-spread_expression	0.477084
KIF15	EN	Wide-spread_expression	0.137241
KIF16B	EN	Wide-spread_expression	0.143802
KIF17	EN	Wide-spread_expression	0.119129
KIF1A	EN	Wide-spread_expression	0.023379
KIF1B	EN	Wide-spread_expression	0.0275016
KIF1C	EN	Wide-spread_expression	0.0837267
KIF20B	EN	Wide-spread_expression	0.0789538
KIF21A	EN	Wide-spread_expression	0.0358486
KIF21B	EN	Wide-spread_expression	0.074432
KIF22	EN	Wide-spread_expression	0.141894
KIF23	EN	Wide-spread_expression	0.827892
KIF24	EN	Wide-spread_expression	0.395801
KIF25	EN	Wide-spread_expression	0.836906
KIF26A	EN	Wide-spread_expression	0.782201
KIF26B	EN	Wide-spread_expression	0.198638
KIF27	EN	Wide-spread_expression	0.0636339
KIF2B	EN	Weak_expresssion	0.942759
KIF2C	EN	Wide-spread_expression	0.62293
KIF3A	EN	Wide-spread_expression	0.0262394
KIF3B	EN	Wide-spread_expression	0.0407181
KIF3C	EN	Wide-spread_expression	0.0431342
KIF4A	EN	Wide-spread_expression	0.450254
KIF5A	EN	Wide-spread_expression	0.037312
KIF5B	EN	Wide-spread_expression	0.0385495
KIF5C	EN	Wide-spread_expression	0.042431
KIF6	EN	Wide-spread_expression	0.169649
KIF7	EN	Wide-spread_expression	0.605396
KIF9	EN	Wide-spread_expression	0.0451661
KIFAP3	EN	Wide-spread_expression	0.0658062
KIFBP	EN	Wide-spread_expression	0.0269022
KIFC2	EN	Wide-spread_expression	0.0574344
KIFC3	EN	Wide-spread_expression	0.27351
KIN	EN	Wide-spread_expression	0.0309147
KIRREL1	EN	Specific_expression	0.984844
KIRREL2	EN	Weak_expresssion	1
KIRREL3	EN	Wide-spread_expression	0.301234
KIT	EN	Specific_expression	0.918344
KITLG	EN	Wide-spread_expression	0.427815
KIZ	EN	Wide-spread_expression	0.0684829
KL	EN	Specific_expression	0.982479
KLB	EN	Wide-spread_expression	0.480009
KLC1	EN	Wide-spread_expression	0.0372099
KLC2	EN	Wide-spread_expression	0.0794471
KLC3	EN	Weak_expresssion	0.857835
KLC4	EN	Wide-spread_expression	0.109079
KLF10	EN	Wide-spread_expression	0.23001
KLF11	EN	Wide-spread_expression	0.55554
KLF12	EN	Wide-spread_expression	0.183813
KLF13	EN	Wide-spread_expression	0.0691109
KLF15	EN	Weak_expresssion	1
KLF16	EN	Wide-spread_expression	0.213172
KLF3	EN	Wide-spread_expression	0.215816
KLF5	EN	Weak_expresssion	0.924371
KLF6	EN	Wide-spread_expression	0.109136
KLF7	EN	Wide-spread_expression	0.108551
KLF8	EN	Wide-spread_expression	0.178663
KLF9	EN	Wide-spread_expression	0.140649
KLHDC1	EN	Wide-spread_expression	0.0239872
KLHDC10	EN	Wide-spread_expression	0.0723222
KLHDC2	EN	Wide-spread_expression	0.0469483
KLHDC3	EN	Wide-spread_expression	0.0572501
KLHDC4	EN	Wide-spread_expression	0.0307649
KLHDC8A	EN	Specific_expression	0.877696
KLHDC8B	EN	Wide-spread_expression	0.524159
KLHDC9	EN	Wide-spread_expression	0.356355
KLHL1	EN	Wide-spread_expression	0.46272
KLHL10	EN	Wide-spread_expression	0.489685
KLHL11	EN	Wide-spread_expression	0.112049
KLHL12	EN	Wide-spread_expression	0.0721894
KLHL13	EN	Wide-spread_expression	0.314252
KLHL14	EN	Wide-spread_expression	0.511183
KLHL15	EN	Wide-spread_expression	0.129277
KLHL17	EN	Wide-spread_expression	0.173594
KLHL18	EN	Wide-spread_expression	0.0379096
KLHL2	EN	Wide-spread_expression	0.0574261
KLHL20	EN	Wide-spread_expression	0.114447
KLHL21	EN	Wide-spread_expression	0.132047
KLHL22	EN	Wide-spread_expression	0.0458644
KLHL23	EN	Wide-spread_expression	0.0557027
KLHL24	EN	Wide-spread_expression	0.043735
KLHL25	EN	Wide-spread_expression	0.312447
KLHL26	EN	Wide-spread_expression	0.199264
KLHL28	EN	Wide-spread_expression	0.0195156
KLHL29	EN	Wide-spread_expression	0.0739561
KLHL3	EN	Wide-spread_expression	0.129391
KLHL32	EN	Wide-spread_expression	0.230434
KLHL34	EN	Wide-spread_expression	0.244284
KLHL35	EN	Wide-spread_expression	0.203837
KLHL36	EN	Wide-spread_expression	0.103515
KLHL4	EN	Wide-spread_expression	0.10936
KLHL42	EN	Wide-spread_expression	0.0894267
KLHL5	EN	Wide-spread_expression	0.307165
KLHL7	EN	Wide-spread_expression	0.0743306
KLHL8	EN	Wide-spread_expression	0.116496
KLHL9	EN	Wide-spread_expression	0.0611952
KLKB1	EN	Wide-spread_expression	0.454223
KLRB1	EN	Wide-spread_expression	0.347966
KLRD1	EN	Wide-spread_expression	0.133241
KLRG1	EN	Wide-spread_expression	0.132938
KLRG2	EN	Wide-spread_expression	0.804678
KMO	EN	Wide-spread_expression	0.292678
KMT2A	EN	Wide-spread_expression	0.0291459
KMT2B	EN	Wide-spread_expression	0.0320219
KMT2C	EN	Wide-spread_expression	0.0341455
KMT2D	EN	Wide-spread_expression	0.0383181
KMT2E	EN	Wide-spread_expression	0.0168735
KMT5A	EN	Wide-spread_expression	0.149253
KMT5B	EN	Wide-spread_expression	0.0116695
KMT5C	EN	Wide-spread_expression	0.140222
KNDC1	EN	Wide-spread_expression	0.0810595
KNG1	EN	Weak_expresssion	0.917601
KNL1	EN	Wide-spread_expression	0.595328
KNOP1	EN	Wide-spread_expression	0.104134
KNSTRN	EN	Wide-spread_expression	0.131257
KNTC1	EN	Wide-spread_expression	0.107091
KPNA1	EN	Wide-spread_expression	0.0286066
KPNA2	EN	Wide-spread_expression	0.237215
KPNA3	EN	Wide-spread_expression	0.0378694
KPNA4	EN	Wide-spread_expression	0.0360889
KPNA5	EN	Wide-spread_expression	0.0531223
KPNA6	EN	Wide-spread_expression	0.0165156
KPNA7	EN	Wide-spread_expression	0.222925
KPNB1	EN	Wide-spread_expression	0.0253722
KPTN	EN	Wide-spread_expression	0.255204
KRAS	EN	Wide-spread_expression	0.125996
KRBA1	EN	Wide-spread_expression	0.125284
KRBA2	EN	Wide-spread_expression	0.265216
KRBOX4	EN	Wide-spread_expression	0.0255133
KRCC1	EN	Wide-spread_expression	0.115032
KREMEN1	EN	Wide-spread_expression	0.226148
KREMEN2	EN	Wide-spread_expression	0.710475
KRI1	EN	Wide-spread_expression	0.107685
KRR1	EN	Wide-spread_expression	0.0822779
KRT10	EN	Wide-spread_expression	0.177771
KRT17	EN	Wide-spread_expression	0.830353
KRT8	EN	Weak_expresssion	0.918968
KRT86	EN	Wide-spread_expression	0.673692
KRTAP5-11	EN	Weak_expresssion	0.939641
KRTAP5-2	EN	Wide-spread_expression	0.620216
KRTCAP3	EN	Wide-spread_expression	0.711474
KSR1	EN	Wide-spread_expression	0.103306
KSR2	EN	Wide-spread_expression	0.047098
KTN1	EN	Wide-spread_expression	0.0776989
KXD1	EN	Wide-spread_expression	0.0846742
KY	EN	Wide-spread_expression	0.209219
KYAT3	EN	Wide-spread_expression	0.0317528
KYNU	EN	Wide-spread_expression	0.363837
L1CAM	EN	Wide-spread_expression	0.0764929
L2HGDH	EN	Wide-spread_expression	0.0263862
L3HYPDH	EN	Wide-spread_expression	0.0505209
L3MBTL2	EN	Wide-spread_expression	0.0929724
L3MBTL3	EN	Wide-spread_expression	0.213292
L3MBTL4	EN	Wide-spread_expression	0.278452
LACTB	EN	Wide-spread_expression	0.0799798
LACTB2	EN	Wide-spread_expression	0.399603
LAGE3	EN	Wide-spread_expression	0.20005
LAIR1	EN	Weak_expresssion	0.889149
LAMA1	EN	Wide-spread_expression	0.159111
LAMA2	EN	Wide-spread_expression	0.280853
LAMA3	EN	Wide-spread_expression	0.562266
LAMA4	EN	Wide-spread_expression	0.553749
LAMA5	EN	Wide-spread_expression	0.325527
LAMB1	EN	Wide-spread_expression	0.290544
LAMB3	EN	Wide-spread_expression	0.677877
LAMB4	EN	Wide-spread_expression	0.749556
LAMC1	EN	Wide-spread_expression	0.0568369
LAMC2	EN	Wide-spread_expression	0.780598
LAMC3	EN	Wide-spread_expression	0.642355
LAMP1	EN	Wide-spread_expression	0.0527529
LAMP2	EN	Wide-spread_expression	0.0144275
LAMP3	EN	Weak_expresssion	0.901954
LAMP5	EN	Specific_expression	0.980116
LAMTOR1	EN	Wide-spread_expression	0.063094
LAMTOR2	EN	Wide-spread_expression	0.231635
LAMTOR3	EN	Wide-spread_expression	0.129541
LAMTOR4	EN	Wide-spread_expression	0.0879687
LAMTOR5	EN	Wide-spread_expression	0.0898564
LANCL1	EN	Wide-spread_expression	0.056639
LANCL2	EN	Wide-spread_expression	0.0976271
LAP3	EN	Wide-spread_expression	0.0473743
LAPTM4A	EN	Wide-spread_expression	0.0860547
LAPTM4B	EN	Wide-spread_expression	0.269903
LARGE1	EN	Wide-spread_expression	0.0490948
LARP1	EN	Wide-spread_expression	0.0307987
LARP1B	EN	Wide-spread_expression	0.0355491
LARP4	EN	Wide-spread_expression	0.0302676
LARP4B	EN	Wide-spread_expression	0.0124084
LARP6	EN	Wide-spread_expression	0.173311
LARP7	EN	Wide-spread_expression	0.0576184
LARS1	EN	Wide-spread_expression	0.0268838
LARS2	EN	Wide-spread_expression	0.0559016
LAS1L	EN	Wide-spread_expression	0.0374948
LASP1	EN	Wide-spread_expression	0.0827362
LAT2	EN	Wide-spread_expression	0.104012
LATS1	EN	Wide-spread_expression	0.0219541
LATS2	EN	Wide-spread_expression	0.736098
LAYN	EN	Specific_expression	0.9259
LBH	EN	Wide-spread_expression	0.456832
LBR	EN	Wide-spread_expression	0.159386
LCA5	EN	Wide-spread_expression	0.0801959
LCA5L	EN	Wide-spread_expression	0.0862813
LCLAT1	EN	Wide-spread_expression	0.0478252
LCMT1	EN	Wide-spread_expression	0.0361494
LCMT2	EN	Weak_expresssion	0.96003
LCN12	EN	Weak_expresssion	1
LCN15	EN	Wide-spread_expression	0.796365
LCNL1	EN	Wide-spread_expression	0.47332
LCOR	EN	Wide-spread_expression	0.0512243
LCORL	EN	Wide-spread_expression	0.331564
LCP1	EN	Wide-spread_expression	0.618276
LCP2	EN	Weak_expresssion	1
LCTL	EN	Weak_expresssion	1
LDAH	EN	Wide-spread_expression	0.0490256
LDB1	EN	Wide-spread_expression	0.0669597
LDB2	EN	Wide-spread_expression	0.0567885
LDB3	EN	Wide-spread_expression	0.28694
LDHA	EN	Wide-spread_expression	0.096196
LDHAL6A	EN	Wide-spread_expression	0.116678
LDHC	EN	Weak_expresssion	1
LDLR	EN	Wide-spread_expression	0.274278
LDLRAD3	EN	Wide-spread_expression	0.360754
LDLRAD4	EN	Wide-spread_expression	0.104586
LDLRAP1	EN	Weak_expresssion	0.904379
LDOC1	EN	Wide-spread_expression	0.0801178
LEAP2	EN	Weak_expresssion	0.910633
LECT2	EN	Weak_expresssion	0.984223
LEF1	EN	Weak_expresssion	0.99191
LEFTY1	EN	Weak_expresssion	0.877751
LEKR1	EN	Wide-spread_expression	0.120577
LEMD1	EN	Wide-spread_expression	0.543672
LEMD2	EN	Wide-spread_expression	0.0245594
LEMD3	EN	Wide-spread_expression	0.0373012
LENG1	EN	Wide-spread_expression	0.501333
LENG8	EN	Wide-spread_expression	0.0418919
LENG9	EN	Wide-spread_expression	0.0845083
LEO1	EN	Wide-spread_expression	0.0331715
LEP	EN	Weak_expresssion	0.877857
LEPR	EN	Wide-spread_expression	0.152833
LEPROTL1	EN	Wide-spread_expression	0.0499203
LETM1	EN	Wide-spread_expression	0.0794306
LETM2	EN	Wide-spread_expression	0.23293
LETMD1	EN	Wide-spread_expression	0.035761
LEXM	EN	Weak_expresssion	0.934968
LGALS1	EN	Wide-spread_expression	0.676745
LGALS8	EN	Wide-spread_expression	0.101473
LGALSL	EN	Wide-spread_expression	0.1335
LGI1	EN	Wide-spread_expression	0.176868
LGI2	EN	Specific_expression	0.903799
LGI3	EN	Wide-spread_expression	0.273242
LGI4	EN	Wide-spread_expression	0.168856
LGMN	EN	Wide-spread_expression	0.17463
LGR4	EN	Wide-spread_expression	0.096957
LGR5	EN	Wide-spread_expression	0.634617
LGR6	EN	Wide-spread_expression	0.849387
LHFPL1	EN	Weak_expresssion	1
LHFPL2	EN	Wide-spread_expression	0.23962
LHFPL3	EN	Wide-spread_expression	0.442549
LHFPL4	EN	Wide-spread_expression	0.0317093
LHFPL5	EN	Wide-spread_expression	0.0809117
LHFPL6	EN	Wide-spread_expression	0.260776
LHPP	EN	Wide-spread_expression	0.0895498
LHX2	EN	Wide-spread_expression	0.484515
LHX4	EN	Wide-spread_expression	0.0950607
LIAS	EN	Wide-spread_expression	0.116416
LIFR	EN	Wide-spread_expression	0.216091
LIG1	EN	Wide-spread_expression	0.0935789
LIG3	EN	Wide-spread_expression	0.0871011
LIG4	EN	Wide-spread_expression	0.0639207
LIMA1	EN	Wide-spread_expression	0.140099
LIMCH1	EN	Wide-spread_expression	0.0784165
LIMD1	EN	Wide-spread_expression	0.492323
LIMK1	EN	Wide-spread_expression	0.0811184
LIMK2	EN	Wide-spread_expression	0.301588
LIMS1	EN	Wide-spread_expression	0.144342
LIMS2	EN	Wide-spread_expression	0.442165
LIN28B	EN	Wide-spread_expression	0.10074
LIN52	EN	Wide-spread_expression	0.0434779
LIN54	EN	Wide-spread_expression	0.0504066
LIN7A	EN	Wide-spread_expression	0.131692
LIN7B	EN	Wide-spread_expression	0.0765393
LIN7C	EN	Wide-spread_expression	0.0859786
LIN9	EN	Wide-spread_expression	0.100865
LINC00672	EN	Wide-spread_expression	0.0893275
LINC02210-CRHR1	EN	Wide-spread_expression	0.0560031
LINC02218	EN	Wide-spread_expression	0.736028
LINGO1	EN	Wide-spread_expression	0.0950032
LINGO2	EN	Wide-spread_expression	0.110233
LINS1	EN	Wide-spread_expression	0.0956205
LIPA	EN	Wide-spread_expression	0.176243
LIPC	EN	Specific_expression	0.896731
LIPE	EN	Wide-spread_expression	0.10512
LIPH	EN	Wide-spread_expression	0.295946
LIPI	EN	Wide-spread_expression	0.217963
LIPJ	EN	Weak_expresssion	1
LITAF	EN	Wide-spread_expression	0.596487
LIX1	EN	Wide-spread_expression	0.813167
LIX1L	EN	Wide-spread_expression	0.155224
LLGL1	EN	Wide-spread_expression	0.371629
LLGL2	EN	Wide-spread_expression	0.358535
LLPH	EN	Wide-spread_expression	0.114951
LMAN1	EN	Wide-spread_expression	0.0450958
LMAN2	EN	Wide-spread_expression	0.0336674
LMAN2L	EN	Wide-spread_expression	0.0495598
LMBR1	EN	Wide-spread_expression	0.0348492
LMBR1L	EN	Wide-spread_expression	0.0474655
LMBRD1	EN	Wide-spread_expression	0.0865728
LMBRD2	EN	Wide-spread_expression	0.0628406
LMCD1	EN	Wide-spread_expression	0.635866
LMF1	EN	Wide-spread_expression	0.122806
LMF2	EN	Wide-spread_expression	0.177808
LMLN	EN	Wide-spread_expression	0.0672623
LMNA	EN	Wide-spread_expression	0.267988
LMNB1	EN	Wide-spread_expression	0.124752
LMNB2	EN	Wide-spread_expression	0.155899
LMNTD1	EN	Wide-spread_expression	0.577185
LMO1	EN	Weak_expresssion	0.874895
LMO2	EN	Weak_expresssion	1
LMO3	EN	Wide-spread_expression	0.124305
LMO4	EN	Wide-spread_expression	0.0961649
LMO7	EN	Wide-spread_expression	0.111851
LMOD1	EN	Wide-spread_expression	0.797179
LMOD3	EN	Weak_expresssion	1
LMTK2	EN	Wide-spread_expression	0.068601
LMTK3	EN	Wide-spread_expression	0.0221718
LMX1B	EN	Weak_expresssion	1
LNP1	EN	Wide-spread_expression	0.277671
LNPEP	EN	Wide-spread_expression	0.134791
LNPK	EN	Wide-spread_expression	0.0490651
LNX1	EN	Wide-spread_expression	0.0838759
LNX2	EN	Wide-spread_expression	0.324712
LONP1	EN	Wide-spread_expression	0.0446415
LONP2	EN	Wide-spread_expression	0.0227801
LONRF1	EN	Wide-spread_expression	0.126326
LONRF2	EN	Wide-spread_expression	0.0924332
LONRF3	EN	Weak_expresssion	0.959529
LOX	EN	Weak_expresssion	1
LOXHD1	EN	Wide-spread_expression	0.441178
LOXL1	EN	Wide-spread_expression	0.825224
LOXL2	EN	Wide-spread_expression	0.268612
LOXL3	EN	Wide-spread_expression	0.737664
LOXL4	EN	Weak_expresssion	0.867577
LPA	EN	Wide-spread_expression	0.311174
LPAR1	EN	Wide-spread_expression	0.357003
LPAR2	EN	Wide-spread_expression	0.69679
LPAR6	EN	Wide-spread_expression	0.116689
LPCAT1	EN	Wide-spread_expression	0.074324
LPCAT2	EN	Wide-spread_expression	0.614885
LPCAT3	EN	Wide-spread_expression	0.123017
LPCAT4	EN	Wide-spread_expression	0.0610843
LPGAT1	EN	Wide-spread_expression	0.131271
LPIN1	EN	Wide-spread_expression	0.0968498
LPIN2	EN	Wide-spread_expression	0.105569
LPIN3	EN	Specific_expression	1
LPL	EN	Wide-spread_expression	0.714523
LPO	EN	Weak_expresssion	1
LPP	EN	Wide-spread_expression	0.141149
LPXN	EN	Wide-spread_expression	0.0946036
LRAT	EN	Specific_expression	0.952834
LRATD1	EN	Wide-spread_expression	0.242544
LRATD2	EN	Weak_expresssion	0.973028
LRBA	EN	Wide-spread_expression	0.0257583
LRCH1	EN	Wide-spread_expression	0.201623
LRCH2	EN	Wide-spread_expression	0.081468
LRCH3	EN	Wide-spread_expression	0.0367864
LRFN1	EN	Wide-spread_expression	0.134506
LRFN2	EN	Wide-spread_expression	0.102562
LRFN3	EN	Wide-spread_expression	0.139279
LRFN4	EN	Wide-spread_expression	0.0720809
LRFN5	EN	Wide-spread_expression	0.0827629
LRGUK	EN	Wide-spread_expression	0.18621
LRIF1	EN	Wide-spread_expression	0.0841173
LRIG1	EN	Wide-spread_expression	0.321227
LRIG2	EN	Wide-spread_expression	0.0546329
LRIG3	EN	Wide-spread_expression	0.819312
LRIT3	EN	Wide-spread_expression	0.567316
LRMDA	EN	Wide-spread_expression	0.41779
LRP1	EN	Wide-spread_expression	0.0350243
LRP12	EN	Wide-spread_expression	0.135266
LRP1B	EN	Wide-spread_expression	0.10616
LRP2	EN	Wide-spread_expression	0.391979
LRP2BP	EN	Wide-spread_expression	0.0650864
LRP3	EN	Wide-spread_expression	0.0884691
LRP4	EN	Wide-spread_expression	0.32856
LRP5	EN	Wide-spread_expression	0.338626
LRP6	EN	Wide-spread_expression	0.0384359
LRP8	EN	Wide-spread_expression	0.238149
LRPAP1	EN	Wide-spread_expression	0.0311656
LRPPRC	EN	Wide-spread_expression	0.0397605
LRRC1	EN	Wide-spread_expression	0.482235
LRRC10B	EN	Weak_expresssion	1
LRRC14	EN	Wide-spread_expression	0.363997
LRRC17	EN	Wide-spread_expression	0.117832
LRRC19	EN	Wide-spread_expression	0.416639
LRRC2	EN	Wide-spread_expression	0.573625
LRRC20	EN	Wide-spread_expression	0.100183
LRRC23	EN	Wide-spread_expression	0.136306
LRRC24	EN	Wide-spread_expression	0.319725
LRRC27	EN	Wide-spread_expression	0.103921
LRRC28	EN	Wide-spread_expression	0.0562082
LRRC31	EN	Weak_expresssion	1
LRRC34	EN	Wide-spread_expression	0.146559
LRRC36	EN	Wide-spread_expression	0.730484
LRRC37A	EN	Wide-spread_expression	0.116318
LRRC37A2	EN	Wide-spread_expression	0.0454584
LRRC37A3	EN	Wide-spread_expression	0.0254311
LRRC37B	EN	Wide-spread_expression	0.0698647
LRRC39	EN	Wide-spread_expression	0.172716
LRRC3B	EN	Wide-spread_expression	0.174854
LRRC4	EN	Wide-spread_expression	0.177333
LRRC40	EN	Wide-spread_expression	0.0226957
LRRC41	EN	Wide-spread_expression	0.0172684
LRRC42	EN	Wide-spread_expression	0.198942
LRRC43	EN	Wide-spread_expression	0.236294
LRRC45	EN	Wide-spread_expression	0.546574
LRRC47	EN	Wide-spread_expression	0.0752007
LRRC49	EN	Wide-spread_expression	0.0448394
LRRC4B	EN	Wide-spread_expression	0.0839011
LRRC4C	EN	Wide-spread_expression	0.123275
LRRC53	EN	Wide-spread_expression	0.611995
LRRC55	EN	Wide-spread_expression	0.61585
LRRC56	EN	Wide-spread_expression	0.376241
LRRC58	EN	Wide-spread_expression	0.0910935
LRRC59	EN	Wide-spread_expression	0.129864
LRRC63	EN	Wide-spread_expression	0.446998
LRRC66	EN	Wide-spread_expression	0.10907
LRRC69	EN	Wide-spread_expression	0.151951
LRRC7	EN	Wide-spread_expression	0.0282857
LRRC72	EN	Weak_expresssion	0.941292
LRRC73	EN	Wide-spread_expression	0.346268
LRRC74B	EN	Wide-spread_expression	0.498987
LRRC75A	EN	Wide-spread_expression	0.0866126
LRRC75B	EN	Wide-spread_expression	0.384715
LRRC8A	EN	Wide-spread_expression	0.101455
LRRC8B	EN	Wide-spread_expression	0.0893365
LRRC8D	EN	Wide-spread_expression	0.275888
LRRC9	EN	Wide-spread_expression	0.107686
LRRCC1	EN	Wide-spread_expression	0.27529
LRRFIP1	EN	Wide-spread_expression	0.065422
LRRFIP2	EN	Wide-spread_expression	0.0457286
LRRIQ1	EN	Wide-spread_expression	0.151728
LRRIQ3	EN	Wide-spread_expression	0.167813
LRRIQ4	EN	Weak_expresssion	1
LRRK1	EN	Wide-spread_expression	0.437316
LRRK2	EN	Wide-spread_expression	0.0767395
LRRN1	EN	Wide-spread_expression	0.267823
LRRN2	EN	Wide-spread_expression	0.0999713
LRRN3	EN	Wide-spread_expression	0.111375
LRRTM1	EN	Wide-spread_expression	0.23762
LRRTM2	EN	Wide-spread_expression	0.161033
LRRTM3	EN	Wide-spread_expression	0.0611045
LRRTM4	EN	Wide-spread_expression	0.178111
LRSAM1	EN	Wide-spread_expression	0.0601446
LRTM1	EN	Wide-spread_expression	0.152176
LRTM2	EN	Wide-spread_expression	0.278712
LRWD1	EN	Wide-spread_expression	0.263248
LSAMP	EN	Wide-spread_expression	0.118636
LSG1	EN	Wide-spread_expression	0.0494255
LSM1	EN	Wide-spread_expression	0.131201
LSM10	EN	Wide-spread_expression	0.204346
LSM11	EN	Wide-spread_expression	0.149112
LSM12	EN	Wide-spread_expression	0.0868161
LSM14A	EN	Wide-spread_expression	0.0229209
LSM14B	EN	Wide-spread_expression	0.0913622
LSM2	EN	Wide-spread_expression	0.201975
LSM3	EN	Wide-spread_expression	0.137015
LSM4	EN	Wide-spread_expression	0.105018
LSM5	EN	Wide-spread_expression	0.0851282
LSM6	EN	Wide-spread_expression	0.159629
LSM7	EN	Wide-spread_expression	0.100451
LSM8	EN	Wide-spread_expression	0.0763818
LSR	EN	Wide-spread_expression	0.233445
LSS	EN	Wide-spread_expression	0.229133
LTA4H	EN	Wide-spread_expression	0.11983
LTBP1	EN	Wide-spread_expression	0.463436
LTBP2	EN	Weak_expresssion	0.859408
LTBP3	EN	Wide-spread_expression	0.136663
LTBP4	EN	Wide-spread_expression	0.11435
LTC4S	EN	Weak_expresssion	0.912111
LTK	EN	Specific_expression	0.964594
LTN1	EN	Wide-spread_expression	0.0278786
LTO1	EN	Wide-spread_expression	0.0264219
LTV1	EN	Wide-spread_expression	0.138198
LUC7L	EN	Wide-spread_expression	0.0245888
LUC7L2	EN	Wide-spread_expression	0.0320092
LUC7L3	EN	Wide-spread_expression	0.0242162
LURAP1	EN	Wide-spread_expression	0.0982366
LURAP1L	EN	Wide-spread_expression	0.307708
LUZP1	EN	Wide-spread_expression	0.0621411
LUZP2	EN	Wide-spread_expression	0.345758
LVRN	EN	Wide-spread_expression	0.46509
LXN	EN	Wide-spread_expression	0.132644
LY6E	EN	Wide-spread_expression	0.192292
LY6G5C	EN	Weak_expresssion	1
LY6H	EN	Wide-spread_expression	0.132185
LY86	EN	Wide-spread_expression	0.43561
LY96	EN	Wide-spread_expression	0.458715
LYAR	EN	Wide-spread_expression	0.0654831
LYG1	EN	Wide-spread_expression	0.0452277
LYG2	EN	Wide-spread_expression	0.0618584
LYN	EN	Wide-spread_expression	0.25673
LYPD1	EN	Specific_expression	0.959741
LYPD5	EN	Wide-spread_expression	0.19068
LYPD6	EN	Weak_expresssion	0.994241
LYPD6B	EN	Wide-spread_expression	0.832065
LYPLA1	EN	Wide-spread_expression	0.0334871
LYPLA2	EN	Wide-spread_expression	0.231912
LYPLAL1	EN	Wide-spread_expression	0.0269186
LYRM1	EN	Wide-spread_expression	0.0462776
LYRM2	EN	Wide-spread_expression	0.11533
LYRM4	EN	Wide-spread_expression	0.0498406
LYRM7	EN	Wide-spread_expression	0.0738912
LYSMD1	EN	Wide-spread_expression	0.40602
LYSMD2	EN	Wide-spread_expression	0.0828384
LYSMD3	EN	Wide-spread_expression	0.116889
LYSMD4	EN	Wide-spread_expression	0.191882
LYST	EN	Wide-spread_expression	0.0837204
LYVE1	EN	Wide-spread_expression	0.572334
LYZL2	EN	Weak_expresssion	1
LYZL4	EN	Wide-spread_expression	0.754913
LZIC	EN	Wide-spread_expression	0.0426924
LZTFL1	EN	Wide-spread_expression	0.111705
LZTR1	EN	Wide-spread_expression	0.123131
LZTS1	EN	Wide-spread_expression	0.325627
LZTS2	EN	Wide-spread_expression	0.200361
LZTS3	EN	Wide-spread_expression	0.111563
M1AP	EN	Wide-spread_expression	0.353709
M6PR	EN	Wide-spread_expression	0.0471911
MAB21L3	EN	Weak_expresssion	0.900303
MACC1	EN	Wide-spread_expression	0.715907
MACF1	EN	Wide-spread_expression	0.0122278
MACIR	EN	Wide-spread_expression	0.235713
MACO1	EN	Wide-spread_expression	0.0196071
MACROD1	EN	Wide-spread_expression	0.0740259
MACROD2	EN	Wide-spread_expression	0.0314229
MACROH2A1	EN	Wide-spread_expression	0.0409607
MACROH2A2	EN	Wide-spread_expression	0.0798142
MAD2L1	EN	Weak_expresssion	0.877455
MAD2L1BP	EN	Wide-spread_expression	0.50047
MAD2L2	EN	Wide-spread_expression	0.771807
MADCAM1	EN	Wide-spread_expression	0.0886471
MADD	EN	Wide-spread_expression	0.0501369
MAEA	EN	Wide-spread_expression	0.0480917
MAEL	EN	Wide-spread_expression	0.169962
MAF	EN	Wide-spread_expression	0.589038
MAF1	EN	Wide-spread_expression	0.420318
MAFF	EN	Weak_expresssion	0.902423
MAFG	EN	Wide-spread_expression	0.0793797
MAFK	EN	Wide-spread_expression	0.281353
MAG	EN	Wide-spread_expression	0.34339
MAGEC3	EN	Wide-spread_expression	0.300338
MAGED1	EN	Wide-spread_expression	0.0248195
MAGED2	EN	Wide-spread_expression	0.276523
MAGEE1	EN	Wide-spread_expression	0.105819
MAGEF1	EN	Wide-spread_expression	0.13221
MAGEH1	EN	Wide-spread_expression	0.155051
MAGEL2	EN	Weak_expresssion	1
MAGI1	EN	Wide-spread_expression	0.0559415
MAGI2	EN	Wide-spread_expression	0.0517085
MAGI3	EN	Wide-spread_expression	0.167166
MAGIX	EN	Wide-spread_expression	0.753937
MAGOH	EN	Wide-spread_expression	0.0726846
MAGOHB	EN	Wide-spread_expression	0.108318
MAGT1	EN	Wide-spread_expression	0.0455042
MAIP1	EN	Wide-spread_expression	0.056879
MAJIN	EN	Weak_expresssion	0.897061
MAK	EN	Wide-spread_expression	0.048437
MAK16	EN	Wide-spread_expression	0.140734
MAL	EN	Wide-spread_expression	0.383302
MAL2	EN	Wide-spread_expression	0.140817
MALRD1	EN	Wide-spread_expression	0.171287
MALSU1	EN	Wide-spread_expression	0.0315018
MALT1	EN	Wide-spread_expression	0.105748
MAMDC2	EN	Wide-spread_expression	0.377995
MAMDC4	EN	Wide-spread_expression	0.742136
MAML1	EN	Wide-spread_expression	0.0296754
MAML2	EN	Wide-spread_expression	0.321056
MAML3	EN	Wide-spread_expression	0.287946
MAMLD1	EN	Wide-spread_expression	0.200525
MAMSTR	EN	Wide-spread_expression	0.299953
MAN1A1	EN	Wide-spread_expression	0.202196
MAN1A2	EN	Wide-spread_expression	0.0668705
MAN1B1	EN	Wide-spread_expression	0.0668944
MAN1C1	EN	Wide-spread_expression	0.259421
MAN2A1	EN	Wide-spread_expression	0.0701558
MAN2A2	EN	Wide-spread_expression	0.128163
MAN2B1	EN	Wide-spread_expression	0.0992727
MAN2B2	EN	Wide-spread_expression	0.181135
MAN2C1	EN	Wide-spread_expression	0.0430845
MANBA	EN	Wide-spread_expression	0.145516
MANBAL	EN	Wide-spread_expression	0.0760587
MANEA	EN	Wide-spread_expression	0.151154
MANEAL	EN	Wide-spread_expression	0.14134
MANF	EN	Wide-spread_expression	0.139191
MANSC1	EN	Wide-spread_expression	0.0882979
MANSC4	EN	Wide-spread_expression	0.337783
MAOA	EN	Wide-spread_expression	0.513346
MAOB	EN	Wide-spread_expression	0.161822
MAP10	EN	Wide-spread_expression	0.307767
MAP1A	EN	Wide-spread_expression	0.0571726
MAP1B	EN	Wide-spread_expression	0.023292
MAP1LC3A	EN	Wide-spread_expression	0.111449
MAP1LC3B	EN	Wide-spread_expression	0.0858042
MAP1LC3B2	EN	Wide-spread_expression	0.563272
MAP1S	EN	Wide-spread_expression	0.134039
MAP2	EN	Wide-spread_expression	0.0344278
MAP2K1	EN	Wide-spread_expression	0.167871
MAP2K2	EN	Wide-spread_expression	0.0405056
MAP2K3	EN	Wide-spread_expression	0.170566
MAP2K4	EN	Wide-spread_expression	0.0119467
MAP2K5	EN	Wide-spread_expression	0.0393054
MAP2K6	EN	Wide-spread_expression	0.0955025
MAP2K7	EN	Wide-spread_expression	0.078358
MAP3K1	EN	Wide-spread_expression	0.176448
MAP3K10	EN	Wide-spread_expression	0.0473436
MAP3K11	EN	Wide-spread_expression	0.0931824
MAP3K12	EN	Wide-spread_expression	0.0385742
MAP3K13	EN	Wide-spread_expression	0.0313361
MAP3K14	EN	Wide-spread_expression	0.157209
MAP3K15	EN	Wide-spread_expression	0.161225
MAP3K19	EN	Wide-spread_expression	0.243245
MAP3K2	EN	Wide-spread_expression	0.0213289
MAP3K20	EN	Wide-spread_expression	0.441284
MAP3K21	EN	Wide-spread_expression	0.09584
MAP3K3	EN	Wide-spread_expression	0.0405565
MAP3K4	EN	Wide-spread_expression	0.119003
MAP3K5	EN	Wide-spread_expression	0.196027
MAP3K6	EN	Weak_expresssion	0.895189
MAP3K7	EN	Wide-spread_expression	0.0233124
MAP3K7CL	EN	Wide-spread_expression	0.264214
MAP3K8	EN	Wide-spread_expression	0.685831
MAP3K9	EN	Wide-spread_expression	0.130782
MAP4	EN	Wide-spread_expression	0.0805837
MAP4K1	EN	Wide-spread_expression	0.700535
MAP4K2	EN	Wide-spread_expression	0.151267
MAP4K3	EN	Wide-spread_expression	0.0281385
MAP4K4	EN	Wide-spread_expression	0.0698935
MAP4K5	EN	Wide-spread_expression	0.0362183
MAP6	EN	Wide-spread_expression	0.0639488
MAP7	EN	Wide-spread_expression	0.0772613
MAP7D1	EN	Wide-spread_expression	0.0681921
MAP7D2	EN	Wide-spread_expression	0.0332769
MAP7D3	EN	Wide-spread_expression	0.608221
MAP9	EN	Wide-spread_expression	0.0426174
MAPK1	EN	Wide-spread_expression	0.0388051
MAPK10	EN	Wide-spread_expression	0.0696565
MAPK11	EN	Wide-spread_expression	0.092732
MAPK12	EN	Wide-spread_expression	0.191435
MAPK13	EN	Wide-spread_expression	0.149867
MAPK14	EN	Wide-spread_expression	0.0309373
MAPK15	EN	Weak_expresssion	0.956276
MAPK1IP1L	EN	Wide-spread_expression	0.0546171
MAPK3	EN	Wide-spread_expression	0.317582
MAPK4	EN	Wide-spread_expression	0.222527
MAPK6	EN	Wide-spread_expression	0.0705766
MAPK7	EN	Wide-spread_expression	0.673546
MAPK8	EN	Wide-spread_expression	0.0345572
MAPK8IP1	EN	Wide-spread_expression	0.0667205
MAPK8IP2	EN	Wide-spread_expression	0.0298613
MAPK8IP3	EN	Wide-spread_expression	0.0450052
MAPK9	EN	Wide-spread_expression	0.0298049
MAPKAP1	EN	Wide-spread_expression	0.0140573
MAPKAPK2	EN	Wide-spread_expression	0.426904
MAPKAPK5	EN	Wide-spread_expression	0.0603106
MAPKBP1	EN	Wide-spread_expression	0.026003
MAPRE1	EN	Wide-spread_expression	0.0590374
MAPRE2	EN	Wide-spread_expression	0.0580108
MAPRE3	EN	Wide-spread_expression	0.0263801
MAPT	EN	Wide-spread_expression	0.0219234
MARCHF1	EN	Wide-spread_expression	0.130353
MARCHF10	EN	Wide-spread_expression	0.306143
MARCHF11	EN	Wide-spread_expression	0.0856443
MARCHF2	EN	Wide-spread_expression	0.103572
MARCHF3	EN	Wide-spread_expression	0.336029
MARCHF4	EN	Wide-spread_expression	0.0711338
MARCHF5	EN	Wide-spread_expression	0.0322041
MARCHF6	EN	Wide-spread_expression	0.0368029
MARCHF7	EN	Wide-spread_expression	0.00971074
MARCHF8	EN	Wide-spread_expression	0.124876
MARCHF9	EN	Wide-spread_expression	0.0926124
MARCKS	EN	Wide-spread_expression	0.169857
MARCKSL1	EN	Wide-spread_expression	0.447365
MARCOL	EN	Wide-spread_expression	0.456058
MARF1	EN	Wide-spread_expression	0.0577688
MARK1	EN	Wide-spread_expression	0.0534276
MARK2	EN	Wide-spread_expression	0.0308701
MARK3	EN	Wide-spread_expression	0.0266036
MARK4	EN	Wide-spread_expression	0.0839944
MARS1	EN	Wide-spread_expression	0.155238
MARVELD1	EN	Wide-spread_expression	0.445817
MARVELD2	EN	Wide-spread_expression	0.413389
MARVELD3	EN	Wide-spread_expression	0.543432
MAS1	EN	Wide-spread_expression	0.636606
MASP1	EN	Weak_expresssion	1
MASP2	EN	Wide-spread_expression	0.127145
MAST1	EN	Wide-spread_expression	0.0364024
MAST2	EN	Wide-spread_expression	0.0557915
MAST3	EN	Wide-spread_expression	0.0879521
MAST4	EN	Wide-spread_expression	0.0948512
MASTL	EN	Wide-spread_expression	0.135992
MAT2A	EN	Wide-spread_expression	0.0373564
MAT2B	EN	Wide-spread_expression	0.153192
MATK	EN	Wide-spread_expression	0.110928
MATN2	EN	Wide-spread_expression	0.21375
MATN4	EN	Weak_expresssion	1
MAU2	EN	Wide-spread_expression	0.0720104
MAVS	EN	Wide-spread_expression	0.0258024
MAX	EN	Wide-spread_expression	0.042358
MB21D2	EN	Wide-spread_expression	0.170144
MBD1	EN	Wide-spread_expression	0.0511324
MBD2	EN	Wide-spread_expression	0.0868658
MBD3	EN	Wide-spread_expression	0.129712
MBD4	EN	Wide-spread_expression	0.0983094
MBD5	EN	Wide-spread_expression	0.0180557
MBD6	EN	Wide-spread_expression	0.10672
MBIP	EN	Wide-spread_expression	0.0346587
MBLAC1	EN	Wide-spread_expression	0.485856
MBLAC2	EN	Wide-spread_expression	0.105764
MBNL1	EN	Wide-spread_expression	0.0587956
MBNL2	EN	Wide-spread_expression	0.0697129
MBNL3	EN	Wide-spread_expression	0.334633
MBOAT1	EN	Weak_expresssion	0.891866
MBOAT2	EN	Wide-spread_expression	0.0639224
MBOAT7	EN	Wide-spread_expression	0.0441179
MBP	EN	Wide-spread_expression	0.233536
MBTD1	EN	Wide-spread_expression	0.0355976
MBTPS1	EN	Wide-spread_expression	0.0247705
MBTPS2	EN	Wide-spread_expression	0.0370346
MCAM	EN	Wide-spread_expression	0.768072
MCAT	EN	Wide-spread_expression	0.111987
MCC	EN	Wide-spread_expression	0.423995
MCCC1	EN	Wide-spread_expression	0.0294162
MCCC2	EN	Wide-spread_expression	0.0588522
MCEE	EN	Wide-spread_expression	0.107672
MCF2	EN	Wide-spread_expression	0.123565
MCF2L	EN	Wide-spread_expression	0.0567423
MCF2L2	EN	Wide-spread_expression	0.0742567
MCFD2	EN	Wide-spread_expression	0.0469906
MCHR1	EN	Wide-spread_expression	0.808722
MCHR2	EN	Wide-spread_expression	0.27774
MCL1	EN	Wide-spread_expression	0.0835379
MCM3	EN	Wide-spread_expression	0.35744
MCM3AP	EN	Wide-spread_expression	0.0395438
MCM4	EN	Wide-spread_expression	0.125346
MCM6	EN	Wide-spread_expression	0.156031
MCM7	EN	Wide-spread_expression	0.236541
MCM9	EN	Wide-spread_expression	0.0557137
MCMBP	EN	Wide-spread_expression	0.0360273
MCMDC2	EN	Wide-spread_expression	0.090836
MCOLN1	EN	Wide-spread_expression	0.200619
MCPH1	EN	Wide-spread_expression	0.0238426
MCRIP1	EN	Wide-spread_expression	0.133186
MCRIP2	EN	Wide-spread_expression	0.11593
MCRS1	EN	Wide-spread_expression	0.0763338
MCTP1	EN	Wide-spread_expression	0.222267
MCTP2	EN	Wide-spread_expression	0.790521
MCTS1	EN	Wide-spread_expression	0.0323332
MCU	EN	Wide-spread_expression	0.135535
MCUB	EN	Wide-spread_expression	0.672377
MCUR1	EN	Wide-spread_expression	0.113759
MDC1	EN	Wide-spread_expression	0.0901326
MDFIC	EN	Wide-spread_expression	0.572469
MDFIC2	EN	Wide-spread_expression	0.775125
MDGA1	EN	Wide-spread_expression	0.568834
MDGA2	EN	Wide-spread_expression	0.102386
MDH1	EN	Wide-spread_expression	0.070779
MDH1B	EN	Wide-spread_expression	0.125487
MDH2	EN	Wide-spread_expression	0.103417
MDK	EN	Wide-spread_expression	0.774484
MDM1	EN	Wide-spread_expression	0.287494
MDM2	EN	Wide-spread_expression	0.0441404
MDM4	EN	Wide-spread_expression	0.0445171
MDN1	EN	Wide-spread_expression	0.0306212
ME1	EN	Wide-spread_expression	0.121674
ME2	EN	Wide-spread_expression	0.0678546
ME3	EN	Wide-spread_expression	0.0557512
MEA1	EN	Wide-spread_expression	0.224659
MEAF6	EN	Wide-spread_expression	0.0525103
MEAK7	EN	Wide-spread_expression	0.10686
MECOM	EN	Wide-spread_expression	0.364934
MECP2	EN	Wide-spread_expression	0.0347611
MECR	EN	Wide-spread_expression	0.0534428
MED1	EN	Wide-spread_expression	0.0541758
MED10	EN	Wide-spread_expression	0.0948096
MED11	EN	Wide-spread_expression	0.25493
MED12	EN	Wide-spread_expression	0.128304
MED12L	EN	Wide-spread_expression	0.110241
MED13	EN	Wide-spread_expression	0.015259
MED13L	EN	Wide-spread_expression	0.0282718
MED14	EN	Wide-spread_expression	0.0313402
MED15	EN	Wide-spread_expression	0.0491679
MED16	EN	Wide-spread_expression	0.266233
MED18	EN	Wide-spread_expression	0.790446
MED19	EN	Wide-spread_expression	0.103285
MED21	EN	Wide-spread_expression	0.0852911
MED22	EN	Wide-spread_expression	0.140007
MED23	EN	Wide-spread_expression	0.0370542
MED24	EN	Wide-spread_expression	0.0352414
MED25	EN	Wide-spread_expression	0.047221
MED27	EN	Wide-spread_expression	0.148056
MED28	EN	Wide-spread_expression	0.0337318
MED29	EN	Wide-spread_expression	0.0555872
MED30	EN	Wide-spread_expression	0.0667455
MED31	EN	Wide-spread_expression	0.019044
MED4	EN	Wide-spread_expression	0.0502992
MED6	EN	Wide-spread_expression	0.0339501
MED8	EN	Wide-spread_expression	0.149468
MED9	EN	Wide-spread_expression	0.117395
MEDAG	EN	Weak_expresssion	0.897753
MEF2A	EN	Wide-spread_expression	0.0585076
MEF2C	EN	Wide-spread_expression	0.0837676
MEF2D	EN	Wide-spread_expression	0.0712066
MEGF10	EN	Wide-spread_expression	0.594474
MEGF11	EN	Wide-spread_expression	0.229866
MEGF6	EN	Weak_expresssion	0.895834
MEGF8	EN	Wide-spread_expression	0.0453327
MEGF9	EN	Wide-spread_expression	0.0343878
MEI1	EN	Wide-spread_expression	0.484953
MEI4	EN	Wide-spread_expression	0.11893
MEIG1	EN	Wide-spread_expression	0.779682
MEIOB	EN	Wide-spread_expression	0.215509
MEIOC	EN	Wide-spread_expression	0.0837758
MEIOSIN	EN	Weak_expresssion	0.962818
MEIS1	EN	Wide-spread_expression	0.498073
MEIS2	EN	Wide-spread_expression	0.360283
MEIS3	EN	Wide-spread_expression	0.0948739
MELK	EN	Wide-spread_expression	0.0701178
MELTF	EN	Wide-spread_expression	0.24078
MEMO1	EN	Wide-spread_expression	0.0948526
MEN1	EN	Wide-spread_expression	0.158738
MEOX1	EN	Wide-spread_expression	0.818381
MEOX2	EN	Wide-spread_expression	0.50367
MEP1B	EN	Wide-spread_expression	0.316434
MEPCE	EN	Wide-spread_expression	0.549719
MEPE	EN	Weak_expresssion	1
MERTK	EN	Wide-spread_expression	0.543857
MESD	EN	Wide-spread_expression	0.099068
MESP1	EN	Wide-spread_expression	0.507804
MESP2	EN	Wide-spread_expression	0.819463
MEST	EN	Wide-spread_expression	0.0850818
MET	EN	Wide-spread_expression	0.756136
METAP1	EN	Wide-spread_expression	0.0569473
METAP1D	EN	Wide-spread_expression	0.0500094
METAP2	EN	Wide-spread_expression	0.033299
METRN	EN	Wide-spread_expression	0.0871694
METTL14	EN	Wide-spread_expression	0.0738606
METTL15	EN	Wide-spread_expression	0.0562992
METTL16	EN	Wide-spread_expression	0.0585026
METTL17	EN	Wide-spread_expression	0.10542
METTL21A	EN	Wide-spread_expression	0.0959007
METTL21C	EN	Weak_expresssion	0.881176
METTL22	EN	Wide-spread_expression	0.0575802
METTL23	EN	Wide-spread_expression	0.174121
METTL24	EN	Wide-spread_expression	0.228035
METTL25	EN	Wide-spread_expression	0.079745
METTL26	EN	Wide-spread_expression	0.073504
METTL27	EN	Wide-spread_expression	0.623785
METTL2A	EN	Wide-spread_expression	0.0378039
METTL2B	EN	Wide-spread_expression	0.0351832
METTL3	EN	Wide-spread_expression	0.0622531
METTL4	EN	Wide-spread_expression	0.0712807
METTL5	EN	Wide-spread_expression	0.0437931
METTL6	EN	Wide-spread_expression	0.0454552
METTL7A	EN	Wide-spread_expression	0.417896
METTL8	EN	Wide-spread_expression	0.121046
METTL9	EN	Wide-spread_expression	0.0610584
MEX3B	EN	Wide-spread_expression	0.301589
MEX3C	EN	Wide-spread_expression	0.0845733
MEX3D	EN	Wide-spread_expression	0.477709
MFAP1	EN	Wide-spread_expression	0.0610613
MFAP3	EN	Wide-spread_expression	0.0458554
MFAP3L	EN	Wide-spread_expression	0.272849
MFF	EN	Wide-spread_expression	0.0218512
MFGE8	EN	Specific_expression	0.960828
MFHAS1	EN	Wide-spread_expression	0.124777
MFN1	EN	Wide-spread_expression	0.0465876
MFN2	EN	Wide-spread_expression	0.0274992
MFSD1	EN	Wide-spread_expression	0.0608308
MFSD10	EN	Wide-spread_expression	0.0669384
MFSD11	EN	Wide-spread_expression	0.0622513
MFSD12	EN	Wide-spread_expression	0.0599597
MFSD13A	EN	Wide-spread_expression	0.0785653
MFSD14B	EN	Wide-spread_expression	0.0454452
MFSD2A	EN	Weak_expresssion	0.903977
MFSD2B	EN	Wide-spread_expression	0.29557
MFSD3	EN	Wide-spread_expression	0.333351
MFSD4A	EN	Wide-spread_expression	0.0900954
MFSD4B	EN	Wide-spread_expression	0.0360629
MFSD5	EN	Weak_expresssion	0.922405
MFSD6	EN	Wide-spread_expression	0.0763521
MFSD8	EN	Wide-spread_expression	0.0642307
MFSD9	EN	Wide-spread_expression	0.543894
MGA	EN	Wide-spread_expression	0.0277752
MGAM	EN	Wide-spread_expression	0.597749
MGAT1	EN	Wide-spread_expression	0.0478017
MGAT2	EN	Wide-spread_expression	0.73902
MGAT3	EN	Wide-spread_expression	0.0532503
MGAT4A	EN	Wide-spread_expression	0.0858663
MGAT4B	EN	Wide-spread_expression	0.126366
MGAT4C	EN	Wide-spread_expression	0.139542
MGAT5	EN	Wide-spread_expression	0.236064
MGAT5B	EN	Wide-spread_expression	0.275969
MGLL	EN	Wide-spread_expression	0.107781
MGME1	EN	Wide-spread_expression	0.299551
MGMT	EN	Wide-spread_expression	0.0365005
MGRN1	EN	Wide-spread_expression	0.0353859
MGST1	EN	Wide-spread_expression	0.109846
MGST2	EN	Wide-spread_expression	0.39284
MGST3	EN	Wide-spread_expression	0.0495786
MIA2	EN	Wide-spread_expression	0.0293491
MIA3	EN	Wide-spread_expression	0.0424887
MIB1	EN	Wide-spread_expression	0.0224459
MIB2	EN	Wide-spread_expression	0.100599
MICAL1	EN	Wide-spread_expression	0.0810783
MICAL2	EN	Wide-spread_expression	0.080606
MICAL3	EN	Wide-spread_expression	0.0717724
MICALL1	EN	Wide-spread_expression	0.774806
MICALL2	EN	Wide-spread_expression	0.119715
MICOS10	EN	Wide-spread_expression	0.228239
MICOS13	EN	Wide-spread_expression	0.133763
MICU1	EN	Wide-spread_expression	0.0709406
MICU2	EN	Wide-spread_expression	0.0389538
MICU3	EN	Wide-spread_expression	0.0163995
MID1	EN	Wide-spread_expression	0.406941
MID1IP1	EN	Weak_expresssion	0.989739
MID2	EN	Wide-spread_expression	0.144573
MIDEAS	EN	Wide-spread_expression	0.0917987
MIDN	EN	Wide-spread_expression	0.115805
MIEF1	EN	Wide-spread_expression	0.104782
MIEF2	EN	Wide-spread_expression	0.295965
MIEN1	EN	Wide-spread_expression	0.243157
MIER1	EN	Wide-spread_expression	0.0163552
MIER2	EN	Wide-spread_expression	0.125743
MIER3	EN	Wide-spread_expression	0.0578436
MIF4GD	EN	Wide-spread_expression	0.658831
MIGA1	EN	Wide-spread_expression	0.015028
MIGA2	EN	Wide-spread_expression	0.0350865
MIIP	EN	Wide-spread_expression	0.261831
MINAR1	EN	Wide-spread_expression	0.601746
MINAR2	EN	Wide-spread_expression	0.725748
MINDY2	EN	Wide-spread_expression	0.0952798
MINDY3	EN	Wide-spread_expression	0.0394799
MINK1	EN	Wide-spread_expression	0.0746509
MINPP1	EN	Wide-spread_expression	0.117886
MIOS	EN	Wide-spread_expression	0.0593162
MIPEP	EN	Wide-spread_expression	0.0379919
MIPOL1	EN	Wide-spread_expression	0.0506741
MIS12	EN	Wide-spread_expression	0.128331
MIS18A	EN	Wide-spread_expression	0.182072
MIS18BP1	EN	Wide-spread_expression	0.114007
MISP3	EN	Wide-spread_expression	0.34375
MITD1	EN	Wide-spread_expression	0.0270708
MITF	EN	Wide-spread_expression	0.549957
MIX23	EN	Wide-spread_expression	0.0767135
MKKS	EN	Wide-spread_expression	0.0589504
MKLN1	EN	Wide-spread_expression	0.0219139
MKNK1	EN	Wide-spread_expression	0.108713
MKNK2	EN	Wide-spread_expression	0.166931
MKRN1	EN	Wide-spread_expression	0.0712802
MKRN2	EN	Wide-spread_expression	0.12201
MKRN2OS	EN	Wide-spread_expression	0.0631569
MKRN3	EN	Wide-spread_expression	0.28677
MKS1	EN	Wide-spread_expression	0.0851228
MKX	EN	Wide-spread_expression	0.556642
MLANA	EN	Wide-spread_expression	0.207613
MLC1	EN	Weak_expresssion	1
MLEC	EN	Wide-spread_expression	0.0621791
MLF1	EN	Wide-spread_expression	0.0790791
MLF2	EN	Wide-spread_expression	0.0449316
MLH1	EN	Wide-spread_expression	0.0468749
MLH3	EN	Wide-spread_expression	0.0514941
MLIP	EN	Wide-spread_expression	0.0810415
MLKL	EN	Weak_expresssion	1
MLLT1	EN	Wide-spread_expression	0.138376
MLLT10	EN	Wide-spread_expression	0.0223744
MLLT11	EN	Wide-spread_expression	0.0676323
MLLT3	EN	Wide-spread_expression	0.106493
MLLT6	EN	Wide-spread_expression	0.143522
MLPH	EN	Weak_expresssion	1
MLST8	EN	Wide-spread_expression	0.102238
MLX	EN	Wide-spread_expression	0.120426
MLXIP	EN	Wide-spread_expression	0.071835
MLXIPL	EN	Wide-spread_expression	0.20345
MLYCD	EN	Wide-spread_expression	0.0942666
MMAA	EN	Wide-spread_expression	0.135376
MMAB	EN	Wide-spread_expression	0.0819709
MMACHC	EN	Wide-spread_expression	0.231442
MMADHC	EN	Wide-spread_expression	0.0445238
MMD	EN	Wide-spread_expression	0.167781
MMD2	EN	Wide-spread_expression	0.544171
MME	EN	Wide-spread_expression	0.822953
MMGT1	EN	Wide-spread_expression	0.130262
MMP15	EN	Weak_expresssion	1
MMP16	EN	Wide-spread_expression	0.0710981
MMP17	EN	Wide-spread_expression	0.124223
MMP19	EN	Wide-spread_expression	0.750567
MMP20	EN	Wide-spread_expression	0.747606
MMP21	EN	Wide-spread_expression	0.163277
MMP24	EN	Wide-spread_expression	0.0562937
MMP24OS	EN	Wide-spread_expression	0.0616411
MMP25	EN	Wide-spread_expression	0.27588
MMP26	EN	Wide-spread_expression	0.557737
MMP28	EN	Wide-spread_expression	0.397572
MMRN2	EN	Wide-spread_expression	0.842838
MMS19	EN	Wide-spread_expression	0.0703688
MMS22L	EN	Wide-spread_expression	0.301548
MMUT	EN	Wide-spread_expression	0.0931986
MN1	EN	Wide-spread_expression	0.690188
MNAT1	EN	Wide-spread_expression	0.0579934
MNS1	EN	Wide-spread_expression	0.238593
MNT	EN	Wide-spread_expression	0.106374
MOAP1	EN	Wide-spread_expression	0.120947
MOB1A	EN	Wide-spread_expression	0.0571289
MOB1B	EN	Wide-spread_expression	0.134525
MOB2	EN	Wide-spread_expression	0.130668
MOB3A	EN	Wide-spread_expression	0.11971
MOB3B	EN	Wide-spread_expression	0.0999473
MOB4	EN	Wide-spread_expression	0.139726
MOBP	EN	Wide-spread_expression	0.183629
MOCOS	EN	Weak_expresssion	0.871823
MOCS1	EN	Wide-spread_expression	0.404171
MOCS2	EN	Wide-spread_expression	0.0677842
MOCS3	EN	Weak_expresssion	0.893272
MOG	EN	Wide-spread_expression	0.19716
MOGAT1	EN	Weak_expresssion	0.889313
MOGS	EN	Wide-spread_expression	0.0596912
MOK	EN	Wide-spread_expression	0.0526332
MON1A	EN	Wide-spread_expression	0.0999591
MON1B	EN	Wide-spread_expression	0.285385
MON2	EN	Wide-spread_expression	0.0197841
MORC1	EN	Weak_expresssion	1
MORC2	EN	Wide-spread_expression	0.0347017
MORC3	EN	Wide-spread_expression	0.0679319
MORC4	EN	Wide-spread_expression	0.17971
MORF4L1	EN	Wide-spread_expression	0.0432137
MORF4L2	EN	Wide-spread_expression	0.0353583
MORN1	EN	Wide-spread_expression	0.102962
MORN2	EN	Wide-spread_expression	0.119194
MORN3	EN	Wide-spread_expression	0.147387
MORN4	EN	Wide-spread_expression	0.0409806
MORN5	EN	Wide-spread_expression	0.429106
MOSMO	EN	Wide-spread_expression	0.0857571
MOSPD1	EN	Wide-spread_expression	0.366114
MOSPD2	EN	Wide-spread_expression	0.114371
MOSPD3	EN	Wide-spread_expression	0.252058
MOV10	EN	Wide-spread_expression	0.095135
MOV10L1	EN	Wide-spread_expression	0.153322
MOXD1	EN	Wide-spread_expression	0.540938
MPC1	EN	Wide-spread_expression	0.0522897
MPC2	EN	Wide-spread_expression	0.106218
MPDU1	EN	Wide-spread_expression	0.106949
MPDZ	EN	Wide-spread_expression	0.094379
MPG	EN	Wide-spread_expression	0.0899887
MPHOSPH10	EN	Wide-spread_expression	0.0495897
MPHOSPH6	EN	Wide-spread_expression	0.039448
MPHOSPH8	EN	Wide-spread_expression	0.040184
MPHOSPH9	EN	Wide-spread_expression	0.0528065
MPI	EN	Wide-spread_expression	0.146805
MPL	EN	Specific_expression	0.991692
MPLKIP	EN	Wide-spread_expression	0.042658
MPND	EN	Wide-spread_expression	0.166355
MPP1	EN	Wide-spread_expression	0.0969487
MPP2	EN	Wide-spread_expression	0.0958774
MPP3	EN	Wide-spread_expression	0.183476
MPP4	EN	Wide-spread_expression	0.212233
MPP7	EN	Wide-spread_expression	0.361085
MPPE1	EN	Wide-spread_expression	0.0532196
MPPED1	EN	Wide-spread_expression	0.104797
MPPED2	EN	Wide-spread_expression	0.221279
MPRIP	EN	Wide-spread_expression	0.0469549
MPST	EN	Weak_expresssion	0.891237
MPV17	EN	Wide-spread_expression	0.0537038
MPV17L2	EN	Wide-spread_expression	0.501435
MPZ	EN	Wide-spread_expression	0.524436
MPZL1	EN	Wide-spread_expression	0.0757629
MPZL3	EN	Weak_expresssion	0.89782
MR1	EN	Wide-spread_expression	0.561829
MRAP	EN	Wide-spread_expression	0.261766
MRAP2	EN	Wide-spread_expression	0.249403
MRAS	EN	Wide-spread_expression	0.0890273
MRC1	EN	Wide-spread_expression	0.619255
MRC2	EN	Wide-spread_expression	0.562228
MRE11	EN	Wide-spread_expression	0.0940143
MREG	EN	Wide-spread_expression	0.332585
MRFAP1	EN	Wide-spread_expression	0.157491
MRFAP1L1	EN	Wide-spread_expression	0.10213
MRGBP	EN	Wide-spread_expression	0.112323
MRI1	EN	Wide-spread_expression	0.0406377
MRLN	EN	Weak_expresssion	0.962191
MRM1	EN	Wide-spread_expression	0.337945
MRM3	EN	Wide-spread_expression	0.367686
MRNIP	EN	Wide-spread_expression	0.0424281
MRO	EN	Weak_expresssion	1
MROH1	EN	Wide-spread_expression	0.0346252
MROH2A	EN	Specific_expression	1
MROH6	EN	Wide-spread_expression	0.833747
MROH7-TTC4	EN	Wide-spread_expression	0.438514
MROH8	EN	Wide-spread_expression	0.0857902
MROH9	EN	Wide-spread_expression	0.0831844
MRPL1	EN	Wide-spread_expression	0.0330386
MRPL10	EN	Wide-spread_expression	0.255767
MRPL11	EN	Wide-spread_expression	0.0847978
MRPL13	EN	Wide-spread_expression	0.0462213
MRPL14	EN	Wide-spread_expression	0.133036
MRPL15	EN	Wide-spread_expression	0.0971255
MRPL16	EN	Wide-spread_expression	0.158982
MRPL17	EN	Wide-spread_expression	0.269733
MRPL18	EN	Wide-spread_expression	0.101819
MRPL19	EN	Wide-spread_expression	0.0547121
MRPL2	EN	Weak_expresssion	1
MRPL20	EN	Wide-spread_expression	0.0937627
MRPL21	EN	Wide-spread_expression	0.105772
MRPL22	EN	Wide-spread_expression	0.0797611
MRPL23	EN	Wide-spread_expression	0.177041
MRPL24	EN	Wide-spread_expression	0.156291
MRPL27	EN	Wide-spread_expression	0.108234
MRPL28	EN	Wide-spread_expression	0.172255
MRPL3	EN	Wide-spread_expression	0.118139
MRPL32	EN	Wide-spread_expression	0.0672355
MRPL33	EN	Wide-spread_expression	0.0565484
MRPL34	EN	Wide-spread_expression	0.0811246
MRPL35	EN	Wide-spread_expression	0.158996
MRPL36	EN	Wide-spread_expression	0.171946
MRPL37	EN	Wide-spread_expression	0.0711873
MRPL39	EN	Wide-spread_expression	0.0664463
MRPL4	EN	Wide-spread_expression	0.0429163
MRPL40	EN	Wide-spread_expression	0.469704
MRPL41	EN	Wide-spread_expression	0.078753
MRPL42	EN	Wide-spread_expression	0.0524379
MRPL43	EN	Wide-spread_expression	0.248863
MRPL44	EN	Wide-spread_expression	0.116739
MRPL45	EN	Wide-spread_expression	0.0658702
MRPL47	EN	Wide-spread_expression	0.135688
MRPL48	EN	Wide-spread_expression	0.0611696
MRPL49	EN	Wide-spread_expression	0.245176
MRPL50	EN	Wide-spread_expression	0.159282
MRPL51	EN	Wide-spread_expression	0.277648
MRPL52	EN	Wide-spread_expression	0.150093
MRPL54	EN	Wide-spread_expression	0.212795
MRPL55	EN	Wide-spread_expression	0.183872
MRPL57	EN	Wide-spread_expression	0.0635907
MRPL58	EN	Wide-spread_expression	0.175096
MRPL9	EN	Wide-spread_expression	0.131731
MRPS10	EN	Wide-spread_expression	0.114792
MRPS11	EN	Wide-spread_expression	0.0456617
MRPS12	EN	Wide-spread_expression	0.384732
MRPS14	EN	Wide-spread_expression	0.118675
MRPS15	EN	Wide-spread_expression	0.106849
MRPS16	EN	Wide-spread_expression	0.0548379
MRPS18A	EN	Wide-spread_expression	0.187628
MRPS18B	EN	Wide-spread_expression	0.148719
MRPS18C	EN	Wide-spread_expression	0.0690933
MRPS2	EN	Wide-spread_expression	0.104921
MRPS21	EN	Wide-spread_expression	0.080187
MRPS22	EN	Wide-spread_expression	0.112745
MRPS23	EN	Wide-spread_expression	0.122864
MRPS25	EN	Wide-spread_expression	0.0380985
MRPS26	EN	Wide-spread_expression	0.0635635
MRPS27	EN	Wide-spread_expression	0.0202764
MRPS30	EN	Wide-spread_expression	0.130232
MRPS31	EN	Wide-spread_expression	0.0346749
MRPS33	EN	Wide-spread_expression	0.128019
MRPS34	EN	Wide-spread_expression	0.145822
MRPS35	EN	Wide-spread_expression	0.0491587
MRPS36	EN	Wide-spread_expression	0.0926797
MRPS5	EN	Wide-spread_expression	0.0415851
MRPS7	EN	Wide-spread_expression	0.121477
MRPS9	EN	Wide-spread_expression	0.0361954
MRRF	EN	Wide-spread_expression	0.0395699
MRS2	EN	Wide-spread_expression	0.0477382
MRTFA	EN	Wide-spread_expression	0.0469207
MRTFB	EN	Wide-spread_expression	0.0392037
MRTO4	EN	Wide-spread_expression	0.0640924
MS4A13	EN	Wide-spread_expression	0.525648
MS4A4A	EN	Weak_expresssion	1
MS4A5	EN	Wide-spread_expression	0.366973
MS4A8	EN	Weak_expresssion	0.987232
MSANTD1	EN	Wide-spread_expression	0.19258
MSANTD2	EN	Wide-spread_expression	0.0505299
MSANTD3	EN	Wide-spread_expression	0.126952
MSANTD3-TMEFF1	EN	Wide-spread_expression	0.0874501
MSANTD4	EN	Wide-spread_expression	0.128457
MSH2	EN	Wide-spread_expression	0.0439749
MSH3	EN	Wide-spread_expression	0.0410884
MSH4	EN	Wide-spread_expression	0.0970398
MSH6	EN	Wide-spread_expression	0.0503294
MSI1	EN	Wide-spread_expression	0.484281
MSI2	EN	Wide-spread_expression	0.190971
MSL1	EN	Wide-spread_expression	0.0525568
MSL2	EN	Wide-spread_expression	0.0230846
MSL3	EN	Wide-spread_expression	0.0698403
MSMO1	EN	Wide-spread_expression	0.134374
MSMP	EN	Wide-spread_expression	0.589002
MSN	EN	Wide-spread_expression	0.302681
MSR1	EN	Wide-spread_expression	0.61714
MSRA	EN	Wide-spread_expression	0.0333342
MSRB2	EN	Wide-spread_expression	0.0530237
MSRB3	EN	Wide-spread_expression	0.190365
MSS51	EN	Wide-spread_expression	0.0506745
MST1	EN	Wide-spread_expression	0.517695
MST1R	EN	Wide-spread_expression	0.786298
MSTN	EN	Weak_expresssion	0.981617
MSTO1	EN	Wide-spread_expression	0.408544
MSX1	EN	Weak_expresssion	1
MT-ATP6	EN	Wide-spread_expression	0.0911114
MT-ATP8	EN	Wide-spread_expression	0.646808
MT-CO1	EN	Wide-spread_expression	0.0689838
MT-CO2	EN	Wide-spread_expression	0.0725959
MT-CO3	EN	Wide-spread_expression	0.0940244
MT-CYB	EN	Wide-spread_expression	0.0730431
MT-ND1	EN	Wide-spread_expression	0.104747
MT-ND2	EN	Wide-spread_expression	0.120204
MT-ND3	EN	Wide-spread_expression	0.0875427
MT-ND4	EN	Wide-spread_expression	0.106325
MT-ND4L	EN	Wide-spread_expression	0.228
MT-ND5	EN	Wide-spread_expression	0.10382
MT-ND6	EN	Wide-spread_expression	0.186627
MT2A	EN	Wide-spread_expression	0.705158
MT3	EN	Wide-spread_expression	0.119942
MTA1	EN	Wide-spread_expression	0.0442223
MTA2	EN	Wide-spread_expression	0.382773
MTA3	EN	Wide-spread_expression	0.0904185
MTARC2	EN	Wide-spread_expression	0.0881159
MTBP	EN	Wide-spread_expression	0.142129
MTCH1	EN	Wide-spread_expression	0.0552231
MTCH2	EN	Wide-spread_expression	0.047474
MTCL1	EN	Wide-spread_expression	0.0721325
MTCP1	EN	Wide-spread_expression	0.0324563
MTDH	EN	Wide-spread_expression	0.0645363
MTERF1	EN	Wide-spread_expression	0.0476849
MTERF2	EN	Wide-spread_expression	0.162218
MTERF3	EN	Wide-spread_expression	0.0408546
MTERF4	EN	Wide-spread_expression	0.0326784
MTF1	EN	Wide-spread_expression	0.0525676
MTF2	EN	Wide-spread_expression	0.018927
MTFMT	EN	Wide-spread_expression	0.0203108
MTFR1	EN	Wide-spread_expression	0.131371
MTFR1L	EN	Wide-spread_expression	0.0508899
MTG1	EN	Wide-spread_expression	0.353614
MTG2	EN	Wide-spread_expression	0.0320053
MTHFD1	EN	Wide-spread_expression	0.112694
MTHFD1L	EN	Wide-spread_expression	0.044196
MTHFD2	EN	Wide-spread_expression	0.768306
MTHFD2L	EN	Wide-spread_expression	0.183428
MTHFR	EN	Wide-spread_expression	0.181717
MTHFS	EN	Wide-spread_expression	0.527638
MTHFSD	EN	Wide-spread_expression	0.0734766
MTIF2	EN	Wide-spread_expression	0.0560559
MTIF3	EN	Wide-spread_expression	0.0668955
MTLN	EN	Wide-spread_expression	0.0949483
MTM1	EN	Wide-spread_expression	0.0255961
MTMR1	EN	Wide-spread_expression	0.111691
MTMR10	EN	Wide-spread_expression	0.149675
MTMR11	EN	Wide-spread_expression	0.777418
MTMR12	EN	Wide-spread_expression	0.0813301
MTMR14	EN	Wide-spread_expression	0.0662584
MTMR2	EN	Wide-spread_expression	0.0415492
MTMR3	EN	Wide-spread_expression	0.0202736
MTMR4	EN	Wide-spread_expression	0.082954
MTMR6	EN	Wide-spread_expression	0.038502
MTMR7	EN	Wide-spread_expression	0.0625593
MTMR8	EN	Wide-spread_expression	0.169222
MTMR9	EN	Wide-spread_expression	0.0442798
MTO1	EN	Wide-spread_expression	0.0284963
MTOR	EN	Wide-spread_expression	0.0233844
MTPAP	EN	Wide-spread_expression	0.0468102
MTPN	EN	Wide-spread_expression	0.0539593
MTR	EN	Wide-spread_expression	0.0384893
MTRES1	EN	Wide-spread_expression	0.0442448
MTREX	EN	Wide-spread_expression	0.0200093
MTRF1	EN	Wide-spread_expression	0.0640648
MTRF1L	EN	Wide-spread_expression	0.044258
MTRR	EN	Wide-spread_expression	0.0374116
MTSS1	EN	Wide-spread_expression	0.150406
MTSS2	EN	Wide-spread_expression	0.13359
MTTP	EN	Wide-spread_expression	0.765133
MTURN	EN	Wide-spread_expression	0.106066
MTUS1	EN	Wide-spread_expression	0.328352
MTUS2	EN	Wide-spread_expression	0.0633609
MTX1	EN	Weak_expresssion	0.91325
MTX2	EN	Wide-spread_expression	0.0178937
MTX3	EN	Wide-spread_expression	0.0284963
MUC12	EN	Wide-spread_expression	0.70967
MUC13	EN	Weak_expresssion	1
MUC15	EN	Wide-spread_expression	0.590383
MUC16	EN	Wide-spread_expression	0.814204
MUC20	EN	Weak_expresssion	1
MUC4	EN	Wide-spread_expression	0.660539
MUC6	EN	Wide-spread_expression	0.124276
MUCL1	EN	Wide-spread_expression	0.563185
MUL1	EN	Wide-spread_expression	0.0599328
MUS81	EN	Wide-spread_expression	0.0535792
MUSK	EN	Weak_expresssion	0.883853
MVB12A	EN	Wide-spread_expression	0.12559
MVB12B	EN	Wide-spread_expression	0.0222038
MVD	EN	Wide-spread_expression	0.0600278
MVK	EN	Wide-spread_expression	0.190405
MVP	EN	Wide-spread_expression	0.395553
MX1	EN	Wide-spread_expression	0.569156
MX2	EN	Wide-spread_expression	0.668122
MXD1	EN	Wide-spread_expression	0.0814538
MXD3	EN	Wide-spread_expression	0.309121
MXD4	EN	Wide-spread_expression	0.136969
MXI1	EN	Wide-spread_expression	0.0685643
MXRA5	EN	Weak_expresssion	1
MXRA7	EN	Wide-spread_expression	0.136778
MXRA8	EN	Weak_expresssion	0.931365
MYADM	EN	Wide-spread_expression	0.117528
MYADML2	EN	Weak_expresssion	0.923027
MYB	EN	Weak_expresssion	1
MYBBP1A	EN	Wide-spread_expression	0.139261
MYBL1	EN	Wide-spread_expression	0.5674
MYBL2	EN	Weak_expresssion	1
MYBPC1	EN	Wide-spread_expression	0.497484
MYBPHL	EN	Wide-spread_expression	0.759424
MYCBP2	EN	Wide-spread_expression	0.047573
MYCBPAP	EN	Wide-spread_expression	0.311125
MYCN	EN	Wide-spread_expression	0.552435
MYDGF	EN	Wide-spread_expression	0.0562179
MYEF2	EN	Wide-spread_expression	0.0352865
MYH1	EN	Weak_expresssion	0.92594
MYH10	EN	Wide-spread_expression	0.0383659
MYH11	EN	Wide-spread_expression	0.338456
MYH13	EN	Wide-spread_expression	0.463787
MYH14	EN	Wide-spread_expression	0.193811
MYH15	EN	Wide-spread_expression	0.444242
MYH3	EN	Wide-spread_expression	0.794291
MYH7B	EN	Wide-spread_expression	0.233394
MYH9	EN	Wide-spread_expression	0.241031
MYL12A	EN	Weak_expresssion	1
MYL12B	EN	Wide-spread_expression	0.0619496
MYL5	EN	Wide-spread_expression	0.294575
MYL6	EN	Wide-spread_expression	0.119827
MYL6B	EN	Wide-spread_expression	0.0471346
MYLIP	EN	Wide-spread_expression	0.392526
MYLK	EN	Wide-spread_expression	0.397959
MYLK3	EN	Wide-spread_expression	0.801063
MYLK4	EN	Wide-spread_expression	0.261038
MYLPF	EN	Wide-spread_expression	0.205942
MYNN	EN	Wide-spread_expression	0.07259
MYO10	EN	Wide-spread_expression	0.472995
MYO15A	EN	Wide-spread_expression	0.219162
MYO15B	EN	Wide-spread_expression	0.227956
MYO16	EN	Wide-spread_expression	0.309046
MYO18A	EN	Wide-spread_expression	0.0383908
MYO18B	EN	Wide-spread_expression	0.249847
MYO19	EN	Wide-spread_expression	0.0482834
MYO1B	EN	Wide-spread_expression	0.431504
MYO1C	EN	Wide-spread_expression	0.683023
MYO1D	EN	Wide-spread_expression	0.144896
MYO1E	EN	Wide-spread_expression	0.328847
MYO1F	EN	Wide-spread_expression	0.140885
MYO1H	EN	Wide-spread_expression	0.220895
MYO3A	EN	Wide-spread_expression	0.301919
MYO3B	EN	Wide-spread_expression	0.364083
MYO5A	EN	Wide-spread_expression	0.0178757
MYO5B	EN	Wide-spread_expression	0.825675
MYO5C	EN	Wide-spread_expression	0.207768
MYO6	EN	Wide-spread_expression	0.0660347
MYO7A	EN	Weak_expresssion	0.982551
MYO7B	EN	Weak_expresssion	1
MYO9A	EN	Wide-spread_expression	0.0244765
MYO9B	EN	Wide-spread_expression	0.11989
MYOCD	EN	Wide-spread_expression	0.665588
MYOCOS	EN	Wide-spread_expression	0.660254
MYOF	EN	Wide-spread_expression	0.485485
MYOM1	EN	Wide-spread_expression	0.357106
MYOM2	EN	Wide-spread_expression	0.406131
MYORG	EN	Wide-spread_expression	0.690288
MYOT	EN	Wide-spread_expression	0.253813
MYOZ2	EN	Wide-spread_expression	0.474986
MYOZ3	EN	Weak_expresssion	0.988043
MYPN	EN	Wide-spread_expression	0.500891
MYPOP	EN	Wide-spread_expression	0.0853309
MYRF	EN	Wide-spread_expression	0.256165
MYRFL	EN	Wide-spread_expression	0.213644
MYRIP	EN	Wide-spread_expression	0.176519
MYSM1	EN	Wide-spread_expression	0.0705365
MYT1	EN	Wide-spread_expression	0.312114
MYT1L	EN	Wide-spread_expression	0.0640673
MZF1	EN	Wide-spread_expression	0.0575711
MZT1	EN	Wide-spread_expression	0.0756217
MZT2A	EN	Wide-spread_expression	0.070549
MZT2B	EN	Wide-spread_expression	0.115571
N4BP1	EN	Wide-spread_expression	0.0292284
N4BP2	EN	Wide-spread_expression	0.0990568
N4BP2L1	EN	Wide-spread_expression	0.0928856
N4BP2L2	EN	Wide-spread_expression	0.0117705
N4BP3	EN	Wide-spread_expression	0.401924
N6AMT1	EN	Wide-spread_expression	0.232236
NAA11	EN	Wide-spread_expression	0.234621
NAA15	EN	Wide-spread_expression	0.0205579
NAA16	EN	Wide-spread_expression	0.0645708
NAA20	EN	Wide-spread_expression	0.0507296
NAA25	EN	Wide-spread_expression	0.030447
NAA30	EN	Wide-spread_expression	0.0460005
NAA35	EN	Wide-spread_expression	0.0464068
NAA38	EN	Wide-spread_expression	0.0505455
NAA40	EN	Wide-spread_expression	0.0973779
NAA50	EN	Wide-spread_expression	0.0346415
NAAA	EN	Wide-spread_expression	0.17281
NAALAD2	EN	Wide-spread_expression	0.176647
NAALADL2	EN	Wide-spread_expression	0.0915054
NAB1	EN	Wide-spread_expression	0.183484
NAB2	EN	Wide-spread_expression	0.134635
NABP1	EN	Wide-spread_expression	0.521153
NABP2	EN	Wide-spread_expression	0.156119
NACA	EN	Wide-spread_expression	0.221271
NACAD	EN	Wide-spread_expression	0.0623847
NACC1	EN	Wide-spread_expression	0.154473
NACC2	EN	Wide-spread_expression	0.467398
NADK	EN	Wide-spread_expression	0.0512306
NADK2	EN	Wide-spread_expression	0.137392
NADSYN1	EN	Wide-spread_expression	0.155455
NAE1	EN	Wide-spread_expression	0.0292113
NAF1	EN	Wide-spread_expression	0.150052
NAGA	EN	Wide-spread_expression	0.723313
NAGK	EN	Wide-spread_expression	0.0847322
NAGPA	EN	Wide-spread_expression	0.10582
NAIF1	EN	Wide-spread_expression	0.70055
NAIP	EN	Wide-spread_expression	0.0517087
NALCN	EN	Wide-spread_expression	0.0325372
NAMPT	EN	Wide-spread_expression	0.0824445
NANOS3	EN	Wide-spread_expression	0.161274
NANP	EN	Wide-spread_expression	0.352354
NANS	EN	Wide-spread_expression	0.150436
NAP1L1	EN	Wide-spread_expression	0.0438594
NAP1L2	EN	Wide-spread_expression	0.113683
NAP1L3	EN	Wide-spread_expression	0.159746
NAP1L4	EN	Wide-spread_expression	0.0756163
NAP1L5	EN	Wide-spread_expression	0.193444
NAPA	EN	Wide-spread_expression	0.0813605
NAPB	EN	Wide-spread_expression	0.0683746
NAPEPLD	EN	Wide-spread_expression	0.139274
NAPG	EN	Wide-spread_expression	0.0591114
NAPRT	EN	Wide-spread_expression	0.311112
NARF	EN	Wide-spread_expression	0.0359807
NARS1	EN	Wide-spread_expression	0.037043
NARS2	EN	Wide-spread_expression	0.0409035
NASP	EN	Wide-spread_expression	0.0596824
NAT10	EN	Wide-spread_expression	0.0445709
NAT14	EN	Wide-spread_expression	0.0850566
NAT16	EN	Weak_expresssion	1
NAT8L	EN	Wide-spread_expression	0.0778806
NAT9	EN	Wide-spread_expression	0.0490385
NATD1	EN	Wide-spread_expression	0.466797
NAV1	EN	Wide-spread_expression	0.0728995
NAV2	EN	Wide-spread_expression	0.0620847
NAV3	EN	Wide-spread_expression	0.0317904
NAXD	EN	Wide-spread_expression	0.0567304
NAXE	EN	Wide-spread_expression	0.0595744
NBAS	EN	Wide-spread_expression	0.0151004
NBDY	EN	Wide-spread_expression	0.063062
NBEA	EN	Wide-spread_expression	0.0415628
NBEAL1	EN	Wide-spread_expression	0.0489408
NBEAL2	EN	Wide-spread_expression	0.210284
NBL1	EN	Wide-spread_expression	0.272528
NBN	EN	Wide-spread_expression	0.117613
NBPF1	EN	Wide-spread_expression	0.0967217
NBPF10	EN	Weak_expresssion	0.902593
NBPF11	EN	Wide-spread_expression	0.201684
NBPF12	EN	Wide-spread_expression	0.0876845
NBPF14	EN	Wide-spread_expression	0.825925
NBPF15	EN	Wide-spread_expression	0.0850691
NBPF20	EN	Wide-spread_expression	0.205639
NBPF26	EN	Wide-spread_expression	0.776392
NBPF3	EN	Wide-spread_expression	0.119291
NBPF9	EN	Wide-spread_expression	0.124888
NBR1	EN	Wide-spread_expression	0.0340846
NCALD	EN	Wide-spread_expression	0.175171
NCAM1	EN	Wide-spread_expression	0.0334898
NCAM2	EN	Wide-spread_expression	0.115451
NCAN	EN	Wide-spread_expression	0.116197
NCAPD2	EN	Wide-spread_expression	0.1379
NCAPD3	EN	Wide-spread_expression	0.0650066
NCAPG	EN	Specific_expression	0.880758
NCAPG2	EN	Wide-spread_expression	0.245347
NCAPH2	EN	Wide-spread_expression	0.216046
NCBP1	EN	Wide-spread_expression	0.0619099
NCBP2	EN	Wide-spread_expression	0.123654
NCBP2AS2	EN	Wide-spread_expression	0.148244
NCBP2L	EN	Weak_expresssion	1
NCBP3	EN	Wide-spread_expression	0.0741073
NCDN	EN	Wide-spread_expression	0.0901253
NCEH1	EN	Wide-spread_expression	0.0616243
NCF2	EN	Weak_expresssion	0.956329
NCK1	EN	Wide-spread_expression	0.0592023
NCK2	EN	Wide-spread_expression	0.215231
NCKAP1	EN	Wide-spread_expression	0.0449383
NCKAP1L	EN	Weak_expresssion	0.933466
NCKAP5	EN	Wide-spread_expression	0.416957
NCKAP5L	EN	Wide-spread_expression	0.0877306
NCKIPSD	EN	Wide-spread_expression	0.0779133
NCL	EN	Wide-spread_expression	0.111148
NCLN	EN	Wide-spread_expression	0.0411644
NCMAP	EN	Weak_expresssion	0.922776
NCOA1	EN	Wide-spread_expression	0.0332316
NCOA2	EN	Wide-spread_expression	0.0348675
NCOA3	EN	Wide-spread_expression	0.0873123
NCOA4	EN	Wide-spread_expression	0.0635713
NCOA5	EN	Wide-spread_expression	0.0575824
NCOA6	EN	Wide-spread_expression	0.0216431
NCOA7	EN	Wide-spread_expression	0.0644799
NCOR1	EN	Wide-spread_expression	0.0205532
NCOR2	EN	Wide-spread_expression	0.0673213
NCR3LG1	EN	Wide-spread_expression	0.0594077
NCS1	EN	Wide-spread_expression	0.0758672
NCSTN	EN	Wide-spread_expression	0.072783
NDC1	EN	Wide-spread_expression	0.0820468
NDC80	EN	Weak_expresssion	1
NDE1	EN	Wide-spread_expression	0.462386
NDEL1	EN	Wide-spread_expression	0.0644683
NDFIP1	EN	Wide-spread_expression	0.0296276
NDFIP2	EN	Wide-spread_expression	0.0648466
NDN	EN	Wide-spread_expression	0.239746
NDOR1	EN	Wide-spread_expression	0.0855481
NDP	EN	Wide-spread_expression	0.840676
NDRG1	EN	Wide-spread_expression	0.277216
NDRG2	EN	Wide-spread_expression	0.178992
NDRG3	EN	Wide-spread_expression	0.0574479
NDRG4	EN	Wide-spread_expression	0.0752568
NDST1	EN	Wide-spread_expression	0.0402197
NDST3	EN	Wide-spread_expression	0.241307
NDST4	EN	Weak_expresssion	0.988613
NDUFA1	EN	Wide-spread_expression	0.125415
NDUFA10	EN	Wide-spread_expression	0.0179746
NDUFA12	EN	Wide-spread_expression	0.120989
NDUFA2	EN	Wide-spread_expression	0.182149
NDUFA3	EN	Wide-spread_expression	0.0963427
NDUFA4	EN	Wide-spread_expression	0.100918
NDUFA4L2	EN	Wide-spread_expression	0.580641
NDUFA5	EN	Wide-spread_expression	0.06539
NDUFA6	EN	Wide-spread_expression	0.164118
NDUFA8	EN	Wide-spread_expression	0.0554782
NDUFAB1	EN	Wide-spread_expression	0.0646971
NDUFAF1	EN	Wide-spread_expression	0.0310154
NDUFAF2	EN	Wide-spread_expression	0.0586169
NDUFAF3	EN	Wide-spread_expression	0.313318
NDUFAF4	EN	Wide-spread_expression	0.142358
NDUFAF5	EN	Wide-spread_expression	0.0256273
NDUFAF6	EN	Wide-spread_expression	0.0493282
NDUFAF7	EN	Wide-spread_expression	0.0434671
NDUFAF8	EN	Wide-spread_expression	0.118183
NDUFB1	EN	Wide-spread_expression	0.0537842
NDUFB10	EN	Wide-spread_expression	0.192437
NDUFB11	EN	Wide-spread_expression	0.230524
NDUFB2	EN	Wide-spread_expression	0.0876925
NDUFB3	EN	Wide-spread_expression	0.171432
NDUFB4	EN	Wide-spread_expression	0.099409
NDUFB6	EN	Wide-spread_expression	0.0684393
NDUFB7	EN	Wide-spread_expression	0.115184
NDUFB9	EN	Wide-spread_expression	0.129778
NDUFC1	EN	Wide-spread_expression	0.0744671
NDUFC2-KCTD14	EN	Wide-spread_expression	0.0872978
NDUFS1	EN	Wide-spread_expression	0.0228571
NDUFS2	EN	Wide-spread_expression	0.058646
NDUFS3	EN	Wide-spread_expression	0.07495
NDUFS4	EN	Wide-spread_expression	0.0272137
NDUFS5	EN	Wide-spread_expression	0.112035
NDUFS6	EN	Wide-spread_expression	0.0472361
NDUFS7	EN	Wide-spread_expression	0.0596206
NDUFS8	EN	Wide-spread_expression	0.0521263
NDUFV1	EN	Wide-spread_expression	0.0307154
NDUFV3	EN	Wide-spread_expression	0.0385127
NEB	EN	Wide-spread_expression	0.138075
NEBL	EN	Wide-spread_expression	0.113574
NECAB1	EN	Wide-spread_expression	0.225202
NECAB2	EN	Wide-spread_expression	0.583685
NECAB3	EN	Wide-spread_expression	0.0860436
NECAP2	EN	Wide-spread_expression	0.0684436
NECTIN1	EN	Wide-spread_expression	0.192782
NECTIN2	EN	Wide-spread_expression	0.512492
NECTIN3	EN	Wide-spread_expression	0.281591
NEDD1	EN	Wide-spread_expression	0.410971
NEDD4	EN	Wide-spread_expression	0.487049
NEDD4L	EN	Wide-spread_expression	0.0653383
NEDD9	EN	Wide-spread_expression	0.113263
NEFH	EN	Wide-spread_expression	0.637046
NEFL	EN	Wide-spread_expression	0.0881477
NEFM	EN	Wide-spread_expression	0.124713
NEGR1	EN	Wide-spread_expression	0.0592001
NEIL1	EN	Wide-spread_expression	0.0996299
NEIL2	EN	Wide-spread_expression	0.142633
NEK1	EN	Wide-spread_expression	0.0315138
NEK10	EN	Wide-spread_expression	0.060896
NEK11	EN	Wide-spread_expression	0.0846609
NEK2	EN	Weak_expresssion	1
NEK3	EN	Wide-spread_expression	0.694932
NEK4	EN	Wide-spread_expression	0.0388423
NEK5	EN	Wide-spread_expression	0.148549
NEK6	EN	Wide-spread_expression	0.31033
NEK7	EN	Wide-spread_expression	0.1149
NEK8	EN	Weak_expresssion	0.936299
NEK9	EN	Wide-spread_expression	0.0504883
NELFA	EN	Wide-spread_expression	0.0382766
NELFB	EN	Wide-spread_expression	0.0575598
NELFCD	EN	Wide-spread_expression	0.0826877
NELFE	EN	Wide-spread_expression	0.0593516
NELL1	EN	Wide-spread_expression	0.0976628
NELL2	EN	Wide-spread_expression	0.0477304
NEMF	EN	Wide-spread_expression	0.0215453
NEMP1	EN	Wide-spread_expression	0.127037
NEMP2	EN	Wide-spread_expression	0.311597
NENF	EN	Wide-spread_expression	0.0860483
NEO1	EN	Wide-spread_expression	0.130917
NEPRO	EN	Wide-spread_expression	0.0728279
NES	EN	Weak_expresssion	1
NET1	EN	Wide-spread_expression	0.188949
NETO1	EN	Wide-spread_expression	0.107861
NETO2	EN	Wide-spread_expression	0.121631
NEU1	EN	Wide-spread_expression	0.203343
NEU3	EN	Wide-spread_expression	0.164674
NEURL1	EN	Wide-spread_expression	0.0641232
NEURL1B	EN	Wide-spread_expression	0.328748
NEURL2	EN	Weak_expresssion	1
NEURL4	EN	Wide-spread_expression	0.507347
NEUROD2	EN	Wide-spread_expression	0.131154
NEUROD6	EN	Wide-spread_expression	0.269792
NEXMIF	EN	Wide-spread_expression	0.0557492
NEXN	EN	Wide-spread_expression	0.0518664
NF1	EN	Wide-spread_expression	0.0196654
NF2	EN	Wide-spread_expression	0.0141795
NFAM1	EN	Weak_expresssion	0.901584
NFASC	EN	Wide-spread_expression	0.0624937
NFAT5	EN	Wide-spread_expression	0.0382534
NFATC2	EN	Wide-spread_expression	0.844954
NFATC3	EN	Wide-spread_expression	0.056012
NFE2L1	EN	Wide-spread_expression	0.0400835
NFE2L2	EN	Wide-spread_expression	0.18963
NFE2L3	EN	Wide-spread_expression	0.112692
NFIA	EN	Wide-spread_expression	0.363005
NFIB	EN	Wide-spread_expression	0.265603
NFIC	EN	Wide-spread_expression	0.0569701
NFIL3	EN	Wide-spread_expression	0.267862
NFIX	EN	Wide-spread_expression	0.09978
NFKB1	EN	Wide-spread_expression	0.089943
NFKBIA	EN	Wide-spread_expression	0.367007
NFKBIB	EN	Wide-spread_expression	0.261861
NFKBID	EN	Wide-spread_expression	0.116312
NFKBIE	EN	Wide-spread_expression	0.734391
NFKBIL1	EN	Wide-spread_expression	0.174351
NFKBIZ	EN	Wide-spread_expression	0.156713
NFRKB	EN	Wide-spread_expression	0.0720161
NFS1	EN	Wide-spread_expression	0.0770888
NFU1	EN	Wide-spread_expression	0.0811205
NFX1	EN	Wide-spread_expression	0.0378475
NFXL1	EN	Wide-spread_expression	0.0534738
NFYA	EN	Wide-spread_expression	0.189815
NFYB	EN	Wide-spread_expression	0.0543455
NFYC	EN	Wide-spread_expression	0.0511957
NGB	EN	Specific_expression	0.879554
NGDN	EN	Wide-spread_expression	0.0986842
NGEF	EN	Wide-spread_expression	0.0926047
NGF	EN	Wide-spread_expression	0.496141
NGLY1	EN	Wide-spread_expression	0.145022
NHLH2	EN	Weak_expresssion	1
NHLRC2	EN	Wide-spread_expression	0.0217481
NHLRC3	EN	Wide-spread_expression	0.0551495
NHP2	EN	Wide-spread_expression	0.190038
NHS	EN	Wide-spread_expression	0.265753
NHSL1	EN	Wide-spread_expression	0.180867
NHSL2	EN	Wide-spread_expression	0.440365
NIBAN1	EN	Wide-spread_expression	0.42939
NIBAN2	EN	Wide-spread_expression	0.413026
NIBAN3	EN	Wide-spread_expression	0.472199
NID1	EN	Wide-spread_expression	0.777992
NID2	EN	Wide-spread_expression	0.7671
NIF3L1	EN	Wide-spread_expression	0.172619
NIFK	EN	Wide-spread_expression	0.13828
NIM1K	EN	Wide-spread_expression	0.106722
NIN	EN	Wide-spread_expression	0.0616137
NINJ1	EN	Wide-spread_expression	0.633729
NINJ2	EN	Wide-spread_expression	0.285723
NINL	EN	Wide-spread_expression	0.278025
NIP7	EN	Wide-spread_expression	0.213774
NIPA1	EN	Wide-spread_expression	0.0832067
NIPA2	EN	Wide-spread_expression	0.0796273
NIPAL1	EN	Wide-spread_expression	0.474131
NIPAL2	EN	Wide-spread_expression	0.116864
NIPAL3	EN	Wide-spread_expression	0.149232
NIPAL4	EN	Wide-spread_expression	0.733876
NIPBL	EN	Wide-spread_expression	0.0189487
NIPSNAP1	EN	Wide-spread_expression	0.139793
NIPSNAP2	EN	Wide-spread_expression	0.066026
NIPSNAP3A	EN	Wide-spread_expression	0.0977084
NIPSNAP3B	EN	Wide-spread_expression	0.290708
NISCH	EN	Wide-spread_expression	0.0565803
NIT1	EN	Wide-spread_expression	0.0332092
NIT2	EN	Wide-spread_expression	0.0582031
NKAIN1	EN	Wide-spread_expression	0.426767
NKAIN2	EN	Wide-spread_expression	0.0526376
NKAIN3	EN	Wide-spread_expression	0.238679
NKAIN4	EN	Wide-spread_expression	0.728783
NKAP	EN	Wide-spread_expression	0.0581302
NKAPD1	EN	Wide-spread_expression	0.0907231
NKAPL	EN	Wide-spread_expression	0.274788
NKD1	EN	Wide-spread_expression	0.80307
NKD2	EN	Weak_expresssion	0.90931
NKIRAS1	EN	Wide-spread_expression	0.0538774
NKIRAS2	EN	Wide-spread_expression	0.109588
NKPD1	EN	Wide-spread_expression	0.461199
NKRF	EN	Wide-spread_expression	0.0617079
NKTR	EN	Wide-spread_expression	0.0186354
NKX6-2	EN	Wide-spread_expression	0.789581
NLE1	EN	Wide-spread_expression	0.605516
NLGN1	EN	Wide-spread_expression	0.0731875
NLGN2	EN	Wide-spread_expression	0.107144
NLGN3	EN	Wide-spread_expression	0.0898812
NLGN4X	EN	Wide-spread_expression	0.0948071
NLGN4Y	EN	Wide-spread_expression	0.0590051
NLK	EN	Wide-spread_expression	0.0898403
NLN	EN	Wide-spread_expression	0.0400247
NLRC3	EN	Wide-spread_expression	0.17956
NLRC4	EN	Wide-spread_expression	0.155765
NLRC5	EN	Wide-spread_expression	0.847709
NLRP1	EN	Wide-spread_expression	0.0803816
NLRP11	EN	Weak_expresssion	1
NLRP12	EN	Wide-spread_expression	0.134193
NLRP13	EN	Wide-spread_expression	0.223065
NLRP14	EN	Wide-spread_expression	0.849139
NLRP2	EN	Wide-spread_expression	0.178605
NLRP3	EN	Wide-spread_expression	0.694004
NLRP5	EN	Wide-spread_expression	0.475282
NLRP7	EN	Wide-spread_expression	0.305828
NLRP8	EN	Weak_expresssion	0.951186
NLRP9	EN	Wide-spread_expression	0.67304
NLRX1	EN	Wide-spread_expression	0.204068
NMBR	EN	Wide-spread_expression	0.323702
NMD3	EN	Wide-spread_expression	0.0364714
NME3	EN	Wide-spread_expression	0.0478847
NME4	EN	Wide-spread_expression	0.120986
NME5	EN	Wide-spread_expression	0.032051
NME6	EN	Wide-spread_expression	0.227441
NME7	EN	Wide-spread_expression	0.0665639
NME9	EN	Wide-spread_expression	0.0336046
NMNAT1	EN	Wide-spread_expression	0.0763786
NMNAT2	EN	Wide-spread_expression	0.0306008
NMNAT3	EN	Wide-spread_expression	0.0995736
NMRAL1	EN	Wide-spread_expression	0.0334417
NMRK1	EN	Wide-spread_expression	0.0711858
NMT1	EN	Wide-spread_expression	0.0276694
NMT2	EN	Wide-spread_expression	0.0678091
NMUR2	EN	Weak_expresssion	0.954882
NNAT	EN	Wide-spread_expression	0.244446
NNMT	EN	Wide-spread_expression	0.531258
NNT	EN	Wide-spread_expression	0.0404652
NOA1	EN	Wide-spread_expression	0.10322
NOB1	EN	Wide-spread_expression	0.149043
NOC2L	EN	Wide-spread_expression	0.0393763
NOC3L	EN	Wide-spread_expression	0.0738882
NOC4L	EN	Wide-spread_expression	0.32737
NOCT	EN	Wide-spread_expression	0.0785962
NOD1	EN	Wide-spread_expression	0.264764
NODAL	EN	Weak_expresssion	0.987908
NOL10	EN	Wide-spread_expression	0.0129806
NOL11	EN	Wide-spread_expression	0.0480564
NOL3	EN	Wide-spread_expression	0.355968
NOL4	EN	Wide-spread_expression	0.125091
NOL4L	EN	Wide-spread_expression	0.0474632
NOL6	EN	Wide-spread_expression	0.158862
NOL7	EN	Wide-spread_expression	0.0572339
NOL8	EN	Wide-spread_expression	0.0687458
NOL9	EN	Wide-spread_expression	0.0380884
NOLC1	EN	Wide-spread_expression	0.136249
NOM1	EN	Wide-spread_expression	0.0746187
NOMO1	EN	Wide-spread_expression	0.119408
NOMO2	EN	Wide-spread_expression	0.117078
NOMO3	EN	Wide-spread_expression	0.219765
NONO	EN	Wide-spread_expression	0.0448612
NOP10	EN	Wide-spread_expression	0.334146
NOP14	EN	Wide-spread_expression	0.058017
NOP16	EN	Wide-spread_expression	0.404264
NOP53	EN	Wide-spread_expression	0.116184
NOP56	EN	Wide-spread_expression	0.0709783
NOP58	EN	Wide-spread_expression	0.0357756
NOS1	EN	Wide-spread_expression	0.170437
NOS1AP	EN	Wide-spread_expression	0.137381
NOS2	EN	Wide-spread_expression	0.825586
NOSIP	EN	Wide-spread_expression	0.0560117
NOSTRIN	EN	Wide-spread_expression	0.815073
NOTCH1	EN	Weak_expresssion	1
NOTCH2	EN	Wide-spread_expression	0.511247
NOTCH3	EN	Wide-spread_expression	0.841831
NOTUM	EN	Wide-spread_expression	0.673703
NOVA1	EN	Wide-spread_expression	0.0765261
NOVA2	EN	Wide-spread_expression	0.0421276
NOX1	EN	Weak_expresssion	0.866973
NOX4	EN	Specific_expression	0.876829
NOX5	EN	Wide-spread_expression	0.692359
NOXA1	EN	Wide-spread_expression	0.148434
NOXO1	EN	Wide-spread_expression	0.75861
NOXRED1	EN	Wide-spread_expression	0.178284
NPAS1	EN	Wide-spread_expression	0.257867
NPAS2	EN	Wide-spread_expression	0.0632751
NPAS3	EN	Wide-spread_expression	0.0746167
NPAS4	EN	Wide-spread_expression	0.761559
NPAT	EN	Wide-spread_expression	0.0605561
NPBWR1	EN	Weak_expresssion	1
NPC1	EN	Wide-spread_expression	0.0394052
NPC2	EN	Weak_expresssion	0.866394
NPDC1	EN	Wide-spread_expression	0.0803652
NPEPL1	EN	Wide-spread_expression	0.109334
NPEPPS	EN	Wide-spread_expression	0.0187014
NPFFR2	EN	Wide-spread_expression	0.74549
NPHP1	EN	Wide-spread_expression	0.101788
NPHP3-ACAD11	EN	Wide-spread_expression	0.107593
NPHP4	EN	Wide-spread_expression	0.059813
NPHS1	EN	Wide-spread_expression	0.240926
NPIPA1	EN	Wide-spread_expression	0.0384686
NPIPA5	EN	Wide-spread_expression	0.180741
NPIPB11	EN	Wide-spread_expression	0.164818
NPIPB13	EN	Wide-spread_expression	0.134971
NPIPB15	EN	Wide-spread_expression	0.196932
NPIPB2	EN	Wide-spread_expression	0.109189
NPIPB3	EN	Wide-spread_expression	0.202654
NPIPB4	EN	Wide-spread_expression	0.0323398
NPIPB5	EN	Wide-spread_expression	0.0455379
NPIPB6	EN	Weak_expresssion	0.990534
NPL	EN	Wide-spread_expression	0.234054
NPLOC4	EN	Wide-spread_expression	0.0203922
NPM1	EN	Wide-spread_expression	0.0514059
NPM2	EN	Wide-spread_expression	0.0960201
NPM3	EN	Wide-spread_expression	0.372303
NPNT	EN	Wide-spread_expression	0.653554
NPPA	EN	Wide-spread_expression	0.819773
NPR2	EN	Wide-spread_expression	0.0835399
NPR3	EN	Wide-spread_expression	0.833196
NPRL2	EN	Wide-spread_expression	0.135868
NPRL3	EN	Wide-spread_expression	0.0208094
NPSR1	EN	Wide-spread_expression	0.712974
NPTN	EN	Wide-spread_expression	0.0358097
NPTX1	EN	Wide-spread_expression	0.132153
NPTX2	EN	Wide-spread_expression	0.375333
NPTXR	EN	Wide-spread_expression	0.265282
NPW	EN	Wide-spread_expression	0.625131
NPY	EN	Weak_expresssion	0.876706
NPY1R	EN	Wide-spread_expression	0.219367
NPY5R	EN	Wide-spread_expression	0.31546
NQO1	EN	Wide-spread_expression	0.163669
NQO2	EN	Wide-spread_expression	0.0725454
NR1D1	EN	Wide-spread_expression	0.461078
NR1D2	EN	Wide-spread_expression	0.124704
NR1H2	EN	Wide-spread_expression	0.110406
NR1H3	EN	Wide-spread_expression	0.130272
NR1I3	EN	Wide-spread_expression	0.836251
NR2C1	EN	Wide-spread_expression	0.0501799
NR2C2	EN	Wide-spread_expression	0.0258709
NR2C2AP	EN	Wide-spread_expression	0.342857
NR2E3	EN	Wide-spread_expression	0.788974
NR2F1	EN	Wide-spread_expression	0.286606
NR2F6	EN	Wide-spread_expression	0.324397
NR3C1	EN	Wide-spread_expression	0.0748181
NR3C2	EN	Wide-spread_expression	0.159757
NR4A1	EN	Wide-spread_expression	0.11657
NR4A2	EN	Wide-spread_expression	0.606408
NR4A3	EN	Wide-spread_expression	0.459049
NR5A2	EN	Weak_expresssion	0.940462
NR6A1	EN	Wide-spread_expression	0.0703408
NRARP	EN	Wide-spread_expression	0.77008
NRAS	EN	Wide-spread_expression	0.137698
NRBF2	EN	Wide-spread_expression	0.117056
NRBP1	EN	Wide-spread_expression	0.0689471
NRBP2	EN	Wide-spread_expression	0.0744171
NRCAM	EN	Wide-spread_expression	0.0200128
NRDC	EN	Wide-spread_expression	0.033566
NRDE2	EN	Wide-spread_expression	0.0598107
NREP	EN	Wide-spread_expression	0.191771
NRF1	EN	Wide-spread_expression	0.0218487
NRG1	EN	Wide-spread_expression	0.101506
NRG2	EN	Wide-spread_expression	0.0793189
NRG3	EN	Wide-spread_expression	0.0328809
NRG4	EN	Wide-spread_expression	0.172961
NRGN	EN	Wide-spread_expression	0.0640535
NRIP1	EN	Wide-spread_expression	0.200481
NRIP2	EN	Wide-spread_expression	0.337489
NRIP3	EN	Wide-spread_expression	0.227513
NRK	EN	Wide-spread_expression	0.768874
NRL	EN	Wide-spread_expression	0.463608
NRN1	EN	Wide-spread_expression	0.210238
NRP1	EN	Wide-spread_expression	0.44156
NRP2	EN	Wide-spread_expression	0.540063
NRSN1	EN	Wide-spread_expression	0.0679338
NRSN2	EN	Wide-spread_expression	0.0500377
NRTN	EN	Wide-spread_expression	0.544212
NRXN1	EN	Wide-spread_expression	0.0557862
NRXN2	EN	Wide-spread_expression	0.10108
NRXN3	EN	Wide-spread_expression	0.0602386
NSA2	EN	Wide-spread_expression	0.0503509
NSD1	EN	Wide-spread_expression	0.013257
NSD2	EN	Wide-spread_expression	0.030784
NSD3	EN	Wide-spread_expression	0.0147768
NSDHL	EN	Wide-spread_expression	0.145348
NSF	EN	Wide-spread_expression	0.0376439
NSFL1C	EN	Wide-spread_expression	0.0450828
NSG1	EN	Wide-spread_expression	0.347143
NSG2	EN	Wide-spread_expression	0.0958007
NSL1	EN	Wide-spread_expression	0.0296496
NSMAF	EN	Wide-spread_expression	0.0673005
NSMCE1	EN	Wide-spread_expression	0.0569657
NSMCE2	EN	Wide-spread_expression	0.0522067
NSMCE4A	EN	Wide-spread_expression	0.105543
NSMF	EN	Wide-spread_expression	0.0804831
NSRP1	EN	Wide-spread_expression	0.0194744
NSUN2	EN	Wide-spread_expression	0.0370706
NSUN3	EN	Wide-spread_expression	0.0726159
NSUN4	EN	Wide-spread_expression	0.0314859
NSUN5	EN	Wide-spread_expression	0.264256
NSUN6	EN	Wide-spread_expression	0.0453841
NSUN7	EN	Wide-spread_expression	0.365493
NT5C	EN	Wide-spread_expression	0.580294
NT5C1A	EN	Wide-spread_expression	0.351711
NT5C2	EN	Wide-spread_expression	0.0199039
NT5C3A	EN	Wide-spread_expression	0.096228
NT5C3B	EN	Wide-spread_expression	0.0642062
NT5DC1	EN	Wide-spread_expression	0.176286
NT5DC2	EN	Weak_expresssion	1
NT5DC3	EN	Wide-spread_expression	0.192811
NT5E	EN	Wide-spread_expression	0.471555
NT5M	EN	Wide-spread_expression	0.12226
NTAN1	EN	Wide-spread_expression	0.0943189
NTAQ1	EN	Wide-spread_expression	0.179421
NTHL1	EN	Wide-spread_expression	0.291876
NTM	EN	Wide-spread_expression	0.119885
NTMT1	EN	Wide-spread_expression	0.104503
NTN1	EN	Wide-spread_expression	0.125463
NTN4	EN	Wide-spread_expression	0.434392
NTN5	EN	Wide-spread_expression	0.721886
NTNG1	EN	Wide-spread_expression	0.416016
NTNG2	EN	Wide-spread_expression	0.58805
NTPCR	EN	Wide-spread_expression	0.189765
NTRK1	EN	Weak_expresssion	0.917487
NTRK2	EN	Wide-spread_expression	0.0330781
NTRK3	EN	Wide-spread_expression	0.145456
NTSR1	EN	Wide-spread_expression	0.346055
NTSR2	EN	Weak_expresssion	1
NUAK1	EN	Wide-spread_expression	0.0863765
NUB1	EN	Wide-spread_expression	0.110702
NUBP1	EN	Wide-spread_expression	0.0534073
NUBP2	EN	Wide-spread_expression	0.133287
NUBPL	EN	Wide-spread_expression	0.0480007
NUCB1	EN	Wide-spread_expression	0.0583947
NUCB2	EN	Wide-spread_expression	0.0404921
NUCKS1	EN	Wide-spread_expression	0.0501558
NUDC	EN	Wide-spread_expression	0.0492012
NUDCD1	EN	Wide-spread_expression	0.106983
NUDCD2	EN	Wide-spread_expression	0.0792011
NUDCD3	EN	Wide-spread_expression	0.0177998
NUDT1	EN	Weak_expresssion	1
NUDT10	EN	Wide-spread_expression	0.393199
NUDT11	EN	Wide-spread_expression	0.208022
NUDT12	EN	Wide-spread_expression	0.153182
NUDT13	EN	Wide-spread_expression	0.0511468
NUDT15	EN	Wide-spread_expression	0.415559
NUDT16	EN	Wide-spread_expression	0.217269
NUDT16L1	EN	Wide-spread_expression	0.107915
NUDT17	EN	Wide-spread_expression	0.785378
NUDT18	EN	Wide-spread_expression	0.775626
NUDT19	EN	Wide-spread_expression	0.173514
NUDT2	EN	Wide-spread_expression	0.114864
NUDT21	EN	Wide-spread_expression	0.0972525
NUDT22	EN	Wide-spread_expression	0.180572
NUDT3	EN	Wide-spread_expression	0.044752
NUDT4	EN	Wide-spread_expression	0.0963425
NUDT5	EN	Wide-spread_expression	0.0713789
NUDT6	EN	Wide-spread_expression	0.13789
NUDT7	EN	Wide-spread_expression	0.412553
NUDT9	EN	Wide-spread_expression	0.0651754
NUF2	EN	Wide-spread_expression	0.123006
NUFIP1	EN	Wide-spread_expression	0.0423349
NUFIP2	EN	Wide-spread_expression	0.014678
NUMA1	EN	Wide-spread_expression	0.0562311
NUMB	EN	Wide-spread_expression	0.0820938
NUMBL	EN	Wide-spread_expression	0.0706211
NUP107	EN	Wide-spread_expression	0.0410409
NUP133	EN	Wide-spread_expression	0.0338168
NUP153	EN	Wide-spread_expression	0.0279147
NUP155	EN	Wide-spread_expression	0.0382623
NUP160	EN	Wide-spread_expression	0.16228
NUP188	EN	Wide-spread_expression	0.0420728
NUP205	EN	Wide-spread_expression	0.0225894
NUP210	EN	Wide-spread_expression	0.187448
NUP210L	EN	Wide-spread_expression	0.134108
NUP214	EN	Wide-spread_expression	0.0201661
NUP35	EN	Wide-spread_expression	0.0717513
NUP37	EN	Wide-spread_expression	0.0852893
NUP42	EN	Wide-spread_expression	0.035401
NUP43	EN	Wide-spread_expression	0.0837534
NUP50	EN	Wide-spread_expression	0.0780992
NUP54	EN	Wide-spread_expression	0.0619109
NUP58	EN	Wide-spread_expression	0.0359677
NUP62CL	EN	Weak_expresssion	1
NUP85	EN	Wide-spread_expression	0.0564562
NUP88	EN	Wide-spread_expression	0.0344461
NUP93	EN	Wide-spread_expression	0.103298
NUP98	EN	Wide-spread_expression	0.0178628
NUPR1	EN	Weak_expresssion	1
NUS1	EN	Wide-spread_expression	0.0296181
NUTF2	EN	Wide-spread_expression	0.0398342
NUTM2E	EN	Wide-spread_expression	0.248187
NUTM2G	EN	Weak_expresssion	0.975984
NVL	EN	Wide-spread_expression	0.0151567
NWD1	EN	Wide-spread_expression	0.111216
NWD2	EN	Wide-spread_expression	0.299334
NXF1	EN	Wide-spread_expression	0.0939946
NXN	EN	Wide-spread_expression	0.156055
NXNL2	EN	Wide-spread_expression	0.7726
NXPE1	EN	Wide-spread_expression	0.0535486
NXPE3	EN	Wide-spread_expression	0.0857175
NXPH1	EN	Wide-spread_expression	0.0411021
NXPH2	EN	Wide-spread_expression	0.782238
NXPH3	EN	Wide-spread_expression	0.756545
NXPH4	EN	Weak_expresssion	1
NXT1	EN	Weak_expresssion	0.957562
NYAP1	EN	Wide-spread_expression	0.073893
NYAP2	EN	Wide-spread_expression	0.21378
NYNRIN	EN	Weak_expresssion	0.862199
OAF	EN	Weak_expresssion	0.935866
OARD1	EN	Wide-spread_expression	0.0872812
OAS1	EN	Wide-spread_expression	0.812272
OAS3	EN	Weak_expresssion	1
OAT	EN	Wide-spread_expression	0.142596
OAZ2	EN	Wide-spread_expression	0.054287
OBI1	EN	Wide-spread_expression	0.0783916
OBSCN	EN	Wide-spread_expression	0.468563
OBSL1	EN	Wide-spread_expression	0.104405
OCA2	EN	Wide-spread_expression	0.15194
OCEL1	EN	Wide-spread_expression	0.51472
OCIAD1	EN	Wide-spread_expression	0.0230811
OCIAD2	EN	Wide-spread_expression	0.154573
OCLN	EN	Wide-spread_expression	0.197282
OCM	EN	Weak_expresssion	0.921583
OCRL	EN	Wide-spread_expression	0.063253
ODAD2	EN	Wide-spread_expression	0.468233
ODAD3	EN	Wide-spread_expression	0.349038
ODAD4	EN	Wide-spread_expression	0.0839637
ODC1	EN	Wide-spread_expression	0.190963
ODF2	EN	Wide-spread_expression	0.120473
ODF2L	EN	Wide-spread_expression	0.0175772
ODR4	EN	Wide-spread_expression	0.0179336
OFD1	EN	Wide-spread_expression	0.0687205
OGA	EN	Wide-spread_expression	0.0747041
OGDH	EN	Wide-spread_expression	0.0467799
OGDHL	EN	Wide-spread_expression	0.212038
OGFOD1	EN	Wide-spread_expression	0.055732
OGFOD3	EN	Wide-spread_expression	0.106309
OGFR	EN	Wide-spread_expression	0.0598047
OGFRL1	EN	Wide-spread_expression	0.105475
OGG1	EN	Wide-spread_expression	0.0980987
OGN	EN	Wide-spread_expression	0.0817311
OGT	EN	Wide-spread_expression	0.0489259
OIP5	EN	Wide-spread_expression	0.142578
OIT3	EN	Wide-spread_expression	0.793742
OLA1	EN	Wide-spread_expression	0.0182265
OLFM1	EN	Wide-spread_expression	0.135678
OLFM2	EN	Wide-spread_expression	0.16757
OLFM3	EN	Wide-spread_expression	0.12915
OLFM4	EN	Weak_expresssion	1
OLFML2A	EN	Weak_expresssion	1
OLFML2B	EN	Wide-spread_expression	0.782741
OLIG1	EN	Wide-spread_expression	0.553647
OLR1	EN	Weak_expresssion	0.931812
OMD	EN	Wide-spread_expression	0.0938489
OMG	EN	Wide-spread_expression	0.0409498
ONECUT2	EN	Wide-spread_expression	0.622844
OOSP3	EN	Wide-spread_expression	0.31958
OPA1	EN	Wide-spread_expression	0.0366162
OPA3	EN	Wide-spread_expression	0.0403576
OPALIN	EN	Wide-spread_expression	0.581709
OPCML	EN	Wide-spread_expression	0.0387436
OPHN1	EN	Wide-spread_expression	0.0928762
OPN1SW	EN	Wide-spread_expression	0.82428
OPN3	EN	Wide-spread_expression	0.227334
OPN4	EN	Wide-spread_expression	0.781482
OPN5	EN	Wide-spread_expression	0.64904
OPRD1	EN	Wide-spread_expression	0.327686
OPRK1	EN	Specific_expression	0.877577
OPRL1	EN	Wide-spread_expression	0.37055
OPRM1	EN	Wide-spread_expression	0.193288
OPTN	EN	Wide-spread_expression	0.120037
OR10A2	EN	Wide-spread_expression	0.432773
OR1L8	EN	Weak_expresssion	0.909878
OR2AG1	EN	Wide-spread_expression	0.600852
OR2AG2	EN	Wide-spread_expression	0.309488
OR2AJ1	EN	Weak_expresssion	0.864286
OR2G6	EN	Wide-spread_expression	0.778021
OR2H2	EN	Wide-spread_expression	0.641069
OR2L13	EN	Wide-spread_expression	0.641444
OR2L2	EN	Wide-spread_expression	0.175507
OR2L3	EN	Wide-spread_expression	0.116936
OR2L5	EN	Wide-spread_expression	0.265188
OR2M3	EN	Wide-spread_expression	0.628613
OR2M4	EN	Wide-spread_expression	0.439929
OR2T11	EN	Weak_expresssion	0.957017
OR2T12	EN	Wide-spread_expression	0.608434
OR3A2	EN	Wide-spread_expression	0.192662
OR6A2	EN	Wide-spread_expression	0.279201
OR8D4	EN	Wide-spread_expression	0.82626
OR9Q1	EN	Wide-spread_expression	0.505137
ORAI1	EN	Wide-spread_expression	0.838002
ORAI2	EN	Wide-spread_expression	0.146066
ORC1	EN	Weak_expresssion	0.904367
ORC2	EN	Wide-spread_expression	0.0272588
ORC3	EN	Wide-spread_expression	0.0302943
ORC4	EN	Wide-spread_expression	0.0372031
ORC5	EN	Wide-spread_expression	0.0256134
ORC6	EN	Wide-spread_expression	0.174919
ORMDL1	EN	Wide-spread_expression	0.0691699
ORMDL2	EN	Weak_expresssion	0.890615
ORMDL3	EN	Wide-spread_expression	0.261001
OS9	EN	Wide-spread_expression	0.0546459
OSBP	EN	Wide-spread_expression	0.071212
OSBP2	EN	Wide-spread_expression	0.0637067
OSBPL10	EN	Wide-spread_expression	0.188447
OSBPL11	EN	Wide-spread_expression	0.0727026
OSBPL1A	EN	Wide-spread_expression	0.107425
OSBPL2	EN	Wide-spread_expression	0.155492
OSBPL3	EN	Wide-spread_expression	0.182771
OSBPL5	EN	Wide-spread_expression	0.182207
OSBPL6	EN	Wide-spread_expression	0.0596354
OSBPL7	EN	Wide-spread_expression	0.0926722
OSBPL8	EN	Wide-spread_expression	0.0544028
OSBPL9	EN	Wide-spread_expression	0.0965523
OSCAR	EN	Wide-spread_expression	0.811309
OSCP1	EN	Wide-spread_expression	0.0579992
OSER1	EN	Wide-spread_expression	0.107063
OSGEP	EN	Wide-spread_expression	0.0408434
OSGEPL1	EN	Wide-spread_expression	0.0821855
OSGIN2	EN	Wide-spread_expression	0.148987
OSMR	EN	Wide-spread_expression	0.140655
OST4	EN	Wide-spread_expression	0.227401
OSTC	EN	Wide-spread_expression	0.128148
OSTF1	EN	Wide-spread_expression	0.2278
OSTM1	EN	Wide-spread_expression	0.0373262
OSTN	EN	Wide-spread_expression	0.570377
OTOA	EN	Wide-spread_expression	0.134807
OTOF	EN	Wide-spread_expression	0.761633
OTOGL	EN	Wide-spread_expression	0.377352
OTUB1	EN	Wide-spread_expression	0.0575257
OTUB2	EN	Wide-spread_expression	0.53202
OTUD1	EN	Wide-spread_expression	0.188451
OTUD3	EN	Wide-spread_expression	0.14488
OTUD4	EN	Wide-spread_expression	0.0450872
OTUD5	EN	Wide-spread_expression	0.0562856
OTUD6B	EN	Wide-spread_expression	0.0461134
OTUD7A	EN	Wide-spread_expression	0.0252769
OTUD7B	EN	Wide-spread_expression	0.0448272
OTULIN	EN	Wide-spread_expression	0.0543507
OTULINL	EN	Wide-spread_expression	0.438006
OVCH1	EN	Wide-spread_expression	0.34302
OVCH2	EN	Weak_expresssion	0.985167
OVGP1	EN	Wide-spread_expression	0.329657
OVOL2	EN	Wide-spread_expression	0.317543
OXA1L	EN	Wide-spread_expression	0.054785
OXCT1	EN	Wide-spread_expression	0.0885742
OXLD1	EN	Wide-spread_expression	0.188088
OXNAD1	EN	Wide-spread_expression	0.0901897
OXR1	EN	Wide-spread_expression	0.0563569
OXSM	EN	Wide-spread_expression	0.245639
OXSR1	EN	Wide-spread_expression	0.0648095
OXTR	EN	Wide-spread_expression	0.140217
P2RX4	EN	Wide-spread_expression	0.146858
P2RX6	EN	Wide-spread_expression	0.588954
P2RX7	EN	Wide-spread_expression	0.190838
P2RY11	EN	Wide-spread_expression	0.256582
P2RY12	EN	Wide-spread_expression	0.214003
P2RY13	EN	Weak_expresssion	1
P2RY14	EN	Wide-spread_expression	0.144821
P2RY6	EN	Wide-spread_expression	0.697731
P2RY8	EN	Wide-spread_expression	0.372701
P3H1	EN	Wide-spread_expression	0.080616
P3H2	EN	Wide-spread_expression	0.255077
P3H3	EN	Wide-spread_expression	0.100486
P3H4	EN	Wide-spread_expression	0.256228
P3R3URF-PIK3R3	EN	Wide-spread_expression	0.773391
P4HA1	EN	Wide-spread_expression	0.0620478
P4HA2	EN	Wide-spread_expression	0.118688
P4HA3	EN	Wide-spread_expression	0.0792365
P4HB	EN	Wide-spread_expression	0.047246
P4HTM	EN	Wide-spread_expression	0.0458645
PA2G4	EN	Wide-spread_expression	0.13
PAAF1	EN	Wide-spread_expression	0.048968
PABIR2	EN	Wide-spread_expression	0.11462
PABIR3	EN	Wide-spread_expression	0.103598
PABPC1	EN	Wide-spread_expression	0.0572465
PABPC1L	EN	Wide-spread_expression	0.218742
PABPC1L2A	EN	Wide-spread_expression	0.784039
PABPC1L2B	EN	Wide-spread_expression	0.413959
PABPC4	EN	Wide-spread_expression	0.0377808
PABPC5	EN	Wide-spread_expression	0.354286
PACC1	EN	Wide-spread_expression	0.196819
PACRG	EN	Wide-spread_expression	0.0538829
PACRGL	EN	Wide-spread_expression	0.0315863
PACS1	EN	Wide-spread_expression	0.055832
PACS2	EN	Wide-spread_expression	0.0636739
PACSIN1	EN	Wide-spread_expression	0.0492512
PACSIN2	EN	Wide-spread_expression	0.100325
PACSIN3	EN	Weak_expresssion	0.963812
PADI2	EN	Wide-spread_expression	0.391668
PADI4	EN	Wide-spread_expression	0.771437
PAF1	EN	Wide-spread_expression	0.282565
PAFAH1B1	EN	Wide-spread_expression	0.0116505
PAFAH1B2	EN	Wide-spread_expression	0.0690345
PAFAH1B3	EN	Wide-spread_expression	0.244972
PAFAH2	EN	Wide-spread_expression	0.202485
PAG1	EN	Wide-spread_expression	0.20139
PAH	EN	Wide-spread_expression	0.613526
PAICS	EN	Wide-spread_expression	0.0629229
PAIP1	EN	Wide-spread_expression	0.0580085
PAIP2	EN	Wide-spread_expression	0.0562073
PAIP2B	EN	Wide-spread_expression	0.54571
PAK1	EN	Wide-spread_expression	0.0841408
PAK1IP1	EN	Wide-spread_expression	0.0494092
PAK2	EN	Wide-spread_expression	0.0394933
PAK3	EN	Wide-spread_expression	0.03438
PAK4	EN	Wide-spread_expression	0.174665
PAK5	EN	Wide-spread_expression	0.0762179
PAK6	EN	Wide-spread_expression	0.367295
PALB2	EN	Wide-spread_expression	0.0411331
PALD1	EN	Wide-spread_expression	0.301167
PALLD	EN	Wide-spread_expression	0.116459
PALM	EN	Wide-spread_expression	0.0372724
PALM2AKAP2	EN	Wide-spread_expression	0.0717996
PALMD	EN	Wide-spread_expression	0.722187
PAM	EN	Wide-spread_expression	0.214308
PAM16	EN	Wide-spread_expression	0.61268
PAMR1	EN	Wide-spread_expression	0.547771
PAN2	EN	Wide-spread_expression	0.0473213
PAN3	EN	Wide-spread_expression	0.0217783
PANK1	EN	Wide-spread_expression	0.14578
PANK2	EN	Wide-spread_expression	0.0370154
PANK3	EN	Wide-spread_expression	0.0463931
PANK4	EN	Wide-spread_expression	0.190978
PANX1	EN	Wide-spread_expression	0.352196
PANX2	EN	Wide-spread_expression	0.136644
PAPLN	EN	Wide-spread_expression	0.477658
PAPOLA	EN	Wide-spread_expression	0.0187867
PAPOLG	EN	Wide-spread_expression	0.0446787
PAPPA	EN	Wide-spread_expression	0.339883
PAPPA2	EN	Wide-spread_expression	0.258316
PAPSS1	EN	Wide-spread_expression	0.0486411
PAPSS2	EN	Wide-spread_expression	0.419573
PAQR3	EN	Wide-spread_expression	0.0868015
PAQR4	EN	Wide-spread_expression	0.242442
PAQR5	EN	Wide-spread_expression	0.780489
PAQR6	EN	Wide-spread_expression	0.682247
PAQR7	EN	Wide-spread_expression	0.0417793
PAQR9	EN	Wide-spread_expression	0.501621
PARD3	EN	Wide-spread_expression	0.358712
PARD3B	EN	Wide-spread_expression	0.114509
PARD6A	EN	Wide-spread_expression	0.251032
PARD6B	EN	Wide-spread_expression	0.0880946
PARD6G	EN	Wide-spread_expression	0.322868
PARG	EN	Wide-spread_expression	0.0198107
PARK7	EN	Wide-spread_expression	0.0746822
PARM1	EN	Wide-spread_expression	0.370469
PARN	EN	Wide-spread_expression	0.0218161
PARP1	EN	Wide-spread_expression	0.0760955
PARP10	EN	Wide-spread_expression	0.37581
PARP11	EN	Wide-spread_expression	0.0770758
PARP12	EN	Wide-spread_expression	0.825598
PARP14	EN	Wide-spread_expression	0.754711
PARP16	EN	Wide-spread_expression	0.0515561
PARP2	EN	Wide-spread_expression	0.100362
PARP3	EN	Wide-spread_expression	0.726301
PARP4	EN	Wide-spread_expression	0.753994
PARP6	EN	Wide-spread_expression	0.0307458
PARP8	EN	Wide-spread_expression	0.0860687
PARP9	EN	Weak_expresssion	0.865736
PARPBP	EN	Wide-spread_expression	0.214975
PARS2	EN	Wide-spread_expression	0.838412
PARVA	EN	Wide-spread_expression	0.297264
PARVB	EN	Wide-spread_expression	0.14822
PARVG	EN	Wide-spread_expression	0.709212
PASK	EN	Wide-spread_expression	0.345876
PATE1	EN	Weak_expresssion	0.938713
PATE2	EN	Wide-spread_expression	0.840949
PATJ	EN	Wide-spread_expression	0.0415639
PATL1	EN	Wide-spread_expression	0.0568466
PATZ1	EN	Wide-spread_expression	0.17379
PAWR	EN	Wide-spread_expression	0.588541
PAX2	EN	Weak_expresssion	1
PAX5	EN	Wide-spread_expression	0.528435
PAX6	EN	Wide-spread_expression	0.704893
PAX7	EN	Wide-spread_expression	0.745797
PAX8	EN	Wide-spread_expression	0.547572
PAXBP1	EN	Wide-spread_expression	0.0548259
PAXIP1	EN	Wide-spread_expression	0.0495179
PAXX	EN	Wide-spread_expression	0.0970835
PBDC1	EN	Wide-spread_expression	0.234181
PBLD	EN	Wide-spread_expression	0.133166
PBOV1	EN	Weak_expresssion	0.86142
PBRM1	EN	Wide-spread_expression	0.0267983
PBX1	EN	Wide-spread_expression	0.102749
PBX2	EN	Wide-spread_expression	0.461267
PBX3	EN	Wide-spread_expression	0.35716
PBX4	EN	Wide-spread_expression	0.166509
PBXIP1	EN	Wide-spread_expression	0.616554
PC	EN	Wide-spread_expression	0.101106
PCBD1	EN	Wide-spread_expression	0.479093
PCBD2	EN	Wide-spread_expression	0.0772543
PCBP1	EN	Wide-spread_expression	0.123382
PCBP2	EN	Wide-spread_expression	0.031859
PCBP3	EN	Wide-spread_expression	0.413501
PCBP4	EN	Wide-spread_expression	0.0974954
PCCA	EN	Wide-spread_expression	0.0485229
PCCB	EN	Wide-spread_expression	0.0290199
PCDH1	EN	Wide-spread_expression	0.0678715
PCDH10	EN	Wide-spread_expression	0.117866
PCDH11X	EN	Wide-spread_expression	0.22167
PCDH11Y	EN	Wide-spread_expression	0.220443
PCDH12	EN	Wide-spread_expression	0.538244
PCDH15	EN	Wide-spread_expression	0.298001
PCDH17	EN	Wide-spread_expression	0.192509
PCDH19	EN	Wide-spread_expression	0.297278
PCDH7	EN	Wide-spread_expression	0.144029
PCDH8	EN	Specific_expression	0.883728
PCDH9	EN	Wide-spread_expression	0.0520137
PCDHA1	EN	Wide-spread_expression	0.466269
PCDHB10	EN	Wide-spread_expression	0.34695
PCDHB11	EN	Wide-spread_expression	0.431754
PCDHB12	EN	Wide-spread_expression	0.247689
PCDHB13	EN	Wide-spread_expression	0.306713
PCDHB15	EN	Wide-spread_expression	0.338696
PCDHB2	EN	Wide-spread_expression	0.774651
PCDHB3	EN	Wide-spread_expression	0.702626
PCDHB4	EN	Wide-spread_expression	0.298871
PCDHB5	EN	Wide-spread_expression	0.510383
PCDHB6	EN	Wide-spread_expression	0.730417
PCDHB7	EN	Wide-spread_expression	0.801943
PCDHB9	EN	Wide-spread_expression	0.300611
PCDHGA1	EN	Wide-spread_expression	0.618309
PCED1A	EN	Wide-spread_expression	0.153354
PCED1B	EN	Wide-spread_expression	0.488253
PCF11	EN	Wide-spread_expression	0.0241126
PCGF1	EN	Wide-spread_expression	0.747208
PCGF2	EN	Wide-spread_expression	0.211048
PCGF3	EN	Wide-spread_expression	0.0230976
PCGF5	EN	Wide-spread_expression	0.056417
PCGF6	EN	Wide-spread_expression	0.0390981
PCID2	EN	Wide-spread_expression	0.0455529
PCIF1	EN	Wide-spread_expression	0.170459
PCK2	EN	Weak_expresssion	0.903537
PCLO	EN	Wide-spread_expression	0.0562922
PCM1	EN	Wide-spread_expression	0.0168227
PCMT1	EN	Wide-spread_expression	0.0523805
PCMTD1	EN	Wide-spread_expression	0.0391484
PCMTD2	EN	Wide-spread_expression	0.0298686
PCNA	EN	Wide-spread_expression	0.343091
PCNP	EN	Wide-spread_expression	0.0280607
PCNT	EN	Wide-spread_expression	0.0733291
PCNX1	EN	Wide-spread_expression	0.0993281
PCNX2	EN	Wide-spread_expression	0.0523891
PCNX3	EN	Wide-spread_expression	0.158961
PCNX4	EN	Wide-spread_expression	0.0213189
PCOLCE2	EN	Specific_expression	0.892971
PCP4	EN	Wide-spread_expression	0.475604
PCP4L1	EN	Wide-spread_expression	0.574754
PCSK1	EN	Wide-spread_expression	0.166374
PCSK1N	EN	Wide-spread_expression	0.150473
PCSK2	EN	Wide-spread_expression	0.0953206
PCSK4	EN	Wide-spread_expression	0.387569
PCSK5	EN	Wide-spread_expression	0.453142
PCSK6	EN	Wide-spread_expression	0.321074
PCSK7	EN	Wide-spread_expression	0.0246319
PCTP	EN	Wide-spread_expression	0.320854
PCYOX1	EN	Wide-spread_expression	0.0891164
PCYOX1L	EN	Wide-spread_expression	0.0657709
PCYT1A	EN	Wide-spread_expression	0.0683646
PCYT1B	EN	Wide-spread_expression	0.206743
PCYT2	EN	Wide-spread_expression	0.267738
PDAP1	EN	Wide-spread_expression	0.0785675
PDC	EN	Wide-spread_expression	0.0673537
PDCD10	EN	Wide-spread_expression	0.0394945
PDCD11	EN	Wide-spread_expression	0.0558638
PDCD1LG2	EN	Wide-spread_expression	0.144929
PDCD2	EN	Wide-spread_expression	0.0837963
PDCD2L	EN	Wide-spread_expression	0.283412
PDCD4	EN	Wide-spread_expression	0.0692453
PDCD5	EN	Wide-spread_expression	0.0933891
PDCD6IP	EN	Wide-spread_expression	0.0321171
PDCD7	EN	Wide-spread_expression	0.0320184
PDCL	EN	Wide-spread_expression	0.128903
PDCL3	EN	Wide-spread_expression	0.426441
PDE10A	EN	Wide-spread_expression	0.0987619
PDE12	EN	Wide-spread_expression	0.12108
PDE1A	EN	Wide-spread_expression	0.112936
PDE1B	EN	Wide-spread_expression	0.138896
PDE1C	EN	Wide-spread_expression	0.326487
PDE2A	EN	Wide-spread_expression	0.0719441
PDE3A	EN	Wide-spread_expression	0.241285
PDE3B	EN	Wide-spread_expression	0.179842
PDE4A	EN	Wide-spread_expression	0.109547
PDE4B	EN	Wide-spread_expression	0.190766
PDE4D	EN	Wide-spread_expression	0.0338577
PDE4DIP	EN	Wide-spread_expression	0.0229785
PDE5A	EN	Wide-spread_expression	0.0292092
PDE6A	EN	Wide-spread_expression	0.396038
PDE6B	EN	Wide-spread_expression	0.122921
PDE6C	EN	Wide-spread_expression	0.335065
PDE6D	EN	Wide-spread_expression	0.0284194
PDE7A	EN	Wide-spread_expression	0.0985616
PDE7B	EN	Wide-spread_expression	0.379532
PDE8A	EN	Wide-spread_expression	0.0764129
PDE8B	EN	Wide-spread_expression	0.282523
PDE9A	EN	Wide-spread_expression	0.582963
PDGFA	EN	Wide-spread_expression	0.0809954
PDGFB	EN	Wide-spread_expression	0.340836
PDGFC	EN	Wide-spread_expression	0.237356
PDGFD	EN	Wide-spread_expression	0.683103
PDGFRB	EN	Wide-spread_expression	0.683105
PDGFRL	EN	Wide-spread_expression	0.701053
PDHA1	EN	Wide-spread_expression	0.169979
PDHB	EN	Wide-spread_expression	0.17431
PDHX	EN	Wide-spread_expression	0.0337701
PDIA2	EN	Wide-spread_expression	0.122063
PDIA3	EN	Wide-spread_expression	0.0574783
PDIA4	EN	Wide-spread_expression	0.185129
PDIA5	EN	Wide-spread_expression	0.35938
PDIA6	EN	Wide-spread_expression	0.0763956
PDIK1L	EN	Wide-spread_expression	0.0829104
PDK1	EN	Wide-spread_expression	0.122822
PDK2	EN	Wide-spread_expression	0.127464
PDK3	EN	Wide-spread_expression	0.0981984
PDLIM1	EN	Specific_expression	1
PDLIM3	EN	Wide-spread_expression	0.787881
PDLIM5	EN	Wide-spread_expression	0.701208
PDLIM7	EN	Wide-spread_expression	0.392416
PDP1	EN	Wide-spread_expression	0.13179
PDP2	EN	Wide-spread_expression	0.126452
PDPK1	EN	Wide-spread_expression	0.0430675
PDPN	EN	Wide-spread_expression	0.769958
PDPR	EN	Wide-spread_expression	0.0487466
PDRG1	EN	Wide-spread_expression	0.115463
PDS5A	EN	Wide-spread_expression	0.017519
PDS5B	EN	Wide-spread_expression	0.131615
PDSS1	EN	Wide-spread_expression	0.0858136
PDSS2	EN	Wide-spread_expression	0.0704591
PDXDC1	EN	Wide-spread_expression	0.0258261
PDXK	EN	Wide-spread_expression	0.0445889
PDYN	EN	Weak_expresssion	1
PDZD11	EN	Wide-spread_expression	0.680088
PDZD2	EN	Wide-spread_expression	0.203711
PDZD4	EN	Wide-spread_expression	0.0651833
PDZD7	EN	Wide-spread_expression	0.0836871
PDZD8	EN	Wide-spread_expression	0.0331598
PDZD9	EN	Wide-spread_expression	0.315361
PDZK1	EN	Wide-spread_expression	0.222105
PDZRN3	EN	Wide-spread_expression	0.244541
PDZRN4	EN	Wide-spread_expression	0.109302
PEA15	EN	Wide-spread_expression	0.126655
PEAK1	EN	Wide-spread_expression	0.0371705
PEBP1	EN	Wide-spread_expression	0.101946
PEBP4	EN	Wide-spread_expression	0.197067
PECAM1	EN	Wide-spread_expression	0.472634
PECR	EN	Wide-spread_expression	0.0859001
PEF1	EN	Wide-spread_expression	0.105733
PEG10	EN	Wide-spread_expression	0.128727
PELI1	EN	Wide-spread_expression	0.14302
PELI2	EN	Wide-spread_expression	0.508806
PELI3	EN	Wide-spread_expression	0.209467
PELP1	EN	Wide-spread_expression	0.0688183
PEMT	EN	Wide-spread_expression	0.12121
PENK	EN	Weak_expresssion	1
PEPD	EN	Wide-spread_expression	0.0980918
PER1	EN	Wide-spread_expression	0.142745
PER2	EN	Wide-spread_expression	0.124388
PER3	EN	Wide-spread_expression	0.0794568
PERP	EN	Wide-spread_expression	0.84009
PES1	EN	Wide-spread_expression	0.091463
PEX1	EN	Wide-spread_expression	0.0480438
PEX10	EN	Wide-spread_expression	0.1335
PEX11A	EN	Wide-spread_expression	0.346065
PEX11B	EN	Wide-spread_expression	0.0607648
PEX11G	EN	Wide-spread_expression	0.5267
PEX12	EN	Weak_expresssion	1
PEX13	EN	Wide-spread_expression	0.0379515
PEX14	EN	Wide-spread_expression	0.0189532
PEX16	EN	Wide-spread_expression	0.150562
PEX2	EN	Wide-spread_expression	0.101652
PEX3	EN	Wide-spread_expression	0.0412352
PEX5	EN	Wide-spread_expression	0.0401931
PEX5L	EN	Wide-spread_expression	0.135373
PEX6	EN	Wide-spread_expression	0.0204758
PEX7	EN	Wide-spread_expression	0.0556535
PFAS	EN	Wide-spread_expression	0.0934676
PFDN1	EN	Wide-spread_expression	0.0356912
PFDN2	EN	Wide-spread_expression	0.0958105
PFDN4	EN	Wide-spread_expression	0.0611746
PFDN6	EN	Wide-spread_expression	0.115819
PFKFB1	EN	Wide-spread_expression	0.265065
PFKFB2	EN	Wide-spread_expression	0.208347
PFKFB3	EN	Wide-spread_expression	0.0689393
PFKFB4	EN	Wide-spread_expression	0.248158
PFKL	EN	Wide-spread_expression	0.116381
PFKM	EN	Wide-spread_expression	0.0926026
PFKP	EN	Wide-spread_expression	0.147728
PFN1	EN	Wide-spread_expression	0.393513
PFN2	EN	Wide-spread_expression	0.255831
PFN4	EN	Wide-spread_expression	0.26079
PGAM1	EN	Wide-spread_expression	0.0609878
PGAM2	EN	Wide-spread_expression	0.581733
PGAM5	EN	Wide-spread_expression	0.177092
PGAP1	EN	Wide-spread_expression	0.0852271
PGAP2	EN	Wide-spread_expression	0.0868036
PGAP3	EN	Wide-spread_expression	0.101392
PGAP4	EN	Wide-spread_expression	0.081436
PGAP6	EN	Wide-spread_expression	0.287658
PGBD1	EN	Wide-spread_expression	0.120705
PGBD2	EN	Wide-spread_expression	0.310975
PGBD4	EN	Wide-spread_expression	0.310655
PGBD5	EN	Wide-spread_expression	0.105986
PGD	EN	Wide-spread_expression	0.119982
PGGT1B	EN	Wide-spread_expression	0.0521612
PGK1	EN	Wide-spread_expression	0.0418382
PGLS	EN	Wide-spread_expression	0.0967238
PGLYRP1	EN	Wide-spread_expression	0.0957326
PGLYRP2	EN	Wide-spread_expression	0.41551
PGM1	EN	Wide-spread_expression	0.0903367
PGM2	EN	Wide-spread_expression	0.167362
PGM2L1	EN	Wide-spread_expression	0.0823857
PGM3	EN	Wide-spread_expression	0.100461
PGM5	EN	Wide-spread_expression	0.281364
PGP	EN	Wide-spread_expression	0.0557965
PGPEP1	EN	Wide-spread_expression	0.120588
PGRMC1	EN	Wide-spread_expression	0.143088
PGRMC2	EN	Wide-spread_expression	0.0948576
PGS1	EN	Wide-spread_expression	0.0449087
PHACTR1	EN	Wide-spread_expression	0.0856749
PHACTR2	EN	Wide-spread_expression	0.224713
PHACTR3	EN	Wide-spread_expression	0.101688
PHACTR4	EN	Wide-spread_expression	0.0407008
PHAX	EN	Wide-spread_expression	0.0647168
PHB	EN	Wide-spread_expression	0.110067
PHB2	EN	Wide-spread_expression	0.0906284
PHC1	EN	Wide-spread_expression	0.0511544
PHC2	EN	Wide-spread_expression	0.0326722
PHC3	EN	Wide-spread_expression	0.0179408
PHETA1	EN	Weak_expresssion	1
PHEX	EN	Wide-spread_expression	0.162056
PHF1	EN	Wide-spread_expression	0.049349
PHF10	EN	Wide-spread_expression	0.128219
PHF11	EN	Wide-spread_expression	0.069671
PHF12	EN	Wide-spread_expression	0.0306747
PHF13	EN	Wide-spread_expression	0.363948
PHF14	EN	Wide-spread_expression	0.0305986
PHF19	EN	Wide-spread_expression	0.545824
PHF2	EN	Wide-spread_expression	0.0535795
PHF20	EN	Wide-spread_expression	0.0343226
PHF20L1	EN	Wide-spread_expression	0.0801572
PHF21A	EN	Wide-spread_expression	0.0464844
PHF21B	EN	Wide-spread_expression	0.626287
PHF23	EN	Wide-spread_expression	0.464898
PHF24	EN	Wide-spread_expression	0.0874904
PHF3	EN	Wide-spread_expression	0.0238539
PHF5A	EN	Wide-spread_expression	0.163904
PHF6	EN	Wide-spread_expression	0.0321645
PHF7	EN	Wide-spread_expression	0.0984973
PHF8	EN	Wide-spread_expression	0.034477
PHGDH	EN	Wide-spread_expression	0.604045
PHIP	EN	Wide-spread_expression	0.0403076
PHKA1	EN	Wide-spread_expression	0.596595
PHKA2	EN	Wide-spread_expression	0.153285
PHKB	EN	Wide-spread_expression	0.0966345
PHKG1	EN	Wide-spread_expression	0.137584
PHKG2	EN	Wide-spread_expression	0.0610205
PHLDA1	EN	Wide-spread_expression	0.432476
PHLDA3	EN	Wide-spread_expression	0.343976
PHLDB1	EN	Wide-spread_expression	0.151659
PHLDB2	EN	Wide-spread_expression	0.387608
PHLDB3	EN	Wide-spread_expression	0.336921
PHLPP1	EN	Wide-spread_expression	0.0910627
PHLPP2	EN	Wide-spread_expression	0.0407084
PHPT1	EN	Wide-spread_expression	0.201079
PHRF1	EN	Wide-spread_expression	0.050077
PHTF1	EN	Wide-spread_expression	0.0536176
PHTF2	EN	Wide-spread_expression	0.0258379
PHYH	EN	Wide-spread_expression	0.242939
PHYHD1	EN	Wide-spread_expression	0.416261
PHYHIP	EN	Wide-spread_expression	0.112006
PHYHIPL	EN	Wide-spread_expression	0.113054
PHYKPL	EN	Wide-spread_expression	0.0481297
PI15	EN	Wide-spread_expression	0.483054
PI4K2A	EN	Wide-spread_expression	0.295537
PI4K2B	EN	Wide-spread_expression	0.23099
PI4KA	EN	Wide-spread_expression	0.0543765
PI4KB	EN	Wide-spread_expression	0.0176907
PIANP	EN	Wide-spread_expression	0.0823948
PIAS1	EN	Wide-spread_expression	0.0452392
PIAS2	EN	Wide-spread_expression	0.0138456
PIAS3	EN	Wide-spread_expression	0.196665
PIAS4	EN	Wide-spread_expression	0.108047
PIBF1	EN	Wide-spread_expression	0.0227765
PICALM	EN	Wide-spread_expression	0.0484041
PICK1	EN	Wide-spread_expression	0.0815756
PID1	EN	Wide-spread_expression	0.139936
PIDD1	EN	Wide-spread_expression	0.203136
PIEZO1	EN	Wide-spread_expression	0.682367
PIEZO2	EN	Wide-spread_expression	0.544256
PIGA	EN	Wide-spread_expression	0.401176
PIGB	EN	Wide-spread_expression	0.0422289
PIGC	EN	Wide-spread_expression	0.0626279
PIGF	EN	Wide-spread_expression	0.0594492
PIGG	EN	Wide-spread_expression	0.0514402
PIGH	EN	Wide-spread_expression	0.0935493
PIGK	EN	Wide-spread_expression	0.0375159
PIGL	EN	Wide-spread_expression	0.0310588
PIGN	EN	Wide-spread_expression	0.0485045
PIGO	EN	Wide-spread_expression	0.415361
PIGP	EN	Wide-spread_expression	0.140496
PIGQ	EN	Wide-spread_expression	0.102436
PIGT	EN	Wide-spread_expression	0.0559719
PIGU	EN	Wide-spread_expression	0.0442711
PIGV	EN	Wide-spread_expression	0.22187
PIGW	EN	Wide-spread_expression	0.630691
PIGX	EN	Wide-spread_expression	0.0711231
PIGZ	EN	Wide-spread_expression	0.0485935
PIH1D1	EN	Wide-spread_expression	0.120454
PIH1D2	EN	Wide-spread_expression	0.530736
PIK3AP1	EN	Wide-spread_expression	0.84076
PIK3C2A	EN	Wide-spread_expression	0.062483
PIK3C2B	EN	Wide-spread_expression	0.162077
PIK3C2G	EN	Wide-spread_expression	0.527401
PIK3C3	EN	Wide-spread_expression	0.0745461
PIK3CA	EN	Wide-spread_expression	0.0297382
PIK3CB	EN	Wide-spread_expression	0.0235065
PIK3CD	EN	Wide-spread_expression	0.119313
PIK3CG	EN	Wide-spread_expression	0.845754
PIK3IP1	EN	Wide-spread_expression	0.220132
PIK3R1	EN	Wide-spread_expression	0.0703474
PIK3R3	EN	Wide-spread_expression	0.677735
PIK3R4	EN	Wide-spread_expression	0.0663166
PIK3R6	EN	Weak_expresssion	0.85055
PIKFYVE	EN	Wide-spread_expression	0.015706
PILRA	EN	Wide-spread_expression	0.0564298
PIM1	EN	Wide-spread_expression	0.666662
PIM2	EN	Wide-spread_expression	0.598407
PIM3	EN	Wide-spread_expression	0.188482
PIN1	EN	Wide-spread_expression	0.0790638
PIN4	EN	Wide-spread_expression	0.0477945
PINK1	EN	Wide-spread_expression	0.0743664
PINLYP	EN	Wide-spread_expression	0.214193
PIP4K2A	EN	Wide-spread_expression	0.0360699
PIP4K2B	EN	Wide-spread_expression	0.0357153
PIP4K2C	EN	Wide-spread_expression	0.172213
PIP4P1	EN	Wide-spread_expression	0.120134
PIP4P2	EN	Wide-spread_expression	0.0218692
PIP5K1A	EN	Wide-spread_expression	0.0372533
PIP5K1B	EN	Wide-spread_expression	0.359831
PIP5K1C	EN	Wide-spread_expression	0.0656927
PIP5KL1	EN	Wide-spread_expression	0.653763
PIPOX	EN	Wide-spread_expression	0.219059
PIR	EN	Wide-spread_expression	0.0919906
PISD	EN	Wide-spread_expression	0.0397448
PITHD1	EN	Wide-spread_expression	0.0817074
PITPNA	EN	Wide-spread_expression	0.0301044
PITPNB	EN	Wide-spread_expression	0.031305
PITPNC1	EN	Wide-spread_expression	0.246518
PITPNM1	EN	Wide-spread_expression	0.250933
PITPNM2	EN	Wide-spread_expression	0.136258
PITPNM3	EN	Wide-spread_expression	0.0986849
PITRM1	EN	Wide-spread_expression	0.0279215
PIWIL1	EN	Specific_expression	0.968875
PIWIL2	EN	Wide-spread_expression	0.350546
PIWIL3	EN	Wide-spread_expression	0.793477
PIWIL4	EN	Wide-spread_expression	0.310678
PJA1	EN	Wide-spread_expression	0.114898
PJA2	EN	Wide-spread_expression	0.0393374
PJVK	EN	Wide-spread_expression	0.191488
PKD1	EN	Wide-spread_expression	0.033923
PKD1L1	EN	Wide-spread_expression	0.452648
PKD1L3	EN	Wide-spread_expression	0.118775
PKD2	EN	Wide-spread_expression	0.0263221
PKD2L1	EN	Wide-spread_expression	0.757994
PKD2L2	EN	Wide-spread_expression	0.103239
PKDCC	EN	Wide-spread_expression	0.175323
PKHD1	EN	Wide-spread_expression	0.0939628
PKIA	EN	Wide-spread_expression	0.0499356
PKIB	EN	Wide-spread_expression	0.676338
PKIG	EN	Wide-spread_expression	0.0868148
PKLR	EN	Wide-spread_expression	0.778939
PKM	EN	Wide-spread_expression	0.0365014
PKMYT1	EN	Wide-spread_expression	0.717917
PKN1	EN	Wide-spread_expression	0.470588
PKN2	EN	Wide-spread_expression	0.0373144
PKNOX1	EN	Wide-spread_expression	0.0520816
PKNOX2	EN	Wide-spread_expression	0.0949233
PKP2	EN	Wide-spread_expression	0.302145
PKP4	EN	Wide-spread_expression	0.100514
PLA2G10	EN	Weak_expresssion	0.966783
PLA2G12A	EN	Wide-spread_expression	0.0774721
PLA2G15	EN	Wide-spread_expression	0.100161
PLA2G2C	EN	Weak_expresssion	0.978186
PLA2G4A	EN	Wide-spread_expression	0.795164
PLA2G4C	EN	Wide-spread_expression	0.0441774
PLA2G5	EN	Weak_expresssion	1
PLA2G6	EN	Wide-spread_expression	0.0842663
PLA2G7	EN	Wide-spread_expression	0.75023
PLA2R1	EN	Wide-spread_expression	0.240022
PLAA	EN	Wide-spread_expression	0.0182038
PLAAT1	EN	Wide-spread_expression	0.243563
PLAAT3	EN	Wide-spread_expression	0.45907
PLAAT5	EN	Wide-spread_expression	0.786486
PLAC1	EN	Wide-spread_expression	0.273676
PLAC8	EN	Wide-spread_expression	0.388934
PLAC8L1	EN	Wide-spread_expression	0.100252
PLAC9	EN	Wide-spread_expression	0.764913
PLAG1	EN	Wide-spread_expression	0.0188177
PLAGL1	EN	Wide-spread_expression	0.146087
PLAGL2	EN	Wide-spread_expression	0.227974
PLAT	EN	Wide-spread_expression	0.251238
PLAUR	EN	Wide-spread_expression	0.276866
PLB1	EN	Wide-spread_expression	0.182494
PLBD1	EN	Weak_expresssion	0.886594
PLBD2	EN	Wide-spread_expression	0.105843
PLCB1	EN	Wide-spread_expression	0.0521754
PLCB2	EN	Wide-spread_expression	0.638656
PLCB3	EN	Weak_expresssion	1
PLCB4	EN	Wide-spread_expression	0.251585
PLCD1	EN	Wide-spread_expression	0.755599
PLCD3	EN	Wide-spread_expression	0.59483
PLCD4	EN	Wide-spread_expression	0.149965
PLCE1	EN	Wide-spread_expression	0.0582233
PLCG1	EN	Wide-spread_expression	0.0553408
PLCG2	EN	Wide-spread_expression	0.787554
PLCH1	EN	Wide-spread_expression	0.55696
PLCH2	EN	Wide-spread_expression	0.509084
PLCL1	EN	Wide-spread_expression	0.0716677
PLCL2	EN	Wide-spread_expression	0.0880501
PLCXD1	EN	Wide-spread_expression	0.0961331
PLCXD2	EN	Wide-spread_expression	0.531637
PLCXD3	EN	Wide-spread_expression	0.433281
PLCZ1	EN	Specific_expression	0.953836
PLD1	EN	Wide-spread_expression	0.388158
PLD2	EN	Weak_expresssion	0.871873
PLD3	EN	Wide-spread_expression	0.0222368
PLD5	EN	Wide-spread_expression	0.491614
PLD5P1	EN	Wide-spread_expression	0.28574
PLD6	EN	Wide-spread_expression	0.365805
PLEC	EN	Wide-spread_expression	0.0328696
PLEK	EN	Weak_expresssion	1
PLEKHA1	EN	Wide-spread_expression	0.0609584
PLEKHA2	EN	Wide-spread_expression	0.36348
PLEKHA3	EN	Wide-spread_expression	0.0567416
PLEKHA4	EN	Wide-spread_expression	0.267299
PLEKHA5	EN	Wide-spread_expression	0.0596337
PLEKHA6	EN	Wide-spread_expression	0.0375419
PLEKHA7	EN	Wide-spread_expression	0.477112
PLEKHA8	EN	Wide-spread_expression	0.046364
PLEKHB1	EN	Wide-spread_expression	0.650016
PLEKHB2	EN	Wide-spread_expression	0.0700578
PLEKHD1	EN	Wide-spread_expression	0.412235
PLEKHF2	EN	Wide-spread_expression	0.554254
PLEKHG1	EN	Wide-spread_expression	0.340622
PLEKHG2	EN	Weak_expresssion	1
PLEKHG3	EN	Wide-spread_expression	0.319143
PLEKHG4B	EN	Specific_expression	0.865377
PLEKHG5	EN	Wide-spread_expression	0.225216
PLEKHH1	EN	Wide-spread_expression	0.0511364
PLEKHH2	EN	Wide-spread_expression	0.442828
PLEKHH3	EN	Wide-spread_expression	0.388177
PLEKHJ1	EN	Wide-spread_expression	0.11475
PLEKHM1	EN	Wide-spread_expression	0.0630994
PLEKHM2	EN	Wide-spread_expression	0.0479229
PLEKHM3	EN	Wide-spread_expression	0.0424518
PLEKHO1	EN	Wide-spread_expression	0.0839529
PLET1	EN	Wide-spread_expression	0.58797
PLG	EN	Wide-spread_expression	0.225566
PLGLB1	EN	Wide-spread_expression	0.536668
PLGRKT	EN	Wide-spread_expression	0.0447482
PLIN2	EN	Wide-spread_expression	0.470316
PLIN3	EN	Wide-spread_expression	0.134697
PLIN5	EN	Wide-spread_expression	0.718692
PLK1	EN	Wide-spread_expression	0.252051
PLK2	EN	Wide-spread_expression	0.115825
PLK3	EN	Wide-spread_expression	0.581677
PLK4	EN	Wide-spread_expression	0.839426
PLK5	EN	Wide-spread_expression	0.0837702
PLLP	EN	Wide-spread_expression	0.194392
PLN	EN	Wide-spread_expression	0.261977
PLOD1	EN	Wide-spread_expression	0.167731
PLOD2	EN	Wide-spread_expression	0.334544
PLOD3	EN	Wide-spread_expression	0.0594212
PLP1	EN	Wide-spread_expression	0.0578659
PLPBP	EN	Wide-spread_expression	0.107158
PLPP1	EN	Wide-spread_expression	0.0305498
PLPP3	EN	Wide-spread_expression	0.642937
PLPP4	EN	Wide-spread_expression	0.755662
PLPP5	EN	Wide-spread_expression	0.152579
PLPP6	EN	Wide-spread_expression	0.577623
PLPP7	EN	Wide-spread_expression	0.0760756
PLPPR1	EN	Wide-spread_expression	0.352015
PLPPR2	EN	Wide-spread_expression	0.0341316
PLPPR3	EN	Wide-spread_expression	0.326722
PLPPR4	EN	Wide-spread_expression	0.0627722
PLPPR5	EN	Wide-spread_expression	0.0375859
PLRG1	EN	Wide-spread_expression	0.0711561
PLS1	EN	Wide-spread_expression	0.208592
PLS3	EN	Wide-spread_expression	0.29042
PLSCR1	EN	Wide-spread_expression	0.408308
PLSCR2	EN	Weak_expresssion	0.874605
PLSCR4	EN	Specific_expression	0.888707
PLTP	EN	Weak_expresssion	0.861544
PLVAP	EN	Wide-spread_expression	0.372363
PLXDC1	EN	Wide-spread_expression	0.168429
PLXDC2	EN	Wide-spread_expression	0.109277
PLXNA1	EN	Wide-spread_expression	0.121664
PLXNA2	EN	Wide-spread_expression	0.0507257
PLXNA3	EN	Wide-spread_expression	0.312053
PLXNA4	EN	Wide-spread_expression	0.170522
PLXNB1	EN	Wide-spread_expression	0.705172
PLXNB2	EN	Wide-spread_expression	0.102638
PLXNC1	EN	Wide-spread_expression	0.0883246
PLXND1	EN	Wide-spread_expression	0.426488
PM20D1	EN	Wide-spread_expression	0.432474
PM20D2	EN	Wide-spread_expression	0.0997306
PMEPA1	EN	Wide-spread_expression	0.222749
PMFBP1	EN	Wide-spread_expression	0.826397
PML	EN	Wide-spread_expression	0.177314
PMM1	EN	Wide-spread_expression	0.0724175
PMM2	EN	Wide-spread_expression	0.0323452
PMP22	EN	Wide-spread_expression	0.450958
PMPCA	EN	Wide-spread_expression	0.0786752
PMPCB	EN	Wide-spread_expression	0.0274131
PMS1	EN	Wide-spread_expression	0.0379737
PMS2	EN	Wide-spread_expression	0.0443722
PMVK	EN	Wide-spread_expression	0.130747
PNCK	EN	Wide-spread_expression	0.184444
PNISR	EN	Wide-spread_expression	0.038353
PNKD	EN	Wide-spread_expression	0.093393
PNKP	EN	Wide-spread_expression	0.0634852
PNLDC1	EN	Weak_expresssion	0.956153
PNLIPRP3	EN	Weak_expresssion	1
PNMA1	EN	Wide-spread_expression	0.0523638
PNMA2	EN	Wide-spread_expression	0.0577651
PNMA3	EN	Wide-spread_expression	0.0647644
PNMA5	EN	Wide-spread_expression	0.586066
PNMA6A	EN	Wide-spread_expression	0.305843
PNMA8A	EN	Wide-spread_expression	0.171349
PNMA8C	EN	Wide-spread_expression	0.228923
PNMT	EN	Weak_expresssion	1
PNN	EN	Wide-spread_expression	0.0552637
PNO1	EN	Wide-spread_expression	0.0787647
PNOC	EN	Weak_expresssion	0.917301
PNPLA1	EN	Wide-spread_expression	0.410567
PNPLA2	EN	Wide-spread_expression	0.154087
PNPLA3	EN	Wide-spread_expression	0.400883
PNPLA4	EN	Wide-spread_expression	0.424407
PNPLA5	EN	Wide-spread_expression	0.729482
PNPLA6	EN	Wide-spread_expression	0.0286051
PNPLA7	EN	Wide-spread_expression	0.154703
PNPLA8	EN	Wide-spread_expression	0.0351391
PNPO	EN	Weak_expresssion	0.906014
PNPT1	EN	Wide-spread_expression	0.040545
PNRC1	EN	Wide-spread_expression	0.171988
PNRC2	EN	Wide-spread_expression	0.133762
POC1A	EN	Wide-spread_expression	0.167026
POC1B	EN	Wide-spread_expression	0.0757097
POC5	EN	Wide-spread_expression	0.0815549
PODNL1	EN	Wide-spread_expression	0.698474
PODXL	EN	Wide-spread_expression	0.291858
PODXL2	EN	Wide-spread_expression	0.18389
POF1B	EN	Wide-spread_expression	0.634394
POFUT1	EN	Wide-spread_expression	0.0401317
POFUT2	EN	Wide-spread_expression	0.167915
POGK	EN	Wide-spread_expression	0.134501
POGLUT1	EN	Wide-spread_expression	0.0488652
POGLUT2	EN	Wide-spread_expression	0.240013
POGLUT3	EN	Wide-spread_expression	0.755836
POGZ	EN	Wide-spread_expression	0.0189934
POLA1	EN	Wide-spread_expression	0.0729641
POLB	EN	Wide-spread_expression	0.0684484
POLD1	EN	Wide-spread_expression	0.603534
POLD2	EN	Wide-spread_expression	0.142805
POLD3	EN	Wide-spread_expression	0.0534014
POLD4	EN	Weak_expresssion	0.994044
POLDIP2	EN	Wide-spread_expression	0.0683813
POLDIP3	EN	Wide-spread_expression	0.0393006
POLE	EN	Wide-spread_expression	0.182092
POLE2	EN	Wide-spread_expression	0.089221
POLE3	EN	Wide-spread_expression	0.205011
POLE4	EN	Wide-spread_expression	0.105229
POLG	EN	Wide-spread_expression	0.0491195
POLG2	EN	Wide-spread_expression	0.189617
POLH	EN	Wide-spread_expression	0.0457109
POLI	EN	Wide-spread_expression	0.0854356
POLK	EN	Wide-spread_expression	0.0190453
POLL	EN	Wide-spread_expression	0.0749167
POLM	EN	Wide-spread_expression	0.144181
POLN	EN	Wide-spread_expression	0.181101
POLQ	EN	Wide-spread_expression	0.0915044
POLR1A	EN	Wide-spread_expression	0.0317445
POLR1B	EN	Wide-spread_expression	0.0316974
POLR1C	EN	Wide-spread_expression	0.0446584
POLR1D	EN	Wide-spread_expression	0.0899504
POLR1E	EN	Wide-spread_expression	0.373817
POLR1F	EN	Wide-spread_expression	0.0787186
POLR1G	EN	Wide-spread_expression	0.148724
POLR1H	EN	Wide-spread_expression	0.333999
POLR2A	EN	Wide-spread_expression	0.0226631
POLR2B	EN	Wide-spread_expression	0.0340279
POLR2C	EN	Wide-spread_expression	0.0401201
POLR2D	EN	Wide-spread_expression	0.118606
POLR2E	EN	Wide-spread_expression	0.118247
POLR2F	EN	Wide-spread_expression	0.0442804
POLR2G	EN	Wide-spread_expression	0.233627
POLR2H	EN	Wide-spread_expression	0.106338
POLR2I	EN	Wide-spread_expression	0.320024
POLR2J	EN	Wide-spread_expression	0.18008
POLR2K	EN	Wide-spread_expression	0.131846
POLR2L	EN	Wide-spread_expression	0.201121
POLR2M	EN	Wide-spread_expression	0.292855
POLR3A	EN	Wide-spread_expression	0.0495765
POLR3B	EN	Wide-spread_expression	0.0812138
POLR3C	EN	Wide-spread_expression	0.0858862
POLR3D	EN	Wide-spread_expression	0.0824534
POLR3E	EN	Wide-spread_expression	0.0601433
POLR3F	EN	Wide-spread_expression	0.0534418
POLR3G	EN	Wide-spread_expression	0.202645
POLR3GL	EN	Wide-spread_expression	0.564772
POLR3H	EN	Wide-spread_expression	0.0742961
POLR3K	EN	Wide-spread_expression	0.274209
POLRMT	EN	Wide-spread_expression	0.156103
POM121	EN	Wide-spread_expression	0.024145
POM121C	EN	Wide-spread_expression	0.0378778
POMGNT1	EN	Wide-spread_expression	0.0174446
POMGNT2	EN	Wide-spread_expression	0.149264
POMK	EN	Wide-spread_expression	0.0850008
POMP	EN	Wide-spread_expression	0.0730201
POMT1	EN	Wide-spread_expression	0.0912682
POMT2	EN	Wide-spread_expression	0.0809919
POMZP3	EN	Wide-spread_expression	0.0610812
PON2	EN	Wide-spread_expression	0.313306
POP1	EN	Wide-spread_expression	0.0577152
POP4	EN	Wide-spread_expression	0.112138
POP5	EN	Wide-spread_expression	0.119222
POP7	EN	Wide-spread_expression	0.451347
POPDC3	EN	Wide-spread_expression	0.485375
POR	EN	Wide-spread_expression	0.0537217
PORCN	EN	Wide-spread_expression	0.125696
POSTN	EN	Specific_expression	0.933317
POT1	EN	Wide-spread_expression	0.0199745
POU2F1	EN	Wide-spread_expression	0.056741
POU2F2	EN	Wide-spread_expression	0.0955155
POU3F1	EN	Weak_expresssion	1
POU3F2	EN	Wide-spread_expression	0.525308
POU6F1	EN	Wide-spread_expression	0.123627
POU6F2	EN	Wide-spread_expression	0.18122
PP2D1	EN	Wide-spread_expression	0.1585
PPA1	EN	Wide-spread_expression	0.0679168
PPA2	EN	Wide-spread_expression	0.0340642
PPARA	EN	Wide-spread_expression	0.487989
PPARD	EN	Wide-spread_expression	0.132072
PPARG	EN	Wide-spread_expression	0.216288
PPARGC1A	EN	Wide-spread_expression	0.14127
PPARGC1B	EN	Wide-spread_expression	0.0439062
PPAT	EN	Wide-spread_expression	0.10701
PPCDC	EN	Wide-spread_expression	0.0642873
PPCS	EN	Wide-spread_expression	0.083159
PPDPF	EN	Wide-spread_expression	0.182041
PPEF1	EN	Wide-spread_expression	0.235539
PPEF2	EN	Weak_expresssion	0.962542
PPFIA1	EN	Wide-spread_expression	0.0244744
PPFIA2	EN	Wide-spread_expression	0.0760829
PPFIA3	EN	Wide-spread_expression	0.0461584
PPFIA4	EN	Wide-spread_expression	0.134896
PPFIBP1	EN	Wide-spread_expression	0.186405
PPFIBP2	EN	Wide-spread_expression	0.544965
PPHLN1	EN	Wide-spread_expression	0.0168094
PPIA	EN	Wide-spread_expression	0.0435935
PPIB	EN	Wide-spread_expression	0.21459
PPIC	EN	Wide-spread_expression	0.737804
PPID	EN	Wide-spread_expression	0.097475
PPIE	EN	Wide-spread_expression	0.0910558
PPIF	EN	Wide-spread_expression	0.476933
PPIG	EN	Wide-spread_expression	0.0171962
PPIH	EN	Wide-spread_expression	0.0353592
PPIL1	EN	Wide-spread_expression	0.114797
PPIL2	EN	Wide-spread_expression	0.0310916
PPIL3	EN	Wide-spread_expression	0.144778
PPIL4	EN	Wide-spread_expression	0.027837
PPIL6	EN	Wide-spread_expression	0.143367
PPIP5K1	EN	Wide-spread_expression	0.0465501
PPIP5K2	EN	Wide-spread_expression	0.0418642
PPL	EN	Wide-spread_expression	0.233869
PPM1A	EN	Wide-spread_expression	0.0349201
PPM1D	EN	Wide-spread_expression	0.0451595
PPM1E	EN	Wide-spread_expression	0.0748658
PPM1F	EN	Wide-spread_expression	0.0642676
PPM1G	EN	Wide-spread_expression	0.0426486
PPM1H	EN	Wide-spread_expression	0.0971483
PPM1K	EN	Wide-spread_expression	0.0753283
PPM1L	EN	Wide-spread_expression	0.052912
PPM1M	EN	Wide-spread_expression	0.383933
PPM1N	EN	Wide-spread_expression	0.24996
PPME1	EN	Wide-spread_expression	0.0350455
PPOX	EN	Wide-spread_expression	0.0506849
PPP1CA	EN	Wide-spread_expression	0.165213
PPP1CB	EN	Wide-spread_expression	0.0823299
PPP1CC	EN	Wide-spread_expression	0.157049
PPP1R10	EN	Wide-spread_expression	0.0394743
PPP1R11	EN	Wide-spread_expression	0.0956096
PPP1R12A	EN	Wide-spread_expression	0.0389498
PPP1R12B	EN	Wide-spread_expression	0.0920494
PPP1R12C	EN	Wide-spread_expression	0.0401182
PPP1R13B	EN	Wide-spread_expression	0.0354309
PPP1R13L	EN	Wide-spread_expression	0.759341
PPP1R14A	EN	Wide-spread_expression	0.353027
PPP1R14B	EN	Wide-spread_expression	0.574948
PPP1R14C	EN	Wide-spread_expression	0.184066
PPP1R15A	EN	Wide-spread_expression	0.35024
PPP1R15B	EN	Wide-spread_expression	0.110171
PPP1R16A	EN	Wide-spread_expression	0.0973416
PPP1R16B	EN	Wide-spread_expression	0.0843029
PPP1R17	EN	Weak_expresssion	0.944162
PPP1R1A	EN	Wide-spread_expression	0.592038
PPP1R1B	EN	Wide-spread_expression	0.426948
PPP1R1C	EN	Wide-spread_expression	0.228348
PPP1R2	EN	Wide-spread_expression	0.0442485
PPP1R21	EN	Wide-spread_expression	0.0544387
PPP1R26	EN	Wide-spread_expression	0.289378
PPP1R32	EN	Wide-spread_expression	0.361281
PPP1R35	EN	Wide-spread_expression	0.13158
PPP1R36	EN	Weak_expresssion	0.910139
PPP1R3B	EN	Weak_expresssion	1
PPP1R3C	EN	Weak_expresssion	0.911673
PPP1R3E	EN	Wide-spread_expression	0.0548122
PPP1R3F	EN	Wide-spread_expression	0.100891
PPP1R42	EN	Wide-spread_expression	0.307952
PPP1R7	EN	Wide-spread_expression	0.0918651
PPP1R8	EN	Wide-spread_expression	0.0826073
PPP1R9A	EN	Wide-spread_expression	0.0596392
PPP1R9B	EN	Wide-spread_expression	0.142177
PPP2CB	EN	Wide-spread_expression	0.0681457
PPP2R1A	EN	Wide-spread_expression	0.0415581
PPP2R1B	EN	Wide-spread_expression	0.252177
PPP2R2A	EN	Wide-spread_expression	0.0535085
PPP2R2B	EN	Wide-spread_expression	0.0346098
PPP2R2C	EN	Wide-spread_expression	0.0476906
PPP2R2D	EN	Wide-spread_expression	0.0423271
PPP2R3A	EN	Wide-spread_expression	0.0298541
PPP2R3B	EN	Wide-spread_expression	0.0900682
PPP2R3C	EN	Wide-spread_expression	0.0523011
PPP2R5A	EN	Wide-spread_expression	0.0852715
PPP2R5B	EN	Wide-spread_expression	0.137283
PPP2R5C	EN	Wide-spread_expression	0.036027
PPP2R5D	EN	Wide-spread_expression	0.0558744
PPP2R5E	EN	Wide-spread_expression	0.0194652
PPP3CA	EN	Wide-spread_expression	0.0563694
PPP3CB	EN	Wide-spread_expression	0.018423
PPP3CC	EN	Wide-spread_expression	0.0320829
PPP4C	EN	Wide-spread_expression	0.138804
PPP4R1	EN	Wide-spread_expression	0.0343976
PPP4R2	EN	Wide-spread_expression	0.0721527
PPP4R3A	EN	Wide-spread_expression	0.0477528
PPP4R3B	EN	Wide-spread_expression	0.0202853
PPP4R4	EN	Wide-spread_expression	0.455543
PPP5C	EN	Wide-spread_expression	0.0862563
PPP6C	EN	Wide-spread_expression	0.0447096
PPP6R1	EN	Wide-spread_expression	0.0983468
PPP6R2	EN	Wide-spread_expression	0.0290798
PPP6R3	EN	Wide-spread_expression	0.0609586
PPRC1	EN	Wide-spread_expression	0.0578278
PPT1	EN	Wide-spread_expression	0.0465465
PPT2-EGFL8	EN	Wide-spread_expression	0.667464
PPTC7	EN	Wide-spread_expression	0.0945677
PPWD1	EN	Wide-spread_expression	0.0352149
PQBP1	EN	Wide-spread_expression	0.072512
PRADC1	EN	Wide-spread_expression	0.150136
PRAF2	EN	Wide-spread_expression	0.183676
PRAG1	EN	Wide-spread_expression	0.382951
PRAM1	EN	Wide-spread_expression	0.615713
PRAME	EN	Wide-spread_expression	0.571933
PRB1	EN	Wide-spread_expression	0.140213
PRB2	EN	Wide-spread_expression	0.128351
PRB3	EN	Weak_expresssion	0.954919
PRCC	EN	Wide-spread_expression	0.0224305
PRCD	EN	Wide-spread_expression	0.757474
PRCP	EN	Wide-spread_expression	0.0813583
PRDM1	EN	Wide-spread_expression	0.36643
PRDM10	EN	Wide-spread_expression	0.0305048
PRDM11	EN	Wide-spread_expression	0.177836
PRDM15	EN	Wide-spread_expression	0.0896776
PRDM16	EN	Wide-spread_expression	0.7032
PRDM2	EN	Wide-spread_expression	0.0449927
PRDM4	EN	Wide-spread_expression	0.0300766
PRDM5	EN	Wide-spread_expression	0.155513
PRDM6	EN	Wide-spread_expression	0.280696
PRDM7	EN	Weak_expresssion	1
PRDM8	EN	Wide-spread_expression	0.391634
PRDX1	EN	Wide-spread_expression	0.178802
PRDX3	EN	Wide-spread_expression	0.0636987
PRDX4	EN	Wide-spread_expression	0.118837
PRDX5	EN	Wide-spread_expression	0.266565
PRDX6	EN	Wide-spread_expression	0.138627
PREB	EN	Wide-spread_expression	0.124085
PRELID1	EN	Wide-spread_expression	0.155845
PRELID2	EN	Wide-spread_expression	0.456931
PRELID3A	EN	Wide-spread_expression	0.0641605
PRELID3B	EN	Wide-spread_expression	0.392569
PRELP	EN	Weak_expresssion	0.995829
PREP	EN	Wide-spread_expression	0.111245
PREPL	EN	Wide-spread_expression	0.0460186
PREX1	EN	Wide-spread_expression	0.359755
PREX2	EN	Wide-spread_expression	0.208451
PRH1	EN	Wide-spread_expression	0.146811
PRH2	EN	Wide-spread_expression	0.462291
PRICKLE1	EN	Wide-spread_expression	0.0834253
PRICKLE2	EN	Wide-spread_expression	0.073002
PRIM1	EN	Wide-spread_expression	0.256989
PRIM2	EN	Wide-spread_expression	0.0425093
PRIMPOL	EN	Wide-spread_expression	0.0905323
PRKAA1	EN	Wide-spread_expression	0.0828369
PRKAA2	EN	Wide-spread_expression	0.0886639
PRKAB1	EN	Wide-spread_expression	0.103595
PRKAB2	EN	Wide-spread_expression	0.107651
PRKACA	EN	Wide-spread_expression	0.0657307
PRKACB	EN	Wide-spread_expression	0.0237455
PRKAG2	EN	Wide-spread_expression	0.105352
PRKAR1A	EN	Wide-spread_expression	0.0688102
PRKAR1B	EN	Wide-spread_expression	0.0401763
PRKAR2A	EN	Wide-spread_expression	0.0568367
PRKAR2B	EN	Wide-spread_expression	0.0978418
PRKCA	EN	Wide-spread_expression	0.158162
PRKCB	EN	Wide-spread_expression	0.0666244
PRKCD	EN	Wide-spread_expression	0.346075
PRKCE	EN	Wide-spread_expression	0.124585
PRKCG	EN	Wide-spread_expression	0.134868
PRKCH	EN	Wide-spread_expression	0.223601
PRKCI	EN	Wide-spread_expression	0.0758383
PRKCQ	EN	Wide-spread_expression	0.317282
PRKCSH	EN	Wide-spread_expression	0.0694123
PRKCZ	EN	Wide-spread_expression	0.0265071
PRKD1	EN	Wide-spread_expression	0.25203
PRKD2	EN	Wide-spread_expression	0.180509
PRKD3	EN	Wide-spread_expression	0.0588852
PRKDC	EN	Wide-spread_expression	0.0247774
PRKG1	EN	Wide-spread_expression	0.221323
PRKG2	EN	Wide-spread_expression	0.429284
PRKN	EN	Wide-spread_expression	0.0310434
PRKRA	EN	Wide-spread_expression	0.0354844
PRKRIP1	EN	Wide-spread_expression	0.0164781
PRKX	EN	Wide-spread_expression	0.273929
PRLR	EN	Wide-spread_expression	0.65102
PRMT1	EN	Wide-spread_expression	0.15401
PRMT2	EN	Wide-spread_expression	0.144084
PRMT3	EN	Wide-spread_expression	0.0414992
PRMT5	EN	Wide-spread_expression	0.122773
PRMT6	EN	Wide-spread_expression	0.417609
PRMT7	EN	Wide-spread_expression	0.0511116
PRMT8	EN	Wide-spread_expression	0.137661
PRMT9	EN	Wide-spread_expression	0.0540477
PRNP	EN	Wide-spread_expression	0.0822754
PROCA1	EN	Wide-spread_expression	0.329772
PROCR	EN	Wide-spread_expression	0.200986
PROKR2	EN	Specific_expression	0.887291
PROM1	EN	Wide-spread_expression	0.644559
PROM2	EN	Wide-spread_expression	0.589273
PROS1	EN	Wide-spread_expression	0.219775
PROSER1	EN	Wide-spread_expression	0.0680896
PROSER2	EN	Wide-spread_expression	0.577096
PROSER3	EN	Wide-spread_expression	0.169236
PROX1	EN	Weak_expresssion	0.935202
PROX2	EN	Wide-spread_expression	0.326895
PRPF18	EN	Wide-spread_expression	0.0775603
PRPF19	EN	Wide-spread_expression	0.0634817
PRPF3	EN	Wide-spread_expression	0.0190049
PRPF31	EN	Wide-spread_expression	0.0516615
PRPF38A	EN	Wide-spread_expression	0.0518593
PRPF38B	EN	Wide-spread_expression	0.0282831
PRPF39	EN	Wide-spread_expression	0.0210161
PRPF4	EN	Wide-spread_expression	0.0609335
PRPF40A	EN	Wide-spread_expression	0.0250744
PRPF40B	EN	Wide-spread_expression	0.0295867
PRPF4B	EN	Wide-spread_expression	0.0488571
PRPF6	EN	Wide-spread_expression	0.0374979
PRPF8	EN	Wide-spread_expression	0.0408857
PRPH2	EN	Wide-spread_expression	0.42256
PRPS1	EN	Wide-spread_expression	0.173083
PRPS2	EN	Wide-spread_expression	0.203756
PRPSAP1	EN	Wide-spread_expression	0.0898757
PRPSAP2	EN	Wide-spread_expression	0.0769032
PRR11	EN	Wide-spread_expression	0.29565
PRR12	EN	Wide-spread_expression	0.0834767
PRR14	EN	Wide-spread_expression	0.0972252
PRR14L	EN	Wide-spread_expression	0.0665434
PRR16	EN	Wide-spread_expression	0.264954
PRR18	EN	Weak_expresssion	1
PRR22	EN	Weak_expresssion	0.943461
PRR3	EN	Wide-spread_expression	0.0267495
PRR36	EN	Wide-spread_expression	0.102878
PRR5	EN	Wide-spread_expression	0.363765
PRR5-ARHGAP8	EN	Wide-spread_expression	0.56346
PRR5L	EN	Wide-spread_expression	0.591233
PRR7	EN	Wide-spread_expression	0.0831075
PRRC1	EN	Wide-spread_expression	0.0400839
PRRC2A	EN	Wide-spread_expression	0.0334722
PRRC2C	EN	Wide-spread_expression	0.0381859
PRRG2	EN	Weak_expresssion	1
PRRG3	EN	Wide-spread_expression	0.0564953
PRRT1	EN	Wide-spread_expression	0.185083
PRRT3	EN	Wide-spread_expression	0.171242
PRRX1	EN	Wide-spread_expression	0.470859
PRRX2	EN	Wide-spread_expression	0.609221
PRSS12	EN	Wide-spread_expression	0.715318
PRSS23	EN	Wide-spread_expression	0.0778023
PRSS3	EN	Wide-spread_expression	0.440646
PRSS48	EN	Wide-spread_expression	0.28226
PRSS51	EN	Wide-spread_expression	0.0414075
PRSS54	EN	Wide-spread_expression	0.803223
PRSS55	EN	Wide-spread_expression	0.700054
PRTFDC1	EN	Wide-spread_expression	0.0701146
PRTG	EN	Wide-spread_expression	0.570748
PRTN3	EN	Weak_expresssion	1
PRUNE1	EN	Wide-spread_expression	0.106359
PRUNE2	EN	Wide-spread_expression	0.107049
PRX	EN	Wide-spread_expression	0.764312
PRXL2A	EN	Wide-spread_expression	0.141505
PRXL2B	EN	Wide-spread_expression	0.451681
PRXL2C	EN	Wide-spread_expression	0.113822
PSAP	EN	Wide-spread_expression	0.0461433
PSAT1	EN	Wide-spread_expression	0.244241
PSD	EN	Wide-spread_expression	0.0298605
PSD2	EN	Wide-spread_expression	0.078327
PSD3	EN	Wide-spread_expression	0.0689316
PSD4	EN	Wide-spread_expression	0.53777
PSEN1	EN	Wide-spread_expression	0.0684381
PSG1	EN	Wide-spread_expression	0.554187
PSG11	EN	Wide-spread_expression	0.530631
PSG2	EN	Wide-spread_expression	0.753523
PSG3	EN	Wide-spread_expression	0.363405
PSG4	EN	Wide-spread_expression	0.503421
PSG5	EN	Wide-spread_expression	0.371379
PSG6	EN	Wide-spread_expression	0.502572
PSG7	EN	Wide-spread_expression	0.762734
PSG8	EN	Wide-spread_expression	0.100074
PSG9	EN	Wide-spread_expression	0.690026
PSIP1	EN	Wide-spread_expression	0.0228185
PSKH1	EN	Wide-spread_expression	0.0890737
PSMA1	EN	Wide-spread_expression	0.259288
PSMA3	EN	Wide-spread_expression	0.0508679
PSMA4	EN	Wide-spread_expression	0.061289
PSMA5	EN	Wide-spread_expression	0.0878686
PSMA7	EN	Wide-spread_expression	0.0646364
PSMA8	EN	Wide-spread_expression	0.752159
PSMB1	EN	Wide-spread_expression	0.0307176
PSMB2	EN	Wide-spread_expression	0.0384321
PSMB3	EN	Wide-spread_expression	0.0466871
PSMB4	EN	Wide-spread_expression	0.0478107
PSMB5	EN	Wide-spread_expression	0.0960302
PSMB6	EN	Wide-spread_expression	0.176142
PSMB7	EN	Wide-spread_expression	0.0349059
PSMC1	EN	Wide-spread_expression	0.035299
PSMC2	EN	Wide-spread_expression	0.0354976
PSMC3	EN	Wide-spread_expression	0.22493
PSMC3IP	EN	Wide-spread_expression	0.302008
PSMC4	EN	Wide-spread_expression	0.0653559
PSMC5	EN	Wide-spread_expression	0.107385
PSMC6	EN	Wide-spread_expression	0.0256719
PSMD1	EN	Wide-spread_expression	0.0321665
PSMD10	EN	Wide-spread_expression	0.316008
PSMD11	EN	Wide-spread_expression	0.0321846
PSMD12	EN	Wide-spread_expression	0.0329981
PSMD13	EN	Wide-spread_expression	0.0255238
PSMD14	EN	Wide-spread_expression	0.0211805
PSMD2	EN	Wide-spread_expression	0.0597319
PSMD3	EN	Wide-spread_expression	0.0387487
PSMD4	EN	Wide-spread_expression	0.0665257
PSMD5	EN	Wide-spread_expression	0.0681621
PSMD6	EN	Wide-spread_expression	0.0507246
PSMD7	EN	Wide-spread_expression	0.0780199
PSMD8	EN	Wide-spread_expression	0.081691
PSME1	EN	Weak_expresssion	0.860993
PSME2	EN	Wide-spread_expression	0.093461
PSME3	EN	Wide-spread_expression	0.0401619
PSME3IP1	EN	Wide-spread_expression	0.0305756
PSME4	EN	Wide-spread_expression	0.102431
PSMF1	EN	Wide-spread_expression	0.114287
PSMG1	EN	Wide-spread_expression	0.101469
PSMG2	EN	Wide-spread_expression	0.0584673
PSMG3	EN	Wide-spread_expression	0.247897
PSMG4	EN	Wide-spread_expression	0.0512164
PSPC1	EN	Wide-spread_expression	0.0140742
PSPH	EN	Wide-spread_expression	0.0767833
PSRC1	EN	Wide-spread_expression	0.36204
PSTK	EN	Wide-spread_expression	0.0453689
PSTPIP1	EN	Weak_expresssion	0.968566
PSTPIP2	EN	Wide-spread_expression	0.258773
PTAFR	EN	Wide-spread_expression	0.666382
PTAR1	EN	Wide-spread_expression	0.0830231
PTBP1	EN	Wide-spread_expression	0.0653151
PTBP2	EN	Wide-spread_expression	0.0485926
PTBP3	EN	Wide-spread_expression	0.140382
PTCD1	EN	Wide-spread_expression	0.274041
PTCD2	EN	Wide-spread_expression	0.0426865
PTCD3	EN	Wide-spread_expression	0.0230406
PTCH1	EN	Wide-spread_expression	0.19239
PTCH2	EN	Wide-spread_expression	0.07836
PTCHD1	EN	Wide-spread_expression	0.136981
PTCHD4	EN	Wide-spread_expression	0.315691
PTDSS1	EN	Wide-spread_expression	0.0457286
PTDSS2	EN	Wide-spread_expression	0.0340078
PTEN	EN	Wide-spread_expression	0.0427234
PTER	EN	Wide-spread_expression	0.66674
PTGER3	EN	Wide-spread_expression	0.573575
PTGES	EN	Weak_expresssion	1
PTGES2	EN	Wide-spread_expression	0.0703834
PTGES3	EN	Wide-spread_expression	0.0255491
PTGFR	EN	Weak_expresssion	1
PTGFRN	EN	Wide-spread_expression	0.532481
PTGIS	EN	Wide-spread_expression	0.586587
PTGR1	EN	Wide-spread_expression	0.0604294
PTGS2	EN	Wide-spread_expression	0.636906
PTH1R	EN	Specific_expression	0.886035
PTH2R	EN	Wide-spread_expression	0.256578
PTHLH	EN	Weak_expresssion	0.940802
PTK2	EN	Wide-spread_expression	0.057129
PTK2B	EN	Wide-spread_expression	0.211597
PTK7	EN	Wide-spread_expression	0.263363
PTMA	EN	Wide-spread_expression	0.0999138
PTMS	EN	Wide-spread_expression	0.0459779
PTN	EN	Wide-spread_expression	0.321817
PTOV1	EN	Wide-spread_expression	0.0473099
PTP4A2	EN	Wide-spread_expression	0.0779035
PTP4A3	EN	Wide-spread_expression	0.386425
PTPA	EN	Wide-spread_expression	0.101318
PTPDC1	EN	Wide-spread_expression	0.152415
PTPN1	EN	Wide-spread_expression	0.0698102
PTPN11	EN	Wide-spread_expression	0.0421143
PTPN12	EN	Wide-spread_expression	0.03726
PTPN13	EN	Wide-spread_expression	0.12665
PTPN14	EN	Wide-spread_expression	0.374254
PTPN18	EN	Wide-spread_expression	0.0897469
PTPN2	EN	Wide-spread_expression	0.0900578
PTPN20	EN	Wide-spread_expression	0.155546
PTPN21	EN	Wide-spread_expression	0.0969563
PTPN22	EN	Wide-spread_expression	0.21502
PTPN23	EN	Wide-spread_expression	0.0637673
PTPN3	EN	Wide-spread_expression	0.260857
PTPN4	EN	Wide-spread_expression	0.0549574
PTPN5	EN	Wide-spread_expression	0.0599419
PTPN6	EN	Wide-spread_expression	0.841358
PTPN7	EN	Weak_expresssion	0.875402
PTPN9	EN	Wide-spread_expression	0.0319932
PTPRA	EN	Wide-spread_expression	0.0526614
PTPRB	EN	Wide-spread_expression	0.0819769
PTPRC	EN	Wide-spread_expression	0.310732
PTPRD	EN	Wide-spread_expression	0.0530631
PTPRE	EN	Wide-spread_expression	0.0743707
PTPRF	EN	Wide-spread_expression	0.252844
PTPRG	EN	Wide-spread_expression	0.120029
PTPRH	EN	Weak_expresssion	0.970574
PTPRJ	EN	Wide-spread_expression	0.041577
PTPRK	EN	Wide-spread_expression	0.277351
PTPRM	EN	Wide-spread_expression	0.193629
PTPRN	EN	Wide-spread_expression	0.078696
PTPRN2	EN	Wide-spread_expression	0.063026
PTPRO	EN	Wide-spread_expression	0.132965
PTPRQ	EN	Wide-spread_expression	0.352405
PTPRR	EN	Wide-spread_expression	0.0714629
PTPRS	EN	Wide-spread_expression	0.0755262
PTPRT	EN	Wide-spread_expression	0.179867
PTPRU	EN	Wide-spread_expression	0.43615
PTPRZ1	EN	Wide-spread_expression	0.216589
PTRH1	EN	Wide-spread_expression	0.0932829
PTRH2	EN	Wide-spread_expression	0.0287468
PTRHD1	EN	Wide-spread_expression	0.642224
PTS	EN	Wide-spread_expression	0.077003
PTTG1	EN	Weak_expresssion	0.938171
PTTG1IP	EN	Wide-spread_expression	0.149909
PUDP	EN	Wide-spread_expression	0.0793782
PUF60	EN	Wide-spread_expression	0.0837331
PUM1	EN	Wide-spread_expression	0.0228576
PUM2	EN	Wide-spread_expression	0.0515981
PUM3	EN	Wide-spread_expression	0.0634132
PURA	EN	Wide-spread_expression	0.0368716
PURB	EN	Wide-spread_expression	0.101574
PURG	EN	Wide-spread_expression	0.0460962
PUS1	EN	Wide-spread_expression	0.0640445
PUS10	EN	Wide-spread_expression	0.0509683
PUS3	EN	Wide-spread_expression	0.190076
PUS7	EN	Wide-spread_expression	0.0302594
PUS7L	EN	Wide-spread_expression	0.159295
PUSL1	EN	Weak_expresssion	0.881437
PVALEF	EN	Wide-spread_expression	0.0745828
PVR	EN	Wide-spread_expression	0.204035
PWP1	EN	Wide-spread_expression	0.052039
PWWP2A	EN	Wide-spread_expression	0.065952
PWWP2B	EN	Wide-spread_expression	0.307616
PWWP3A	EN	Wide-spread_expression	0.0783032
PWWP3B	EN	Wide-spread_expression	0.486706
PXDN	EN	Wide-spread_expression	0.627742
PXDNL	EN	Wide-spread_expression	0.0950572
PXK	EN	Wide-spread_expression	0.0420167
PXMP2	EN	Wide-spread_expression	0.60428
PXMP4	EN	Wide-spread_expression	0.0875802
PXN	EN	Wide-spread_expression	0.601301
PXT1	EN	Wide-spread_expression	0.72519
PXYLP1	EN	Wide-spread_expression	0.240785
PYCR1	EN	Weak_expresssion	0.880753
PYCR3	EN	Wide-spread_expression	0.34807
PYGB	EN	Wide-spread_expression	0.0915061
PYGL	EN	Wide-spread_expression	0.367827
PYGO1	EN	Wide-spread_expression	0.775405
PYGO2	EN	Wide-spread_expression	0.143995
PYHIN1	EN	Wide-spread_expression	0.351241
PYM1	EN	Wide-spread_expression	0.10793
PYROXD1	EN	Wide-spread_expression	0.0734225
PYROXD2	EN	Wide-spread_expression	0.393514
PYY	EN	Wide-spread_expression	0.399523
PZP	EN	Wide-spread_expression	0.120404
QARS1	EN	Wide-spread_expression	0.0799147
QDPR	EN	Wide-spread_expression	0.0679778
QKI	EN	Wide-spread_expression	0.144069
QPCT	EN	Wide-spread_expression	0.639441
QPCTL	EN	Wide-spread_expression	0.0467507
QPRT	EN	Wide-spread_expression	0.121362
QRFPR	EN	Specific_expression	0.920907
QRICH1	EN	Wide-spread_expression	0.0279506
QRICH2	EN	Wide-spread_expression	0.119463
QRSL1	EN	Wide-spread_expression	0.0367861
QSER1	EN	Wide-spread_expression	0.0401178
QSOX1	EN	Wide-spread_expression	0.111514
QSOX2	EN	Wide-spread_expression	0.0926348
QTRT1	EN	Wide-spread_expression	0.0601509
QTRT2	EN	Wide-spread_expression	0.0998175
R3HCC1	EN	Wide-spread_expression	0.230308
R3HCC1L	EN	Wide-spread_expression	0.0840782
R3HDM1	EN	Wide-spread_expression	0.0825645
R3HDM2	EN	Wide-spread_expression	0.0410841
R3HDM4	EN	Wide-spread_expression	0.140805
RAB10	EN	Wide-spread_expression	0.0160675
RAB11A	EN	Wide-spread_expression	0.0340523
RAB11B	EN	Wide-spread_expression	0.0588693
RAB11FIP1	EN	Wide-spread_expression	0.396075
RAB11FIP2	EN	Wide-spread_expression	0.0255826
RAB11FIP3	EN	Wide-spread_expression	0.0711303
RAB11FIP4	EN	Wide-spread_expression	0.0685512
RAB11FIP5	EN	Wide-spread_expression	0.0885213
RAB12	EN	Wide-spread_expression	0.130068
RAB14	EN	Wide-spread_expression	0.059147
RAB15	EN	Wide-spread_expression	0.126441
RAB17	EN	Weak_expresssion	0.950854
RAB18	EN	Wide-spread_expression	0.020433
RAB19	EN	Wide-spread_expression	0.437896
RAB1A	EN	Wide-spread_expression	0.027314
RAB1B	EN	Wide-spread_expression	0.0881732
RAB20	EN	Weak_expresssion	0.956799
RAB21	EN	Wide-spread_expression	0.0313708
RAB22A	EN	Wide-spread_expression	0.0357195
RAB23	EN	Wide-spread_expression	0.114429
RAB26	EN	Wide-spread_expression	0.200074
RAB27A	EN	Wide-spread_expression	0.11511
RAB27B	EN	Wide-spread_expression	0.195256
RAB28	EN	Wide-spread_expression	0.0782441
RAB29	EN	Wide-spread_expression	0.287007
RAB2A	EN	Wide-spread_expression	0.0254984
RAB2B	EN	Wide-spread_expression	0.0816231
RAB30	EN	Wide-spread_expression	0.0684831
RAB31	EN	Wide-spread_expression	0.301664
RAB32	EN	Wide-spread_expression	0.693168
RAB33A	EN	Wide-spread_expression	0.440869
RAB33B	EN	Wide-spread_expression	0.0895727
RAB35	EN	Wide-spread_expression	0.151367
RAB36	EN	Wide-spread_expression	0.226468
RAB37	EN	Wide-spread_expression	0.289738
RAB38	EN	Specific_expression	1
RAB39A	EN	Wide-spread_expression	0.117674
RAB39B	EN	Wide-spread_expression	0.225747
RAB3A	EN	Wide-spread_expression	0.128175
RAB3B	EN	Wide-spread_expression	0.432389
RAB3C	EN	Wide-spread_expression	0.132968
RAB3D	EN	Wide-spread_expression	0.169661
RAB3GAP1	EN	Wide-spread_expression	0.0184174
RAB3GAP2	EN	Wide-spread_expression	0.0381332
RAB3IP	EN	Wide-spread_expression	0.346283
RAB40A	EN	Wide-spread_expression	0.140433
RAB40B	EN	Wide-spread_expression	0.10399
RAB40C	EN	Wide-spread_expression	0.07344
RAB4A	EN	Wide-spread_expression	0.161181
RAB5A	EN	Wide-spread_expression	0.0270313
RAB5B	EN	Wide-spread_expression	0.0447562
RAB5IF	EN	Weak_expresssion	0.979715
RAB6A	EN	Wide-spread_expression	0.015702
RAB6B	EN	Wide-spread_expression	0.0293406
RAB7A	EN	Wide-spread_expression	0.0302456
RAB7B	EN	Weak_expresssion	1
RAB8A	EN	Wide-spread_expression	0.164487
RAB8B	EN	Wide-spread_expression	0.200799
RAB9A	EN	Wide-spread_expression	0.139318
RABAC1	EN	Wide-spread_expression	0.204858
RABEP1	EN	Wide-spread_expression	0.0355519
RABEP2	EN	Wide-spread_expression	0.182555
RABEPK	EN	Wide-spread_expression	0.0446088
RABGAP1	EN	Wide-spread_expression	0.0603737
RABGAP1L	EN	Wide-spread_expression	0.0326711
RABGEF1	EN	Wide-spread_expression	0.363292
RABGGTA	EN	Wide-spread_expression	0.315481
RABGGTB	EN	Wide-spread_expression	0.0931057
RABIF	EN	Wide-spread_expression	0.0950143
RABL2A	EN	Wide-spread_expression	0.0430328
RABL2B	EN	Wide-spread_expression	0.0571845
RABL3	EN	Wide-spread_expression	0.0934264
RABL6	EN	Wide-spread_expression	0.0859283
RAC1	EN	Wide-spread_expression	0.0418479
RAC3	EN	Wide-spread_expression	0.223368
RACGAP1	EN	Wide-spread_expression	0.068147
RACK1	EN	Wide-spread_expression	0.131324
RAD1	EN	Wide-spread_expression	0.246362
RAD17	EN	Wide-spread_expression	0.041744
RAD18	EN	Wide-spread_expression	0.0425041
RAD21	EN	Wide-spread_expression	0.059676
RAD23A	EN	Wide-spread_expression	0.0524017
RAD23B	EN	Wide-spread_expression	0.0282652
RAD51	EN	Wide-spread_expression	0.180394
RAD51AP1	EN	Wide-spread_expression	0.443162
RAD51AP2	EN	Wide-spread_expression	0.5794
RAD51B	EN	Wide-spread_expression	0.0498523
RAD51C	EN	Wide-spread_expression	0.107448
RAD52	EN	Wide-spread_expression	0.0527617
RAD54B	EN	Wide-spread_expression	0.129602
RAD54L	EN	Wide-spread_expression	0.2759
RAD54L2	EN	Wide-spread_expression	0.0284906
RAD9A	EN	Wide-spread_expression	0.0547734
RAD9B	EN	Weak_expresssion	0.889347
RADIL	EN	Wide-spread_expression	0.238867
RADX	EN	Wide-spread_expression	0.7971
RAE1	EN	Wide-spread_expression	0.066189
RAF1	EN	Wide-spread_expression	0.0204278
RAG1	EN	Wide-spread_expression	0.598489
RAG2	EN	Wide-spread_expression	0.6878
RAI1	EN	Wide-spread_expression	0.0319474
RAI14	EN	Wide-spread_expression	0.311281
RAI2	EN	Wide-spread_expression	0.192752
RALA	EN	Wide-spread_expression	0.0284865
RALB	EN	Wide-spread_expression	0.0945277
RALBP1	EN	Wide-spread_expression	0.0468614
RALGAPA1	EN	Wide-spread_expression	0.0224003
RALGAPA2	EN	Wide-spread_expression	0.0709104
RALGAPB	EN	Wide-spread_expression	0.0171587
RALGDS	EN	Wide-spread_expression	0.0428931
RALGPS1	EN	Wide-spread_expression	0.0475734
RALGPS2	EN	Wide-spread_expression	0.182654
RALY	EN	Wide-spread_expression	0.0907333
RALYL	EN	Wide-spread_expression	0.082248
RAMP1	EN	Wide-spread_expression	0.586242
RAMP3	EN	Wide-spread_expression	0.672018
RAN	EN	Wide-spread_expression	0.127937
RANBP1	EN	Wide-spread_expression	0.179579
RANBP10	EN	Wide-spread_expression	0.0427808
RANBP17	EN	Wide-spread_expression	0.249857
RANBP2	EN	Wide-spread_expression	0.055151
RANBP3	EN	Wide-spread_expression	0.0536945
RANBP3L	EN	Wide-spread_expression	0.314738
RANBP6	EN	Wide-spread_expression	0.12923
RANBP9	EN	Wide-spread_expression	0.0342301
RANGAP1	EN	Wide-spread_expression	0.0335356
RANGRF	EN	Wide-spread_expression	0.608875
RAP1A	EN	Wide-spread_expression	0.0338243
RAP1B	EN	Wide-spread_expression	0.0647753
RAP1GAP	EN	Wide-spread_expression	0.0681866
RAP1GAP2	EN	Wide-spread_expression	0.0821208
RAP1GDS1	EN	Wide-spread_expression	0.0573655
RAP2A	EN	Wide-spread_expression	0.0746649
RAP2B	EN	Wide-spread_expression	0.27547
RAP2C	EN	Wide-spread_expression	0.222063
RAPGEF1	EN	Wide-spread_expression	0.0746781
RAPGEF2	EN	Wide-spread_expression	0.0747319
RAPGEF3	EN	Wide-spread_expression	0.742576
RAPGEF4	EN	Wide-spread_expression	0.0958097
RAPGEF5	EN	Wide-spread_expression	0.0532233
RAPGEF6	EN	Wide-spread_expression	0.25417
RAPGEFL1	EN	Wide-spread_expression	0.0583354
RAPH1	EN	Wide-spread_expression	0.0585506
RARA	EN	Wide-spread_expression	0.255927
RARB	EN	Wide-spread_expression	0.367272
RARG	EN	Wide-spread_expression	0.726143
RARRES1	EN	Wide-spread_expression	0.0730664
RARRES2	EN	Weak_expresssion	0.989708
RARS1	EN	Wide-spread_expression	0.030641
RARS2	EN	Wide-spread_expression	0.0255469
RASA1	EN	Wide-spread_expression	0.0387999
RASA2	EN	Wide-spread_expression	0.0457653
RASA3	EN	Wide-spread_expression	0.121913
RASA4B	EN	Wide-spread_expression	0.675409
RASAL1	EN	Wide-spread_expression	0.0834089
RASAL2	EN	Wide-spread_expression	0.0787443
RASD1	EN	Wide-spread_expression	0.36484
RASD2	EN	Wide-spread_expression	0.697647
RASEF	EN	Wide-spread_expression	0.813116
RASGEF1A	EN	Wide-spread_expression	0.0888641
RASGEF1B	EN	Wide-spread_expression	0.136278
RASGEF1C	EN	Wide-spread_expression	0.265156
RASGRF1	EN	Wide-spread_expression	0.0460399
RASGRF2	EN	Wide-spread_expression	0.0509105
RASGRP1	EN	Wide-spread_expression	0.132608
RASGRP2	EN	Wide-spread_expression	0.648766
RASGRP3	EN	Wide-spread_expression	0.227555
RASGRP4	EN	Wide-spread_expression	0.618295
RASIP1	EN	Wide-spread_expression	0.495806
RASL10A	EN	Wide-spread_expression	0.102879
RASSF1	EN	Wide-spread_expression	0.172422
RASSF2	EN	Wide-spread_expression	0.405216
RASSF3	EN	Wide-spread_expression	0.420738
RASSF4	EN	Wide-spread_expression	0.315894
RASSF5	EN	Wide-spread_expression	0.174241
RASSF6	EN	Weak_expresssion	0.973401
RASSF7	EN	Wide-spread_expression	0.643846
RASSF8	EN	Wide-spread_expression	0.402802
RAVER1	EN	Wide-spread_expression	0.193587
RAVER2	EN	Wide-spread_expression	0.196823
RB1	EN	Wide-spread_expression	0.054902
RB1CC1	EN	Wide-spread_expression	0.024386
RBAK-RBAKDN	EN	Wide-spread_expression	0.56933
RBBP4	EN	Wide-spread_expression	0.0506083
RBBP5	EN	Wide-spread_expression	0.0564717
RBBP6	EN	Wide-spread_expression	0.0223632
RBBP7	EN	Wide-spread_expression	0.15414
RBBP8	EN	Wide-spread_expression	0.0676005
RBBP9	EN	Wide-spread_expression	0.44654
RBCK1	EN	Wide-spread_expression	0.0436747
RBFOX1	EN	Wide-spread_expression	0.0243956
RBFOX2	EN	Wide-spread_expression	0.0224142
RBFOX3	EN	Wide-spread_expression	0.070652
RBIS	EN	Wide-spread_expression	0.0813415
RBKS	EN	Wide-spread_expression	0.0808499
RBL1	EN	Wide-spread_expression	0.103964
RBL2	EN	Wide-spread_expression	0.0900145
RBM10	EN	Wide-spread_expression	0.0447681
RBM11	EN	Wide-spread_expression	0.154427
RBM12B	EN	Wide-spread_expression	0.0464336
RBM14-RBM4	EN	Wide-spread_expression	0.0247768
RBM15	EN	Wide-spread_expression	0.0817429
RBM15B	EN	Wide-spread_expression	0.327392
RBM17	EN	Wide-spread_expression	0.0345223
RBM18	EN	Wide-spread_expression	0.0567037
RBM19	EN	Wide-spread_expression	0.0329789
RBM20	EN	Wide-spread_expression	0.748369
RBM22	EN	Wide-spread_expression	0.119765
RBM23	EN	Wide-spread_expression	0.0918693
RBM24	EN	Wide-spread_expression	0.167583
RBM25	EN	Wide-spread_expression	0.0106629
RBM26	EN	Wide-spread_expression	0.0149597
RBM28	EN	Wide-spread_expression	0.0336602
RBM3	EN	Wide-spread_expression	0.0213541
RBM33	EN	Wide-spread_expression	0.0135423
RBM38	EN	Wide-spread_expression	0.733742
RBM39	EN	Wide-spread_expression	0.0150291
RBM4	EN	Wide-spread_expression	0.0286871
RBM41	EN	Wide-spread_expression	0.0469158
RBM42	EN	Wide-spread_expression	0.288534
RBM43	EN	Weak_expresssion	1
RBM44	EN	Weak_expresssion	0.970462
RBM45	EN	Wide-spread_expression	0.0384243
RBM47	EN	Wide-spread_expression	0.406838
RBM48	EN	Wide-spread_expression	0.0769314
RBM4B	EN	Wide-spread_expression	0.028553
RBM5	EN	Wide-spread_expression	0.0140381
RBM6	EN	Wide-spread_expression	0.0125701
RBM8A	EN	Wide-spread_expression	0.057969
RBMS1	EN	Wide-spread_expression	0.152502
RBMS2	EN	Wide-spread_expression	0.163097
RBMS3	EN	Wide-spread_expression	0.456983
RBMX	EN	Wide-spread_expression	0.0531203
RBMX2	EN	Wide-spread_expression	0.0382784
RBP1	EN	Weak_expresssion	0.871765
RBP2	EN	Wide-spread_expression	0.13146
RBP4	EN	Wide-spread_expression	0.569122
RBP5	EN	Wide-spread_expression	0.649182
RBP7	EN	Wide-spread_expression	0.684446
RBPJ	EN	Wide-spread_expression	0.042018
RBPMS	EN	Wide-spread_expression	0.0489388
RBPMS2	EN	Weak_expresssion	1
RBSN	EN	Wide-spread_expression	0.0364713
RBX1	EN	Wide-spread_expression	0.0332425
RC3H1	EN	Wide-spread_expression	0.0168088
RC3H2	EN	Wide-spread_expression	0.028977
RCAN2	EN	Wide-spread_expression	0.14327
RCAN3	EN	Wide-spread_expression	0.630876
RCBTB1	EN	Wide-spread_expression	0.132059
RCBTB2	EN	Wide-spread_expression	0.202966
RCC1	EN	Wide-spread_expression	0.106355
RCC1L	EN	Wide-spread_expression	0.0427659
RCC2	EN	Wide-spread_expression	0.197452
RCCD1	EN	Wide-spread_expression	0.0970527
RCE1	EN	Wide-spread_expression	0.142251
RCHY1	EN	Wide-spread_expression	0.0499687
RCL1	EN	Wide-spread_expression	0.145607
RCN1	EN	Wide-spread_expression	0.818515
RCN2	EN	Wide-spread_expression	0.0297546
RCN3	EN	Wide-spread_expression	0.824676
RCOR1	EN	Wide-spread_expression	0.111449
RCOR2	EN	Wide-spread_expression	0.401102
RCOR3	EN	Wide-spread_expression	0.0579348
RCSD1	EN	Wide-spread_expression	0.476358
RCVRN	EN	Weak_expresssion	0.909044
RDH10	EN	Weak_expresssion	0.980253
RDH11	EN	Wide-spread_expression	0.0973113
RDH12	EN	Wide-spread_expression	0.434957
RDH13	EN	Wide-spread_expression	0.312919
RDH14	EN	Wide-spread_expression	0.130823
RDM1	EN	Wide-spread_expression	0.754405
RDX	EN	Wide-spread_expression	0.0989902
REC114	EN	Wide-spread_expression	0.0785827
REC8	EN	Wide-spread_expression	0.502292
RECK	EN	Wide-spread_expression	0.117838
RECQL	EN	Wide-spread_expression	0.0527954
RECQL4	EN	Wide-spread_expression	0.218035
RECQL5	EN	Wide-spread_expression	0.0643353
REEP1	EN	Wide-spread_expression	0.0254161
REEP2	EN	Wide-spread_expression	0.0402157
REEP3	EN	Wide-spread_expression	0.200483
REEP5	EN	Wide-spread_expression	0.0904308
REL	EN	Wide-spread_expression	0.0582389
RELA	EN	Wide-spread_expression	0.152779
RELB	EN	Wide-spread_expression	0.276943
RELCH	EN	Wide-spread_expression	0.025867
RELL1	EN	Wide-spread_expression	0.562882
RELL2	EN	Wide-spread_expression	0.1822
RELN	EN	Wide-spread_expression	0.502058
RELT	EN	Wide-spread_expression	0.727935
REN	EN	Wide-spread_expression	0.722853
REP15	EN	Wide-spread_expression	0.656329
REPS1	EN	Wide-spread_expression	0.0324062
REPS2	EN	Wide-spread_expression	0.0442596
RER1	EN	Wide-spread_expression	0.0252575
RERE	EN	Wide-spread_expression	0.0346747
RERG	EN	Wide-spread_expression	0.229219
RERGL	EN	Wide-spread_expression	0.666701
RESF1	EN	Wide-spread_expression	0.0425978
REST	EN	Wide-spread_expression	0.192306
RET	EN	Weak_expresssion	0.915613
RETREG1	EN	Wide-spread_expression	0.0521779
RETREG2	EN	Wide-spread_expression	0.0872544
RETREG3	EN	Wide-spread_expression	0.0621356
RETSAT	EN	Wide-spread_expression	0.0698274
REV1	EN	Wide-spread_expression	0.0351186
REV3L	EN	Wide-spread_expression	0.0331907
REX1BD	EN	Wide-spread_expression	0.111228
REXO1	EN	Wide-spread_expression	0.0348984
REXO2	EN	Wide-spread_expression	0.134884
REXO4	EN	Wide-spread_expression	0.0558034
REXO5	EN	Wide-spread_expression	0.243077
RFC1	EN	Wide-spread_expression	0.0489645
RFC2	EN	Wide-spread_expression	0.190263
RFC3	EN	Wide-spread_expression	0.132724
RFC4	EN	Wide-spread_expression	0.151216
RFC5	EN	Wide-spread_expression	0.0887492
RFESD	EN	Wide-spread_expression	0.76728
RFFL	EN	Wide-spread_expression	0.122056
RFK	EN	Wide-spread_expression	0.120451
RFLNA	EN	Wide-spread_expression	0.0647539
RFLNB	EN	Weak_expresssion	1
RFNG	EN	Wide-spread_expression	0.0406675
RFPL1	EN	Wide-spread_expression	0.133426
RFPL2	EN	Wide-spread_expression	0.227736
RFT1	EN	Wide-spread_expression	0.135977
RFTN1	EN	Wide-spread_expression	0.148173
RFTN2	EN	Wide-spread_expression	0.112921
RFWD3	EN	Wide-spread_expression	0.0515986
RFX1	EN	Wide-spread_expression	0.0501474
RFX2	EN	Wide-spread_expression	0.223315
RFX3	EN	Wide-spread_expression	0.185642
RFX4	EN	Wide-spread_expression	0.079119
RFX5	EN	Wide-spread_expression	0.54143
RFX7	EN	Wide-spread_expression	0.0327102
RFX8	EN	Wide-spread_expression	0.33797
RFXANK	EN	Weak_expresssion	1
RFXAP	EN	Wide-spread_expression	0.0607532
RGCC	EN	Wide-spread_expression	0.615012
RGL1	EN	Wide-spread_expression	0.0675591
RGL2	EN	Wide-spread_expression	0.143246
RGL3	EN	Wide-spread_expression	0.438746
RGL4	EN	Wide-spread_expression	0.286916
RGMA	EN	Wide-spread_expression	0.567993
RGMB	EN	Wide-spread_expression	0.144981
RGN	EN	Wide-spread_expression	0.192911
RGP1	EN	Wide-spread_expression	0.163778
RGPD1	EN	Wide-spread_expression	0.305954
RGPD2	EN	Wide-spread_expression	0.409274
RGPD3	EN	Wide-spread_expression	0.285925
RGPD4	EN	Wide-spread_expression	0.77797
RGPD5	EN	Wide-spread_expression	0.397936
RGPD8	EN	Wide-spread_expression	0.141468
RGS11	EN	Wide-spread_expression	0.0953234
RGS12	EN	Wide-spread_expression	0.476188
RGS14	EN	Wide-spread_expression	0.479433
RGS17	EN	Wide-spread_expression	0.159831
RGS19	EN	Weak_expresssion	1
RGS2	EN	Wide-spread_expression	0.295849
RGS20	EN	Wide-spread_expression	0.374688
RGS22	EN	Wide-spread_expression	0.588056
RGS3	EN	Wide-spread_expression	0.36294
RGS4	EN	Wide-spread_expression	0.12941
RGS5	EN	Wide-spread_expression	0.158029
RGS6	EN	Wide-spread_expression	0.192949
RGS7	EN	Wide-spread_expression	0.0905293
RGS7BP	EN	Wide-spread_expression	0.0931875
RGS8	EN	Specific_expression	0.903374
RGS9	EN	Wide-spread_expression	0.515458
RGSL1	EN	Wide-spread_expression	0.731902
RHBDD1	EN	Wide-spread_expression	0.0680756
RHBDD2	EN	Wide-spread_expression	0.0586936
RHBDD3	EN	Wide-spread_expression	0.0724764
RHBDF1	EN	Weak_expresssion	0.892826
RHBDF2	EN	Wide-spread_expression	0.846025
RHBDL1	EN	Wide-spread_expression	0.0735032
RHBDL2	EN	Wide-spread_expression	0.031058
RHBDL3	EN	Wide-spread_expression	0.622107
RHCE	EN	Wide-spread_expression	0.207689
RHCG	EN	Wide-spread_expression	0.331497
RHD	EN	Wide-spread_expression	0.167862
RHEB	EN	Wide-spread_expression	0.0443781
RHEBL1	EN	Wide-spread_expression	0.313036
RHOA	EN	Wide-spread_expression	0.0470141
RHOB	EN	Wide-spread_expression	0.263848
RHOBTB1	EN	Wide-spread_expression	0.218447
RHOBTB2	EN	Wide-spread_expression	0.219147
RHOBTB3	EN	Wide-spread_expression	0.32897
RHOF	EN	Wide-spread_expression	0.195891
RHOG	EN	Wide-spread_expression	0.40088
RHOH	EN	Weak_expresssion	0.963508
RHOJ	EN	Wide-spread_expression	0.508389
RHOQ	EN	Wide-spread_expression	0.261824
RHOT1	EN	Wide-spread_expression	0.0218519
RHOT2	EN	Wide-spread_expression	0.0675603
RHOU	EN	Wide-spread_expression	0.454257
RHOV	EN	Weak_expresssion	1
RHOXF1	EN	Weak_expresssion	1
RHPN1	EN	Wide-spread_expression	0.193275
RHPN2	EN	Wide-spread_expression	0.307143
RIC1	EN	Wide-spread_expression	0.0351433
RIC3	EN	Wide-spread_expression	0.0234124
RIC8A	EN	Wide-spread_expression	0.0807233
RIC8B	EN	Wide-spread_expression	0.0486433
RICTOR	EN	Wide-spread_expression	0.0649637
RIDA	EN	Wide-spread_expression	0.0749716
RIF1	EN	Wide-spread_expression	0.0486432
RIIAD1	EN	Wide-spread_expression	0.248145
RILPL1	EN	Wide-spread_expression	0.112277
RILPL2	EN	Wide-spread_expression	0.278253
RIMBP2	EN	Wide-spread_expression	0.113646
RIMKLA	EN	Wide-spread_expression	0.110663
RIMKLB	EN	Wide-spread_expression	0.15142
RIMS1	EN	Wide-spread_expression	0.0268933
RIMS2	EN	Wide-spread_expression	0.0745463
RIMS3	EN	Wide-spread_expression	0.197086
RIMS4	EN	Wide-spread_expression	0.052496
RIN1	EN	Wide-spread_expression	0.585737
RIN2	EN	Wide-spread_expression	0.291788
RIN3	EN	Wide-spread_expression	0.310141
RING1	EN	Wide-spread_expression	0.0567338
RINL	EN	Weak_expresssion	0.925155
RINT1	EN	Wide-spread_expression	0.0358007
RIOK1	EN	Wide-spread_expression	0.0545686
RIOK2	EN	Wide-spread_expression	0.0780488
RIOK3	EN	Wide-spread_expression	0.0328255
RIOX1	EN	Wide-spread_expression	0.838486
RIOX2	EN	Wide-spread_expression	0.186251
RIPK1	EN	Wide-spread_expression	0.0501302
RIPK2	EN	Wide-spread_expression	0.215087
RIPOR1	EN	Wide-spread_expression	0.108321
RIPOR2	EN	Wide-spread_expression	0.194309
RIPOR3	EN	Wide-spread_expression	0.149003
RIPPLY2	EN	Wide-spread_expression	0.100673
RIT1	EN	Wide-spread_expression	0.128737
RIT2	EN	Wide-spread_expression	0.189266
RITA1	EN	Wide-spread_expression	0.146847
RLF	EN	Wide-spread_expression	0.0188985
RLIM	EN	Wide-spread_expression	0.0537201
RMC1	EN	Wide-spread_expression	0.0715655
RMDN1	EN	Wide-spread_expression	0.12756
RMDN2	EN	Wide-spread_expression	0.239216
RMDN3	EN	Wide-spread_expression	0.0498299
RMI1	EN	Wide-spread_expression	0.167065
RMI2	EN	Wide-spread_expression	0.205633
RMND1	EN	Wide-spread_expression	0.071615
RMND5A	EN	Wide-spread_expression	0.0996942
RMND5B	EN	Wide-spread_expression	0.0564549
RNASE1	EN	Wide-spread_expression	0.74987
RNASE10	EN	Weak_expresssion	0.90219
RNASEH2B	EN	Wide-spread_expression	0.062984
RNASEH2C	EN	Wide-spread_expression	0.0687963
RNASEL	EN	Wide-spread_expression	0.673245
RND1	EN	Wide-spread_expression	0.185833
RND2	EN	Weak_expresssion	0.920332
RND3	EN	Wide-spread_expression	0.612708
RNF10	EN	Wide-spread_expression	0.0189992
RNF103-CHMP3	EN	Wide-spread_expression	0.133348
RNF11	EN	Wide-spread_expression	0.0323905
RNF111	EN	Wide-spread_expression	0.0160897
RNF112	EN	Wide-spread_expression	0.118423
RNF113A	EN	Weak_expresssion	1
RNF114	EN	Wide-spread_expression	0.0505855
RNF115	EN	Wide-spread_expression	0.0528146
RNF121	EN	Wide-spread_expression	0.0593733
RNF123	EN	Wide-spread_expression	0.0537736
RNF126	EN	Wide-spread_expression	0.154754
RNF128	EN	Wide-spread_expression	0.197973
RNF13	EN	Wide-spread_expression	0.0344328
RNF130	EN	Wide-spread_expression	0.102196
RNF135	EN	Weak_expresssion	1
RNF138	EN	Wide-spread_expression	0.0692286
RNF139	EN	Wide-spread_expression	0.107543
RNF14	EN	Wide-spread_expression	0.0319274
RNF141	EN	Wide-spread_expression	0.116057
RNF144A	EN	Wide-spread_expression	0.127523
RNF144B	EN	Weak_expresssion	0.904509
RNF145	EN	Wide-spread_expression	0.0417101
RNF146	EN	Wide-spread_expression	0.0697823
RNF149	EN	Wide-spread_expression	0.0511666
RNF150	EN	Wide-spread_expression	0.0692367
RNF152	EN	Wide-spread_expression	0.625478
RNF157	EN	Wide-spread_expression	0.0569689
RNF165	EN	Wide-spread_expression	0.0450948
RNF166	EN	Wide-spread_expression	0.145062
RNF167	EN	Wide-spread_expression	0.0917202
RNF168	EN	Wide-spread_expression	0.0360024
RNF169	EN	Wide-spread_expression	0.050125
RNF17	EN	Wide-spread_expression	0.782533
RNF170	EN	Wide-spread_expression	0.0291502
RNF175	EN	Wide-spread_expression	0.0801388
RNF180	EN	Wide-spread_expression	0.0580798
RNF181	EN	Wide-spread_expression	0.560153
RNF182	EN	Wide-spread_expression	0.647346
RNF185	EN	Wide-spread_expression	0.0626898
RNF187	EN	Wide-spread_expression	0.136974
RNF19A	EN	Wide-spread_expression	0.0825626
RNF19B	EN	Wide-spread_expression	0.11398
RNF2	EN	Wide-spread_expression	0.101406
RNF20	EN	Wide-spread_expression	0.0397987
RNF207	EN	Wide-spread_expression	0.136114
RNF208	EN	Wide-spread_expression	0.154522
RNF212	EN	Wide-spread_expression	0.325051
RNF212B	EN	Wide-spread_expression	0.17494
RNF213	EN	Wide-spread_expression	0.0954739
RNF214	EN	Wide-spread_expression	0.038685
RNF215	EN	Wide-spread_expression	0.0444005
RNF216	EN	Wide-spread_expression	0.038301
RNF217	EN	Wide-spread_expression	0.0763844
RNF220	EN	Wide-spread_expression	0.349591
RNF227	EN	Weak_expresssion	0.977643
RNF24	EN	Wide-spread_expression	0.0702601
RNF25	EN	Wide-spread_expression	0.127018
RNF26	EN	Wide-spread_expression	0.714475
RNF32	EN	Wide-spread_expression	0.0596605
RNF34	EN	Wide-spread_expression	0.0299613
RNF38	EN	Wide-spread_expression	0.0416339
RNF4	EN	Wide-spread_expression	0.0209059
RNF40	EN	Wide-spread_expression	0.0477274
RNF41	EN	Wide-spread_expression	0.0588165
RNF44	EN	Wide-spread_expression	0.112361
RNF5	EN	Wide-spread_expression	0.280076
RNF6	EN	Wide-spread_expression	0.128717
RNF8	EN	Wide-spread_expression	0.0704703
RNFT1	EN	Wide-spread_expression	0.0734018
RNFT2	EN	Wide-spread_expression	0.0257136
RNGTT	EN	Wide-spread_expression	0.0423616
RNH1	EN	Wide-spread_expression	0.0521114
RNLS	EN	Wide-spread_expression	0.108168
RNMT	EN	Wide-spread_expression	0.0265956
RNPC3	EN	Wide-spread_expression	0.0461799
RNPEP	EN	Wide-spread_expression	0.0679321
RNPEPL1	EN	Wide-spread_expression	0.118781
RNPS1	EN	Wide-spread_expression	0.0334872
RO60	EN	Wide-spread_expression	0.0266996
ROBO1	EN	Wide-spread_expression	0.213757
ROBO2	EN	Wide-spread_expression	0.150186
ROBO3	EN	Wide-spread_expression	0.725079
ROBO4	EN	Weak_expresssion	1
ROCK1	EN	Wide-spread_expression	0.0292652
ROCK2	EN	Wide-spread_expression	0.0488787
ROGDI	EN	Weak_expresssion	0.988061
ROMO1	EN	Wide-spread_expression	0.34303
ROPN1B	EN	Wide-spread_expression	0.465836
ROPN1L	EN	Wide-spread_expression	0.277544
ROR1	EN	Wide-spread_expression	0.613563
ROR2	EN	Wide-spread_expression	0.36409
RORA	EN	Wide-spread_expression	0.146059
RORB	EN	Wide-spread_expression	0.482455
ROS1	EN	Weak_expresssion	1
RP1	EN	Wide-spread_expression	0.645234
RP2	EN	Wide-spread_expression	0.227157
RP9	EN	Wide-spread_expression	0.167932
RPA1	EN	Wide-spread_expression	0.0383261
RPA2	EN	Wide-spread_expression	0.0433435
RPA3	EN	Wide-spread_expression	0.132051
RPAIN	EN	Wide-spread_expression	0.0251764
RPAP1	EN	Wide-spread_expression	0.135655
RPAP2	EN	Wide-spread_expression	0.0133517
RPAP3	EN	Wide-spread_expression	0.0926742
RPE	EN	Wide-spread_expression	0.0694919
RPE65	EN	Weak_expresssion	1
RPEL1	EN	Wide-spread_expression	0.769792
RPF1	EN	Wide-spread_expression	0.0966678
RPF2	EN	Wide-spread_expression	0.125068
RPGR	EN	Wide-spread_expression	0.0736478
RPGRIP1	EN	Wide-spread_expression	0.202614
RPGRIP1L	EN	Wide-spread_expression	0.0382364
RPH3A	EN	Wide-spread_expression	0.113472
RPH3AL	EN	Wide-spread_expression	0.610623
RPIA	EN	Wide-spread_expression	0.0458101
RPL10	EN	Wide-spread_expression	0.162855
RPL10A	EN	Wide-spread_expression	0.20698
RPL11	EN	Wide-spread_expression	0.171575
RPL12	EN	Wide-spread_expression	0.258113
RPL13	EN	Wide-spread_expression	0.144151
RPL13A	EN	Wide-spread_expression	0.234815
RPL14	EN	Wide-spread_expression	0.143985
RPL15	EN	Wide-spread_expression	0.0892617
RPL18	EN	Wide-spread_expression	0.160913
RPL18A	EN	Wide-spread_expression	0.224123
RPL19	EN	Wide-spread_expression	0.206507
RPL21	EN	Wide-spread_expression	0.0981246
RPL22	EN	Wide-spread_expression	0.159181
RPL22L1	EN	Wide-spread_expression	0.507677
RPL23	EN	Wide-spread_expression	0.22397
RPL23A	EN	Wide-spread_expression	0.268137
RPL24	EN	Wide-spread_expression	0.182479
RPL26L1	EN	Wide-spread_expression	0.210847
RPL27	EN	Wide-spread_expression	0.239249
RPL27A	EN	Wide-spread_expression	0.128916
RPL28	EN	Wide-spread_expression	0.137171
RPL29	EN	Wide-spread_expression	0.227477
RPL3	EN	Wide-spread_expression	0.188328
RPL30	EN	Wide-spread_expression	0.0934523
RPL31	EN	Wide-spread_expression	0.156032
RPL32	EN	Wide-spread_expression	0.221745
RPL34	EN	Wide-spread_expression	0.123559
RPL35	EN	Wide-spread_expression	0.188844
RPL35A	EN	Wide-spread_expression	0.163659
RPL36	EN	Wide-spread_expression	0.180082
RPL36A-HNRNPH2	EN	Wide-spread_expression	0.78893
RPL36AL	EN	Wide-spread_expression	0.221252
RPL37	EN	Wide-spread_expression	0.115748
RPL37A	EN	Wide-spread_expression	0.137192
RPL38	EN	Wide-spread_expression	0.179988
RPL39	EN	Wide-spread_expression	0.427401
RPL39L	EN	Wide-spread_expression	0.588763
RPL4	EN	Wide-spread_expression	0.183048
RPL41	EN	Wide-spread_expression	0.194818
RPL5	EN	Wide-spread_expression	0.0990328
RPL6	EN	Wide-spread_expression	0.168425
RPL7	EN	Wide-spread_expression	0.189633
RPL7A	EN	Wide-spread_expression	0.167509
RPL7L1	EN	Wide-spread_expression	0.0413169
RPL8	EN	Wide-spread_expression	0.233908
RPL9	EN	Wide-spread_expression	0.12556
RPLP0	EN	Wide-spread_expression	0.167355
RPLP1	EN	Wide-spread_expression	0.193233
RPLP2	EN	Wide-spread_expression	0.195087
RPN1	EN	Wide-spread_expression	0.1123
RPN2	EN	Wide-spread_expression	0.136958
RPP14	EN	Wide-spread_expression	0.102042
RPP25L	EN	Wide-spread_expression	0.798925
RPP30	EN	Wide-spread_expression	0.0429017
RPP38	EN	Wide-spread_expression	0.0890764
RPP40	EN	Wide-spread_expression	0.485225
RPRD1A	EN	Wide-spread_expression	0.0324417
RPRD1B	EN	Wide-spread_expression	0.0406936
RPRD2	EN	Wide-spread_expression	0.0327591
RPRML	EN	Wide-spread_expression	0.105507
RPS10-NUDT3	EN	Wide-spread_expression	0.0971931
RPS11	EN	Wide-spread_expression	0.263337
RPS12	EN	Wide-spread_expression	0.220069
RPS13	EN	Wide-spread_expression	0.218467
RPS14	EN	Wide-spread_expression	0.162506
RPS15	EN	Wide-spread_expression	0.212631
RPS15A	EN	Wide-spread_expression	0.242255
RPS16	EN	Wide-spread_expression	0.194463
RPS18	EN	Wide-spread_expression	0.227664
RPS19	EN	Wide-spread_expression	0.156851
RPS19BP1	EN	Wide-spread_expression	0.158293
RPS2	EN	Wide-spread_expression	0.138044
RPS20	EN	Wide-spread_expression	0.182535
RPS21	EN	Wide-spread_expression	0.217305
RPS23	EN	Wide-spread_expression	0.189927
RPS24	EN	Wide-spread_expression	0.107809
RPS25	EN	Wide-spread_expression	0.190108
RPS26	EN	Wide-spread_expression	0.109426
RPS27	EN	Wide-spread_expression	0.241509
RPS27A	EN	Wide-spread_expression	0.222837
RPS27L	EN	Wide-spread_expression	0.0703609
RPS28	EN	Wide-spread_expression	0.145986
RPS29	EN	Wide-spread_expression	0.0412805
RPS3	EN	Wide-spread_expression	0.118712
RPS3A	EN	Wide-spread_expression	0.126301
RPS4X	EN	Wide-spread_expression	0.223489
RPS4Y1	EN	Wide-spread_expression	0.14555
RPS5	EN	Wide-spread_expression	0.0970202
RPS6	EN	Wide-spread_expression	0.207354
RPS6KA1	EN	Wide-spread_expression	0.609547
RPS6KA2	EN	Wide-spread_expression	0.177534
RPS6KA3	EN	Wide-spread_expression	0.0393695
RPS6KA4	EN	Wide-spread_expression	0.197492
RPS6KA5	EN	Wide-spread_expression	0.211818
RPS6KA6	EN	Wide-spread_expression	0.089309
RPS6KB1	EN	Wide-spread_expression	0.0321861
RPS6KB2	EN	Wide-spread_expression	0.0631591
RPS6KC1	EN	Wide-spread_expression	0.0684858
RPS6KL1	EN	Wide-spread_expression	0.062162
RPS7	EN	Wide-spread_expression	0.172536
RPS8	EN	Wide-spread_expression	0.223457
RPS9	EN	Wide-spread_expression	0.146855
RPSA	EN	Wide-spread_expression	0.135249
RPTOR	EN	Wide-spread_expression	0.046621
RPUSD1	EN	Wide-spread_expression	0.422734
RPUSD2	EN	Wide-spread_expression	0.624887
RPUSD3	EN	Wide-spread_expression	0.0432235
RPUSD4	EN	Wide-spread_expression	0.0926865
RRAD	EN	Weak_expresssion	1
RRAGA	EN	Wide-spread_expression	0.177279
RRAGB	EN	Wide-spread_expression	0.0497569
RRAGC	EN	Wide-spread_expression	0.453974
RRAGD	EN	Wide-spread_expression	0.118139
RRAS	EN	Weak_expresssion	1
RRAS2	EN	Wide-spread_expression	0.153482
RRBP1	EN	Wide-spread_expression	0.324492
RREB1	EN	Weak_expresssion	0.983247
RRH	EN	Wide-spread_expression	0.126471
RRM1	EN	Wide-spread_expression	0.0661122
RRM2	EN	Weak_expresssion	0.856325
RRM2B	EN	Wide-spread_expression	0.10686
RRN3	EN	Wide-spread_expression	0.0347974
RRP1	EN	Wide-spread_expression	0.111687
RRP12	EN	Wide-spread_expression	0.0837926
RRP15	EN	Wide-spread_expression	0.0597951
RRP1B	EN	Wide-spread_expression	0.0684735
RRP36	EN	Wide-spread_expression	0.0543985
RRP7A	EN	Wide-spread_expression	0.0974947
RRP8	EN	Wide-spread_expression	0.101517
RRP9	EN	Wide-spread_expression	0.496906
RS1	EN	Weak_expresssion	0.950179
RSAD1	EN	Wide-spread_expression	0.167157
RSAD2	EN	Wide-spread_expression	0.329273
RSBN1	EN	Wide-spread_expression	0.0206941
RSBN1L	EN	Wide-spread_expression	0.0353832
RSF1	EN	Wide-spread_expression	0.0148867
RSL1D1	EN	Wide-spread_expression	0.0894308
RSL24D1	EN	Wide-spread_expression	0.163458
RSPH1	EN	Wide-spread_expression	0.2419
RSPH10B	EN	Wide-spread_expression	0.643584
RSPH10B2	EN	Weak_expresssion	0.857563
RSPH14	EN	Wide-spread_expression	0.153301
RSPH3	EN	Wide-spread_expression	0.0994399
RSPH4A	EN	Wide-spread_expression	0.490973
RSPH6A	EN	Wide-spread_expression	0.748985
RSPH9	EN	Wide-spread_expression	0.430812
RSPO2	EN	Wide-spread_expression	0.365468
RSPO3	EN	Wide-spread_expression	0.797873
RSPO4	EN	Wide-spread_expression	0.532078
RSPRY1	EN	Wide-spread_expression	0.0207234
RSRC1	EN	Wide-spread_expression	0.0264945
RSRC2	EN	Wide-spread_expression	0.0447041
RSRP1	EN	Wide-spread_expression	0.0283104
RSU1	EN	Wide-spread_expression	0.0596797
RTCA	EN	Wide-spread_expression	0.0693362
RTCB	EN	Wide-spread_expression	0.0710501
RTF1	EN	Wide-spread_expression	0.0407034
RTF2	EN	Wide-spread_expression	0.0540509
RTKN	EN	Weak_expresssion	1
RTKN2	EN	Wide-spread_expression	0.38482
RTL1	EN	Wide-spread_expression	0.195117
RTL5	EN	Wide-spread_expression	0.438068
RTL6	EN	Wide-spread_expression	0.21728
RTL8A	EN	Wide-spread_expression	0.354104
RTL8C	EN	Wide-spread_expression	0.169033
RTL9	EN	Wide-spread_expression	0.146652
RTN1	EN	Wide-spread_expression	0.0339157
RTN2	EN	Wide-spread_expression	0.0720022
RTN3	EN	Wide-spread_expression	0.0412502
RTN4	EN	Wide-spread_expression	0.0681842
RTN4IP1	EN	Wide-spread_expression	0.0677987
RTN4R	EN	Wide-spread_expression	0.241503
RTN4RL1	EN	Wide-spread_expression	0.180713
RTN4RL2	EN	Wide-spread_expression	0.400209
RTP1	EN	Weak_expresssion	1
RTRAF	EN	Wide-spread_expression	0.163014
RTTN	EN	Wide-spread_expression	0.102187
RUBCN	EN	Wide-spread_expression	0.0455907
RUBCNL	EN	Wide-spread_expression	0.596506
RUFY1	EN	Wide-spread_expression	0.0346041
RUFY2	EN	Wide-spread_expression	0.030992
RUFY3	EN	Wide-spread_expression	0.0184951
RUNDC1	EN	Wide-spread_expression	0.0926969
RUNDC3A	EN	Wide-spread_expression	0.0757285
RUNDC3B	EN	Wide-spread_expression	0.0640944
RUNX1	EN	Wide-spread_expression	0.143878
RUNX1T1	EN	Wide-spread_expression	0.156976
RUNX2	EN	Wide-spread_expression	0.188363
RUSC1	EN	Wide-spread_expression	0.0660248
RUSC2	EN	Wide-spread_expression	0.0424721
RUSF1	EN	Wide-spread_expression	0.0511525
RUVBL1	EN	Wide-spread_expression	0.0705434
RUVBL2	EN	Wide-spread_expression	0.0898817
RWDD1	EN	Wide-spread_expression	0.0533457
RWDD2A	EN	Wide-spread_expression	0.0637591
RWDD2B	EN	Wide-spread_expression	0.198505
RWDD4	EN	Wide-spread_expression	0.0949717
RXFP1	EN	Wide-spread_expression	0.133248
RXFP2	EN	Weak_expresssion	1
RXRA	EN	Wide-spread_expression	0.270847
RXRB	EN	Wide-spread_expression	0.0896863
RXRG	EN	Specific_expression	0.985614
RXYLT1	EN	Wide-spread_expression	0.165077
RYBP	EN	Wide-spread_expression	0.0966114
RYK	EN	Wide-spread_expression	0.119187
RYR1	EN	Wide-spread_expression	0.0971577
RYR2	EN	Wide-spread_expression	0.0730463
RYR3	EN	Wide-spread_expression	0.249434
S100A10	EN	Specific_expression	1
S100A6	EN	Wide-spread_expression	0.444668
S100B	EN	Wide-spread_expression	0.644254
S100PBP	EN	Wide-spread_expression	0.223088
S100Z	EN	Wide-spread_expression	0.731682
S1PR3	EN	Wide-spread_expression	0.742859
SAAL1	EN	Wide-spread_expression	0.0692755
SAC3D1	EN	Wide-spread_expression	0.349385
SACM1L	EN	Wide-spread_expression	0.0434046
SACS	EN	Wide-spread_expression	0.107128
SAE1	EN	Wide-spread_expression	0.0554507
SAFB	EN	Wide-spread_expression	0.0355641
SAFB2	EN	Wide-spread_expression	0.0146856
SALL2	EN	Wide-spread_expression	0.784858
SAMD1	EN	Wide-spread_expression	0.407904
SAMD10	EN	Wide-spread_expression	0.725716
SAMD11	EN	Weak_expresssion	1
SAMD12	EN	Wide-spread_expression	0.0224282
SAMD13	EN	Wide-spread_expression	0.403426
SAMD14	EN	Wide-spread_expression	0.4066
SAMD15	EN	Wide-spread_expression	0.277034
SAMD3	EN	Wide-spread_expression	0.640378
SAMD4A	EN	Wide-spread_expression	0.101457
SAMD4B	EN	Wide-spread_expression	0.0422948
SAMD5	EN	Wide-spread_expression	0.330956
SAMD8	EN	Wide-spread_expression	0.03882
SAMD9	EN	Weak_expresssion	1
SAMHD1	EN	Wide-spread_expression	0.103183
SAMM50	EN	Wide-spread_expression	0.0579863
SAMSN1	EN	Wide-spread_expression	0.590132
SAP130	EN	Wide-spread_expression	0.049583
SAP18	EN	Wide-spread_expression	0.0809939
SAP30	EN	Wide-spread_expression	0.215801
SAP30BP	EN	Wide-spread_expression	0.0222573
SAP30L	EN	Wide-spread_expression	0.337662
SAR1A	EN	Wide-spread_expression	0.0621153
SAR1B	EN	Wide-spread_expression	0.047729
SARAF	EN	Wide-spread_expression	0.0520444
SARDH	EN	Wide-spread_expression	0.65736
SARM1	EN	Wide-spread_expression	0.0821792
SARNP	EN	Weak_expresssion	0.983631
SARS1	EN	Wide-spread_expression	0.0499386
SART1	EN	Wide-spread_expression	0.0990216
SART3	EN	Wide-spread_expression	0.0440697
SASH1	EN	Wide-spread_expression	0.238147
SASS6	EN	Wide-spread_expression	0.247956
SAT1	EN	Wide-spread_expression	0.150409
SAT2	EN	Wide-spread_expression	0.0832407
SATB2	EN	Wide-spread_expression	0.0527609
SATL1	EN	Wide-spread_expression	0.110066
SAV1	EN	Wide-spread_expression	0.160865
SAXO1	EN	Wide-spread_expression	0.497849
SAXO2	EN	Wide-spread_expression	0.0842133
SAYSD1	EN	Wide-spread_expression	0.256771
SBDS	EN	Wide-spread_expression	0.1316
SBF1	EN	Wide-spread_expression	0.0728587
SBF2	EN	Wide-spread_expression	0.0677326
SBK1	EN	Wide-spread_expression	0.131101
SBNO1	EN	Wide-spread_expression	0.0493282
SBNO2	EN	Wide-spread_expression	0.10754
SBSPON	EN	Wide-spread_expression	0.484249
SC5D	EN	Wide-spread_expression	0.031252
SCAF1	EN	Wide-spread_expression	0.101255
SCAF11	EN	Wide-spread_expression	0.0481373
SCAF4	EN	Wide-spread_expression	0.0286117
SCAF8	EN	Wide-spread_expression	0.0198245
SCAI	EN	Wide-spread_expression	0.0553333
SCAMP1	EN	Wide-spread_expression	0.0928262
SCAMP2	EN	Wide-spread_expression	0.213493
SCAMP3	EN	Wide-spread_expression	0.105912
SCAMP4	EN	Wide-spread_expression	0.102569
SCAMP5	EN	Wide-spread_expression	0.0304003
SCAND1	EN	Wide-spread_expression	0.28195
SCAP	EN	Wide-spread_expression	0.032599
SCAPER	EN	Wide-spread_expression	0.0519343
SCARA3	EN	Wide-spread_expression	0.648689
SCARB1	EN	Wide-spread_expression	0.0948148
SCARB2	EN	Wide-spread_expression	0.0482672
SCARF1	EN	Wide-spread_expression	0.535375
SCARF2	EN	Wide-spread_expression	0.408413
SCART1	EN	Wide-spread_expression	0.176386
SCCPDH	EN	Wide-spread_expression	0.0417492
SCD	EN	Wide-spread_expression	0.198805
SCD5	EN	Wide-spread_expression	0.109967
SCFD1	EN	Wide-spread_expression	0.0218352
SCFD2	EN	Wide-spread_expression	0.0172007
SCG2	EN	Wide-spread_expression	0.286776
SCG3	EN	Wide-spread_expression	0.128047
SCG5	EN	Wide-spread_expression	0.0574544
SCGB1A1	EN	Weak_expresssion	1
SCGB2B2	EN	Wide-spread_expression	0.0884537
SCIMP	EN	Wide-spread_expression	0.037249
SCLT1	EN	Wide-spread_expression	0.0375906
SCMH1	EN	Wide-spread_expression	0.03045
SCML1	EN	Wide-spread_expression	0.229708
SCML2	EN	Wide-spread_expression	0.193718
SCML4	EN	Specific_expression	0.856674
SCN11A	EN	Wide-spread_expression	0.120316
SCN1A	EN	Wide-spread_expression	0.0926418
SCN1B	EN	Wide-spread_expression	0.370257
SCN2A	EN	Wide-spread_expression	0.0182798
SCN2B	EN	Wide-spread_expression	0.226549
SCN3A	EN	Wide-spread_expression	0.0823463
SCN3B	EN	Wide-spread_expression	0.127731
SCN4B	EN	Wide-spread_expression	0.296379
SCN5A	EN	Wide-spread_expression	0.84245
SCN7A	EN	Wide-spread_expression	0.642342
SCN8A	EN	Wide-spread_expression	0.0413727
SCN9A	EN	Wide-spread_expression	0.298262
SCNM1	EN	Wide-spread_expression	0.0813006
SCNN1B	EN	Weak_expresssion	0.92991
SCNN1D	EN	Wide-spread_expression	0.176281
SCO1	EN	Wide-spread_expression	0.0386845
SCO2	EN	Wide-spread_expression	0.739517
SCOC	EN	Wide-spread_expression	0.0916191
SCP2	EN	Wide-spread_expression	0.0377357
SCPEP1	EN	Wide-spread_expression	0.269658
SCRG1	EN	Wide-spread_expression	0.239554
SCRIB	EN	Wide-spread_expression	0.124811
SCRN1	EN	Wide-spread_expression	0.0577436
SCRN2	EN	Wide-spread_expression	0.306934
SCRN3	EN	Wide-spread_expression	0.0212081
SCRT1	EN	Wide-spread_expression	0.0856631
SCTR	EN	Weak_expresssion	1
SCUBE1	EN	Specific_expression	0.913028
SCUBE2	EN	Wide-spread_expression	0.188745
SCUBE3	EN	Wide-spread_expression	0.201418
SCX	EN	Wide-spread_expression	0.350285
SCYL1	EN	Wide-spread_expression	0.0714211
SCYL2	EN	Wide-spread_expression	0.0689825
SCYL3	EN	Wide-spread_expression	0.0962528
SDAD1	EN	Wide-spread_expression	0.0497249
SDC2	EN	Wide-spread_expression	0.484701
SDC3	EN	Wide-spread_expression	0.0880464
SDCBP	EN	Wide-spread_expression	0.0422276
SDCBP2	EN	Wide-spread_expression	0.242983
SDCCAG8	EN	Wide-spread_expression	0.0568893
SDE2	EN	Wide-spread_expression	0.264703
SDF2	EN	Wide-spread_expression	0.059874
SDF2L1	EN	Wide-spread_expression	0.635785
SDF4	EN	Wide-spread_expression	0.0399285
SDHAF1	EN	Wide-spread_expression	0.587313
SDHAF3	EN	Wide-spread_expression	0.0778473
SDHAF4	EN	Wide-spread_expression	0.0800182
SDHB	EN	Wide-spread_expression	0.0470857
SDHC	EN	Wide-spread_expression	0.0657635
SDK1	EN	Wide-spread_expression	0.270648
SDK2	EN	Wide-spread_expression	0.286585
SDR16C5	EN	Wide-spread_expression	0.488489
SDR39U1	EN	Wide-spread_expression	0.0810776
SDR42E2	EN	Wide-spread_expression	0.485407
SDS	EN	Wide-spread_expression	0.809227
SDSL	EN	Weak_expresssion	0.914123
SEC11A	EN	Wide-spread_expression	0.0428406
SEC11C	EN	Wide-spread_expression	0.114972
SEC13	EN	Wide-spread_expression	0.110424
SEC14L1	EN	Wide-spread_expression	0.187978
SEC14L2	EN	Wide-spread_expression	0.29832
SEC14L5	EN	Wide-spread_expression	0.0560921
SEC14L6	EN	Weak_expresssion	1
SEC16A	EN	Wide-spread_expression	0.0494527
SEC22A	EN	Wide-spread_expression	0.0380791
SEC22B	EN	Wide-spread_expression	0.0644198
SEC22C	EN	Wide-spread_expression	0.0391998
SEC23A	EN	Wide-spread_expression	0.0648443
SEC23B	EN	Wide-spread_expression	0.0585759
SEC23IP	EN	Wide-spread_expression	0.0339201
SEC24A	EN	Wide-spread_expression	0.0340628
SEC24B	EN	Wide-spread_expression	0.0266687
SEC24C	EN	Wide-spread_expression	0.0205086
SEC24D	EN	Wide-spread_expression	0.248675
SEC31A	EN	Wide-spread_expression	0.0183409
SEC31B	EN	Wide-spread_expression	0.130782
SEC61A1	EN	Wide-spread_expression	0.103331
SEC61A2	EN	Wide-spread_expression	0.0283795
SEC61B	EN	Wide-spread_expression	0.0685662
SEC61G	EN	Wide-spread_expression	0.141342
SEC62	EN	Wide-spread_expression	0.0396099
SEC63	EN	Wide-spread_expression	0.0377038
SECISBP2	EN	Wide-spread_expression	0.0534736
SECISBP2L	EN	Wide-spread_expression	0.0569011
SEH1L	EN	Wide-spread_expression	0.090646
SEL1L	EN	Wide-spread_expression	0.049982
SEL1L2	EN	Wide-spread_expression	0.140337
SEL1L3	EN	Wide-spread_expression	0.280504
SELE	EN	Weak_expresssion	0.93394
SELENOF	EN	Wide-spread_expression	0.0200661
SELENOI	EN	Wide-spread_expression	0.0329076
SELENOK	EN	Wide-spread_expression	0.166911
SELENOM	EN	Wide-spread_expression	0.28948
SELENON	EN	Wide-spread_expression	0.200322
SELENOO	EN	Wide-spread_expression	0.0322728
SELENOP	EN	Wide-spread_expression	0.183907
SELENOS	EN	Wide-spread_expression	0.181779
SELENOT	EN	Wide-spread_expression	0.0478571
SELENOW	EN	Wide-spread_expression	0.0784808
SELL	EN	Weak_expresssion	0.945351
SELP	EN	Wide-spread_expression	0.478311
SEM1	EN	Wide-spread_expression	0.0635156
SEMA3A	EN	Wide-spread_expression	0.339301
SEMA3B	EN	Wide-spread_expression	0.432958
SEMA3C	EN	Wide-spread_expression	0.581955
SEMA3D	EN	Wide-spread_expression	0.837258
SEMA3E	EN	Wide-spread_expression	0.532843
SEMA3F	EN	Weak_expresssion	1
SEMA4A	EN	Wide-spread_expression	0.271953
SEMA4B	EN	Wide-spread_expression	0.0643999
SEMA4C	EN	Wide-spread_expression	0.163498
SEMA4D	EN	Wide-spread_expression	0.081707
SEMA4F	EN	Wide-spread_expression	0.09611
SEMA4G	EN	Wide-spread_expression	0.321508
SEMA5A	EN	Wide-spread_expression	0.42162
SEMA5B	EN	Wide-spread_expression	0.406433
SEMA6A	EN	Wide-spread_expression	0.229252
SEMA6B	EN	Wide-spread_expression	0.0596796
SEMA6C	EN	Wide-spread_expression	0.248597
SEMA6D	EN	Wide-spread_expression	0.351265
SEMA7A	EN	Wide-spread_expression	0.243405
SENP1	EN	Wide-spread_expression	0.0526287
SENP2	EN	Wide-spread_expression	0.0258987
SENP5	EN	Wide-spread_expression	0.0233358
SENP6	EN	Wide-spread_expression	0.0518351
SENP7	EN	Wide-spread_expression	0.0624377
SENP8	EN	Wide-spread_expression	0.0488015
SEPHS1	EN	Wide-spread_expression	0.0965417
SEPHS2	EN	Wide-spread_expression	0.518706
SEPSECS	EN	Wide-spread_expression	0.31791
SEPTIN1	EN	Wide-spread_expression	0.119587
SEPTIN10	EN	Wide-spread_expression	0.683701
SEPTIN11	EN	Wide-spread_expression	0.03498
SEPTIN14	EN	Wide-spread_expression	0.194079
SEPTIN2	EN	Wide-spread_expression	0.0615382
SEPTIN3	EN	Wide-spread_expression	0.0570547
SEPTIN4	EN	Wide-spread_expression	0.325128
SEPTIN5	EN	Wide-spread_expression	0.251375
SEPTIN6	EN	Wide-spread_expression	0.15464
SEPTIN7	EN	Wide-spread_expression	0.0548959
SEPTIN8	EN	Wide-spread_expression	0.0873808
SEPTIN9	EN	Wide-spread_expression	0.149225
SERAC1	EN	Wide-spread_expression	0.0668855
SERBP1	EN	Wide-spread_expression	0.0579383
SERF2	EN	Wide-spread_expression	0.162507
SERGEF	EN	Wide-spread_expression	0.0321402
SERHL2	EN	Wide-spread_expression	0.0680182
SERINC1	EN	Wide-spread_expression	0.0626449
SERINC3	EN	Wide-spread_expression	0.063391
SERINC5	EN	Wide-spread_expression	0.167949
SERP1	EN	Wide-spread_expression	0.021147
SERP2	EN	Wide-spread_expression	0.0650268
SERPINA10	EN	Weak_expresssion	0.970745
SERPINB1	EN	Wide-spread_expression	0.684943
SERPINB11	EN	Weak_expresssion	1
SERPINB6	EN	Wide-spread_expression	0.345998
SERPINB8	EN	Wide-spread_expression	0.81718
SERPINB9	EN	Wide-spread_expression	0.250456
SERPIND1	EN	Wide-spread_expression	0.172562
SERPINE1	EN	Weak_expresssion	0.935831
SERPINE2	EN	Wide-spread_expression	0.423063
SERPINE3	EN	Wide-spread_expression	0.29235
SERPINF1	EN	Wide-spread_expression	0.291403
SERPINF2	EN	Wide-spread_expression	0.634129
SERPING1	EN	Wide-spread_expression	0.428828
SERPINI1	EN	Wide-spread_expression	0.0962609
SERPINI2	EN	Wide-spread_expression	0.551393
SERTAD1	EN	Weak_expresssion	1
SERTAD2	EN	Wide-spread_expression	0.115099
SERTAD4	EN	Wide-spread_expression	0.327282
SERTM1	EN	Wide-spread_expression	0.438663
SESN1	EN	Wide-spread_expression	0.0702512
SESN2	EN	Wide-spread_expression	0.271747
SESN3	EN	Wide-spread_expression	0.123847
SESTD1	EN	Wide-spread_expression	0.0503694
SET	EN	Wide-spread_expression	0.0747616
SETBP1	EN	Wide-spread_expression	0.0897055
SETD1A	EN	Wide-spread_expression	0.0807381
SETD1B	EN	Wide-spread_expression	0.0881938
SETD2	EN	Wide-spread_expression	0.0126838
SETD3	EN	Wide-spread_expression	0.0565859
SETD4	EN	Wide-spread_expression	0.0350236
SETD5	EN	Wide-spread_expression	0.0160933
SETD6	EN	Wide-spread_expression	0.0447854
SETD7	EN	Wide-spread_expression	0.151492
SETD9	EN	Wide-spread_expression	0.220243
SETDB1	EN	Wide-spread_expression	0.0445894
SETDB2	EN	Wide-spread_expression	0.0531916
SETMAR	EN	Wide-spread_expression	0.102725
SETX	EN	Wide-spread_expression	0.0222174
SEZ6	EN	Wide-spread_expression	0.221048
SEZ6L	EN	Wide-spread_expression	0.13786
SEZ6L2	EN	Wide-spread_expression	0.0589719
SF1	EN	Wide-spread_expression	0.0421464
SF3A1	EN	Wide-spread_expression	0.133817
SF3A2	EN	Wide-spread_expression	0.110849
SF3A3	EN	Wide-spread_expression	0.039159
SF3B1	EN	Wide-spread_expression	0.0216701
SF3B2	EN	Wide-spread_expression	0.0527308
SF3B3	EN	Wide-spread_expression	0.0606053
SF3B4	EN	Wide-spread_expression	0.389115
SF3B5	EN	Wide-spread_expression	0.309417
SF3B6	EN	Wide-spread_expression	0.0900412
SFI1	EN	Wide-spread_expression	0.0820507
SFMBT1	EN	Wide-spread_expression	0.11292
SFMBT2	EN	Wide-spread_expression	0.27609
SFPQ	EN	Wide-spread_expression	0.026013
SFR1	EN	Weak_expresssion	0.92992
SFRP1	EN	Weak_expresssion	1
SFRP2	EN	Weak_expresssion	0.963258
SFRP4	EN	Wide-spread_expression	0.124295
SFSWAP	EN	Wide-spread_expression	0.0814093
SFT2D1	EN	Wide-spread_expression	0.0416619
SFT2D2	EN	Wide-spread_expression	0.596434
SFT2D3	EN	Wide-spread_expression	0.359801
SFTPC	EN	Weak_expresssion	0.899163
SFTPD	EN	Wide-spread_expression	0.287659
SFXN1	EN	Wide-spread_expression	0.0592654
SFXN2	EN	Wide-spread_expression	0.234169
SFXN3	EN	Wide-spread_expression	0.0850721
SFXN4	EN	Wide-spread_expression	0.135324
SFXN5	EN	Wide-spread_expression	0.0698481
SGCB	EN	Wide-spread_expression	0.0509656
SGCD	EN	Wide-spread_expression	0.124503
SGCE	EN	Wide-spread_expression	0.0295795
SGCG	EN	Wide-spread_expression	0.584772
SGCZ	EN	Wide-spread_expression	0.157854
SGIP1	EN	Wide-spread_expression	0.0335119
SGK1	EN	Wide-spread_expression	0.22756
SGK3	EN	Wide-spread_expression	0.596558
SGMS1	EN	Wide-spread_expression	0.0667605
SGMS2	EN	Wide-spread_expression	0.173735
SGO2	EN	Wide-spread_expression	0.255986
SGPL1	EN	Wide-spread_expression	0.114547
SGPP1	EN	Wide-spread_expression	0.0947053
SGPP2	EN	Wide-spread_expression	0.216107
SGSH	EN	Wide-spread_expression	0.841056
SGSM1	EN	Wide-spread_expression	0.0914149
SGSM2	EN	Wide-spread_expression	0.0197543
SGTA	EN	Wide-spread_expression	0.0833038
SGTB	EN	Wide-spread_expression	0.102453
SH2B2	EN	Wide-spread_expression	0.515366
SH2B3	EN	Wide-spread_expression	0.126933
SH2D1B	EN	Specific_expression	0.898494
SH2D3C	EN	Wide-spread_expression	0.107608
SH2D4A	EN	Wide-spread_expression	0.408322
SH2D4B	EN	Wide-spread_expression	0.308694
SH2D5	EN	Wide-spread_expression	0.41569
SH2D6	EN	Weak_expresssion	1
SH3BGRL	EN	Wide-spread_expression	0.13145
SH3BGRL2	EN	Wide-spread_expression	0.0920599
SH3BGRL3	EN	Wide-spread_expression	0.368261
SH3BP2	EN	Weak_expresssion	0.99057
SH3BP4	EN	Wide-spread_expression	0.638769
SH3BP5	EN	Wide-spread_expression	0.0977811
SH3BP5L	EN	Wide-spread_expression	0.0704041
SH3D19	EN	Wide-spread_expression	0.142818
SH3D21	EN	Wide-spread_expression	0.0897405
SH3GL1	EN	Wide-spread_expression	0.0563255
SH3GL2	EN	Wide-spread_expression	0.0393616
SH3GL3	EN	Wide-spread_expression	0.0687618
SH3GLB1	EN	Wide-spread_expression	0.0377336
SH3GLB2	EN	Wide-spread_expression	0.0552113
SH3KBP1	EN	Wide-spread_expression	0.0466713
SH3PXD2A	EN	Wide-spread_expression	0.0703561
SH3PXD2B	EN	Wide-spread_expression	0.192741
SH3RF1	EN	Wide-spread_expression	0.19621
SH3RF2	EN	Wide-spread_expression	0.8182
SH3RF3	EN	Wide-spread_expression	0.147039
SH3TC2	EN	Wide-spread_expression	0.443006
SH3YL1	EN	Wide-spread_expression	0.0630033
SHANK1	EN	Wide-spread_expression	0.0707279
SHANK2	EN	Wide-spread_expression	0.054905
SHANK3	EN	Wide-spread_expression	0.0820965
SHARPIN	EN	Wide-spread_expression	0.0791857
SHBG	EN	Wide-spread_expression	0.403337
SHC1	EN	Wide-spread_expression	0.614762
SHC2	EN	Wide-spread_expression	0.0631043
SHC3	EN	Wide-spread_expression	0.0972995
SHC4	EN	Wide-spread_expression	0.363302
SHCBP1	EN	Wide-spread_expression	0.427132
SHCBP1L	EN	Weak_expresssion	0.900791
SHD	EN	Weak_expresssion	0.94009
SHF	EN	Wide-spread_expression	0.0662896
SHFL	EN	Wide-spread_expression	0.0704988
SHISA4	EN	Wide-spread_expression	0.214125
SHISA5	EN	Wide-spread_expression	0.242695
SHISA6	EN	Wide-spread_expression	0.258535
SHISA7	EN	Wide-spread_expression	0.0692729
SHISA9	EN	Wide-spread_expression	0.0653681
SHISAL1	EN	Wide-spread_expression	0.349994
SHISAL2A	EN	Wide-spread_expression	0.74741
SHKBP1	EN	Wide-spread_expression	0.54179
SHLD1	EN	Wide-spread_expression	0.183889
SHLD2	EN	Wide-spread_expression	0.0673528
SHMT1	EN	Wide-spread_expression	0.290171
SHMT2	EN	Wide-spread_expression	0.561337
SHOC1	EN	Wide-spread_expression	0.0451673
SHOC2	EN	Wide-spread_expression	0.0724905
SHOX	EN	Weak_expresssion	0.907478
SHPRH	EN	Wide-spread_expression	0.0415675
SHQ1	EN	Wide-spread_expression	0.0883404
SHROOM1	EN	Wide-spread_expression	0.582467
SHROOM2	EN	Wide-spread_expression	0.165592
SHROOM3	EN	Wide-spread_expression	0.14583
SHROOM4	EN	Wide-spread_expression	0.169658
SHTN1	EN	Wide-spread_expression	0.130044
SIAE	EN	Wide-spread_expression	0.157711
SIAH1	EN	Wide-spread_expression	0.026039
SIAH2	EN	Wide-spread_expression	0.0893494
SIAH3	EN	Wide-spread_expression	0.438501
SIDT1	EN	Wide-spread_expression	0.207873
SIDT2	EN	Wide-spread_expression	0.0780547
SIGIRR	EN	Weak_expresssion	1
SIGLEC15	EN	Wide-spread_expression	0.801574
SIGMAR1	EN	Wide-spread_expression	0.126059
SIK2	EN	Wide-spread_expression	0.0766739
SIK3	EN	Wide-spread_expression	0.0474063
SIKE1	EN	Wide-spread_expression	0.0589471
SIL1	EN	Wide-spread_expression	0.0363568
SIM2	EN	Wide-spread_expression	0.688565
SIMC1	EN	Wide-spread_expression	0.0881361
SIN3A	EN	Wide-spread_expression	0.0339483
SIN3B	EN	Wide-spread_expression	0.0557671
SINHCAF	EN	Weak_expresssion	0.898439
SIPA1L1	EN	Wide-spread_expression	0.0973663
SIPA1L2	EN	Wide-spread_expression	0.115966
SIPA1L3	EN	Wide-spread_expression	0.0642939
SIRPA	EN	Wide-spread_expression	0.0352377
SIRT1	EN	Wide-spread_expression	0.033792
SIRT2	EN	Wide-spread_expression	0.0886559
SIRT3	EN	Wide-spread_expression	0.0851369
SIRT4	EN	Wide-spread_expression	0.109614
SIRT5	EN	Wide-spread_expression	0.0707018
SIRT6	EN	Wide-spread_expression	0.156223
SIRT7	EN	Wide-spread_expression	0.0542148
SIVA1	EN	Wide-spread_expression	0.102315
SIX4	EN	Weak_expresssion	0.903592
SKA2	EN	Wide-spread_expression	0.0543608
SKA3	EN	Weak_expresssion	0.869317
SKAP1	EN	Wide-spread_expression	0.469318
SKAP2	EN	Wide-spread_expression	0.123623
SKI	EN	Wide-spread_expression	0.0446355
SKIDA1	EN	Wide-spread_expression	0.461286
SKIL	EN	Wide-spread_expression	0.0404595
SKIV2L	EN	Wide-spread_expression	0.0828899
SKOR1	EN	Weak_expresssion	1
SKP1	EN	Wide-spread_expression	0.0548789
SKP2	EN	Wide-spread_expression	0.128955
SLA	EN	Wide-spread_expression	0.664514
SLA2	EN	Wide-spread_expression	0.202269
SLAIN1	EN	Wide-spread_expression	0.0610937
SLAIN2	EN	Wide-spread_expression	0.0844311
SLBP	EN	Wide-spread_expression	0.0449249
SLC10A1	EN	Wide-spread_expression	0.0864906
SLC10A4	EN	Weak_expresssion	1
SLC10A7	EN	Wide-spread_expression	0.079658
SLC11A1	EN	Wide-spread_expression	0.705218
SLC11A2	EN	Wide-spread_expression	0.0677955
SLC12A1	EN	Wide-spread_expression	0.178283
SLC12A2	EN	Wide-spread_expression	0.0727664
SLC12A3	EN	Weak_expresssion	1
SLC12A4	EN	Weak_expresssion	0.853164
SLC12A5	EN	Wide-spread_expression	0.0634395
SLC12A6	EN	Wide-spread_expression	0.0742374
SLC12A7	EN	Weak_expresssion	1
SLC12A8	EN	Wide-spread_expression	0.245694
SLC12A9	EN	Wide-spread_expression	0.0624234
SLC13A3	EN	Wide-spread_expression	0.0598601
SLC13A4	EN	Wide-spread_expression	0.300559
SLC13A5	EN	Weak_expresssion	1
SLC14A1	EN	Wide-spread_expression	0.277794
SLC14A2	EN	Wide-spread_expression	0.119109
SLC15A2	EN	Wide-spread_expression	0.0979449
SLC15A4	EN	Wide-spread_expression	0.024178
SLC15A5	EN	Specific_expression	0.952944
SLC16A1	EN	Wide-spread_expression	0.0986506
SLC16A10	EN	Wide-spread_expression	0.225077
SLC16A12	EN	Weak_expresssion	1
SLC16A13	EN	Wide-spread_expression	0.634213
SLC16A14	EN	Wide-spread_expression	0.0496977
SLC16A2	EN	Wide-spread_expression	0.15839
SLC16A3	EN	Wide-spread_expression	0.0597156
SLC16A4	EN	Wide-spread_expression	0.0589786
SLC16A6	EN	Wide-spread_expression	0.352876
SLC16A7	EN	Wide-spread_expression	0.0678087
SLC16A8	EN	Wide-spread_expression	0.736298
SLC16A9	EN	Wide-spread_expression	0.517004
SLC17A5	EN	Wide-spread_expression	0.0902636
SLC17A6	EN	Wide-spread_expression	0.416739
SLC17A7	EN	Wide-spread_expression	0.0526051
SLC17A8	EN	Weak_expresssion	1
SLC17A9	EN	Weak_expresssion	0.974492
SLC18A2	EN	Wide-spread_expression	0.564748
SLC18B1	EN	Wide-spread_expression	0.340368
SLC19A1	EN	Wide-spread_expression	0.297697
SLC19A2	EN	Wide-spread_expression	0.10115
SLC1A1	EN	Wide-spread_expression	0.079363
SLC1A2	EN	Wide-spread_expression	0.12448
SLC1A3	EN	Wide-spread_expression	0.178223
SLC1A4	EN	Wide-spread_expression	0.0322639
SLC1A6	EN	Wide-spread_expression	0.105207
SLC20A1	EN	Wide-spread_expression	0.258276
SLC20A2	EN	Wide-spread_expression	0.0792303
SLC22A1	EN	Wide-spread_expression	0.254318
SLC22A10	EN	Wide-spread_expression	0.3705
SLC22A13	EN	Wide-spread_expression	0.218105
SLC22A14	EN	Wide-spread_expression	0.130473
SLC22A15	EN	Wide-spread_expression	0.0477826
SLC22A17	EN	Wide-spread_expression	0.0690222
SLC22A18	EN	Wide-spread_expression	0.494396
SLC22A2	EN	Wide-spread_expression	0.633508
SLC22A23	EN	Wide-spread_expression	0.112462
SLC22A24	EN	Wide-spread_expression	0.318201
SLC22A25	EN	Wide-spread_expression	0.329786
SLC22A4	EN	Wide-spread_expression	0.087225
SLC22A5	EN	Wide-spread_expression	0.166268
SLC22A6	EN	Wide-spread_expression	0.446849
SLC22A8	EN	Wide-spread_expression	0.388279
SLC22A9	EN	Wide-spread_expression	0.364576
SLC23A2	EN	Wide-spread_expression	0.0576332
SLC24A1	EN	Wide-spread_expression	0.155746
SLC24A2	EN	Wide-spread_expression	0.0773183
SLC24A3	EN	Wide-spread_expression	0.583334
SLC24A4	EN	Wide-spread_expression	0.628977
SLC24A5	EN	Wide-spread_expression	0.0734468
SLC25A1	EN	Wide-spread_expression	0.271838
SLC25A10	EN	Weak_expresssion	1
SLC25A11	EN	Wide-spread_expression	0.131177
SLC25A12	EN	Wide-spread_expression	0.0300141
SLC25A13	EN	Wide-spread_expression	0.160958
SLC25A14	EN	Wide-spread_expression	0.182024
SLC25A15	EN	Wide-spread_expression	0.30342
SLC25A16	EN	Wide-spread_expression	0.0284919
SLC25A17	EN	Wide-spread_expression	0.0959576
SLC25A18	EN	Wide-spread_expression	0.291937
SLC25A19	EN	Wide-spread_expression	0.203116
SLC25A20	EN	Wide-spread_expression	0.33442
SLC25A21	EN	Wide-spread_expression	0.235102
SLC25A22	EN	Wide-spread_expression	0.11449
SLC25A23	EN	Wide-spread_expression	0.0740187
SLC25A24	EN	Wide-spread_expression	0.117886
SLC25A25	EN	Wide-spread_expression	0.0437207
SLC25A26	EN	Wide-spread_expression	0.0364656
SLC25A27	EN	Wide-spread_expression	0.0372362
SLC25A28	EN	Wide-spread_expression	0.0566371
SLC25A29	EN	Wide-spread_expression	0.187048
SLC25A3	EN	Wide-spread_expression	0.03383
SLC25A30	EN	Wide-spread_expression	0.13114
SLC25A31	EN	Wide-spread_expression	0.822554
SLC25A33	EN	Wide-spread_expression	0.0710706
SLC25A34	EN	Wide-spread_expression	0.249952
SLC25A35	EN	Wide-spread_expression	0.764218
SLC25A36	EN	Wide-spread_expression	0.0509174
SLC25A37	EN	Wide-spread_expression	0.137693
SLC25A38	EN	Wide-spread_expression	0.077909
SLC25A39	EN	Wide-spread_expression	0.0962844
SLC25A4	EN	Wide-spread_expression	0.110806
SLC25A40	EN	Wide-spread_expression	0.0519264
SLC25A41	EN	Wide-spread_expression	0.231368
SLC25A42	EN	Wide-spread_expression	0.128387
SLC25A43	EN	Wide-spread_expression	0.198751
SLC25A44	EN	Wide-spread_expression	0.070796
SLC25A45	EN	Wide-spread_expression	0.479921
SLC25A46	EN	Wide-spread_expression	0.0366799
SLC25A48	EN	Wide-spread_expression	0.75877
SLC25A5	EN	Wide-spread_expression	0.215982
SLC25A53	EN	Wide-spread_expression	0.0730177
SLC25A6	EN	Wide-spread_expression	0.103114
SLC26A11	EN	Wide-spread_expression	0.431822
SLC26A2	EN	Wide-spread_expression	0.139462
SLC26A3	EN	Wide-spread_expression	0.0522298
SLC26A4	EN	Wide-spread_expression	0.328348
SLC26A5	EN	Wide-spread_expression	0.0726621
SLC26A6	EN	Wide-spread_expression	0.676523
SLC26A7	EN	Weak_expresssion	1
SLC26A8	EN	Wide-spread_expression	0.109125
SLC27A1	EN	Wide-spread_expression	0.0468464
SLC27A2	EN	Wide-spread_expression	0.479278
SLC27A3	EN	Wide-spread_expression	0.563626
SLC27A4	EN	Wide-spread_expression	0.0245289
SLC27A5	EN	Wide-spread_expression	0.0909361
SLC27A6	EN	Wide-spread_expression	0.0799636
SLC28A2	EN	Wide-spread_expression	0.138141
SLC29A1	EN	Wide-spread_expression	0.180039
SLC29A2	EN	Wide-spread_expression	0.128323
SLC29A3	EN	Wide-spread_expression	0.357247
SLC29A4	EN	Wide-spread_expression	0.472585
SLC2A1	EN	Wide-spread_expression	0.363285
SLC2A11	EN	Wide-spread_expression	0.814996
SLC2A12	EN	Wide-spread_expression	0.310958
SLC2A13	EN	Wide-spread_expression	0.0930659
SLC2A14	EN	Wide-spread_expression	0.205516
SLC2A3	EN	Wide-spread_expression	0.0577261
SLC2A4RG	EN	Wide-spread_expression	0.328392
SLC2A5	EN	Wide-spread_expression	0.543148
SLC2A6	EN	Wide-spread_expression	0.105611
SLC2A8	EN	Wide-spread_expression	0.247248
SLC2A9	EN	Wide-spread_expression	0.392059
SLC30A1	EN	Wide-spread_expression	0.289193
SLC30A10	EN	Wide-spread_expression	0.157494
SLC30A2	EN	Wide-spread_expression	0.824424
SLC30A3	EN	Wide-spread_expression	0.499334
SLC30A4	EN	Wide-spread_expression	0.238692
SLC30A5	EN	Wide-spread_expression	0.0490648
SLC30A6	EN	Wide-spread_expression	0.0362267
SLC30A7	EN	Wide-spread_expression	0.0758681
SLC30A8	EN	Wide-spread_expression	0.660872
SLC30A9	EN	Wide-spread_expression	0.018169
SLC31A1	EN	Wide-spread_expression	0.0506717
SLC31A2	EN	Wide-spread_expression	0.394358
SLC35A1	EN	Wide-spread_expression	0.0487108
SLC35A2	EN	Wide-spread_expression	0.287633
SLC35A4	EN	Wide-spread_expression	0.457776
SLC35A5	EN	Wide-spread_expression	0.106759
SLC35B1	EN	Wide-spread_expression	0.128129
SLC35B2	EN	Weak_expresssion	0.911747
SLC35B3	EN	Wide-spread_expression	0.0605137
SLC35B4	EN	Wide-spread_expression	0.173498
SLC35C1	EN	Wide-spread_expression	0.515222
SLC35C2	EN	Wide-spread_expression	0.0899625
SLC35D1	EN	Wide-spread_expression	0.0885328
SLC35E2B	EN	Wide-spread_expression	0.0468647
SLC35E3	EN	Wide-spread_expression	0.05063
SLC35E4	EN	Wide-spread_expression	0.0702133
SLC35F1	EN	Wide-spread_expression	0.147824
SLC35F2	EN	Wide-spread_expression	0.196046
SLC35F3	EN	Wide-spread_expression	0.160565
SLC35F4	EN	Wide-spread_expression	0.246742
SLC35F5	EN	Wide-spread_expression	0.0286281
SLC35G1	EN	Wide-spread_expression	0.274138
SLC35G2	EN	Wide-spread_expression	0.0707652
SLC36A1	EN	Wide-spread_expression	0.107515
SLC36A4	EN	Wide-spread_expression	0.0519275
SLC37A1	EN	Wide-spread_expression	0.153867
SLC37A3	EN	Wide-spread_expression	0.0404771
SLC37A4	EN	Wide-spread_expression	0.370091
SLC38A1	EN	Wide-spread_expression	0.0871075
SLC38A10	EN	Wide-spread_expression	0.123242
SLC38A11	EN	Wide-spread_expression	0.607148
SLC38A2	EN	Wide-spread_expression	0.0978884
SLC38A4	EN	Wide-spread_expression	0.810868
SLC38A6	EN	Wide-spread_expression	0.0664449
SLC38A7	EN	Wide-spread_expression	0.0441448
SLC38A8	EN	Weak_expresssion	1
SLC38A9	EN	Wide-spread_expression	0.0565436
SLC39A10	EN	Wide-spread_expression	0.104982
SLC39A11	EN	Wide-spread_expression	0.164669
SLC39A12	EN	Wide-spread_expression	0.763394
SLC39A13	EN	Wide-spread_expression	0.157451
SLC39A14	EN	Wide-spread_expression	0.0770566
SLC39A4	EN	Weak_expresssion	1
SLC39A6	EN	Wide-spread_expression	0.16911
SLC39A7	EN	Wide-spread_expression	0.220738
SLC39A8	EN	Wide-spread_expression	0.377901
SLC39A9	EN	Wide-spread_expression	0.0274631
SLC3A1	EN	Wide-spread_expression	0.15807
SLC3A2	EN	Wide-spread_expression	0.102219
SLC41A1	EN	Wide-spread_expression	0.193278
SLC41A2	EN	Wide-spread_expression	0.0679681
SLC41A3	EN	Wide-spread_expression	0.112534
SLC43A1	EN	Wide-spread_expression	0.517507
SLC43A2	EN	Wide-spread_expression	0.0693083
SLC44A1	EN	Wide-spread_expression	0.0732048
SLC44A2	EN	Wide-spread_expression	0.0984635
SLC44A3	EN	Wide-spread_expression	0.493591
SLC44A5	EN	Wide-spread_expression	0.103137
SLC45A1	EN	Wide-spread_expression	0.0852963
SLC45A2	EN	Wide-spread_expression	0.255565
SLC45A4	EN	Wide-spread_expression	0.0698856
SLC46A1	EN	Wide-spread_expression	0.17176
SLC46A2	EN	Wide-spread_expression	0.760112
SLC46A3	EN	Wide-spread_expression	0.209009
SLC47A1	EN	Wide-spread_expression	0.558661
SLC47A2	EN	Wide-spread_expression	0.302531
SLC48A1	EN	Wide-spread_expression	0.150523
SLC49A4	EN	Wide-spread_expression	0.0481886
SLC4A10	EN	Wide-spread_expression	0.0383243
SLC4A1AP	EN	Wide-spread_expression	0.0239997
SLC4A3	EN	Wide-spread_expression	0.20855
SLC4A4	EN	Wide-spread_expression	0.352202
SLC4A7	EN	Wide-spread_expression	0.10883
SLC4A8	EN	Wide-spread_expression	0.123079
SLC4A9	EN	Wide-spread_expression	0.359623
SLC50A1	EN	Wide-spread_expression	0.18341
SLC51A	EN	Wide-spread_expression	0.105898
SLC52A1	EN	Wide-spread_expression	0.266247
SLC52A2	EN	Wide-spread_expression	0.15087
SLC5A10	EN	Wide-spread_expression	0.264084
SLC5A11	EN	Wide-spread_expression	0.11917
SLC5A12	EN	Weak_expresssion	0.868883
SLC5A4	EN	Wide-spread_expression	0.179396
SLC5A5	EN	Wide-spread_expression	0.758656
SLC5A6	EN	Wide-spread_expression	0.378503
SLC5A8	EN	Wide-spread_expression	0.83318
SLC66A1	EN	Wide-spread_expression	0.275747
SLC66A2	EN	Wide-spread_expression	0.0710802
SLC66A3	EN	Wide-spread_expression	0.348598
SLC6A1	EN	Wide-spread_expression	0.395989
SLC6A11	EN	Wide-spread_expression	0.202695
SLC6A13	EN	Wide-spread_expression	0.457242
SLC6A15	EN	Wide-spread_expression	0.14675
SLC6A16	EN	Wide-spread_expression	0.290741
SLC6A17	EN	Wide-spread_expression	0.0660636
SLC6A20	EN	Wide-spread_expression	0.681111
SLC6A4	EN	Wide-spread_expression	0.83745
SLC6A6	EN	Wide-spread_expression	0.14362
SLC6A7	EN	Wide-spread_expression	0.128373
SLC6A8	EN	Wide-spread_expression	0.101573
SLC6A9	EN	Wide-spread_expression	0.241133
SLC7A1	EN	Wide-spread_expression	0.115266
SLC7A11	EN	Wide-spread_expression	0.756192
SLC7A14	EN	Wide-spread_expression	0.154097
SLC7A2	EN	Weak_expresssion	0.911878
SLC7A4	EN	Weak_expresssion	0.91182
SLC7A5	EN	Wide-spread_expression	0.119713
SLC7A6	EN	Wide-spread_expression	0.0222806
SLC7A6OS	EN	Wide-spread_expression	0.0421197
SLC7A7	EN	Wide-spread_expression	0.254009
SLC7A8	EN	Wide-spread_expression	0.163469
SLC7A9	EN	Wide-spread_expression	0.166299
SLC8A1	EN	Wide-spread_expression	0.0974502
SLC8A2	EN	Wide-spread_expression	0.083815
SLC8A3	EN	Wide-spread_expression	0.121678
SLC8B1	EN	Wide-spread_expression	0.25575
SLC9A1	EN	Wide-spread_expression	0.12314
SLC9A2	EN	Wide-spread_expression	0.712525
SLC9A3R1	EN	Weak_expresssion	1
SLC9A3R2	EN	Wide-spread_expression	0.55456
SLC9A5	EN	Wide-spread_expression	0.201374
SLC9A6	EN	Wide-spread_expression	0.0831544
SLC9A7	EN	Wide-spread_expression	0.120198
SLC9A8	EN	Wide-spread_expression	0.0417128
SLC9A9	EN	Wide-spread_expression	0.279206
SLC9B1	EN	Wide-spread_expression	0.0488568
SLC9B2	EN	Wide-spread_expression	0.0471978
SLC9C1	EN	Wide-spread_expression	0.558593
SLC9C2	EN	Wide-spread_expression	0.309787
SLCO1A2	EN	Wide-spread_expression	0.297827
SLCO1C1	EN	Weak_expresssion	0.874023
SLCO2A1	EN	Wide-spread_expression	0.594093
SLCO2B1	EN	Wide-spread_expression	0.36132
SLCO3A1	EN	Wide-spread_expression	0.142169
SLCO4A1	EN	Wide-spread_expression	0.182589
SLCO4C1	EN	Wide-spread_expression	0.406468
SLCO5A1	EN	Wide-spread_expression	0.256419
SLF1	EN	Wide-spread_expression	0.0598622
SLF2	EN	Wide-spread_expression	0.0361851
SLFN5	EN	Wide-spread_expression	0.539206
SLFNL1	EN	Wide-spread_expression	0.25547
SLIRP	EN	Wide-spread_expression	0.0481054
SLIT1	EN	Wide-spread_expression	0.0917004
SLIT2	EN	Wide-spread_expression	0.210753
SLIT3	EN	Wide-spread_expression	0.197469
SLITRK1	EN	Wide-spread_expression	0.187866
SLITRK2	EN	Wide-spread_expression	0.312412
SLITRK3	EN	Wide-spread_expression	0.184868
SLITRK4	EN	Wide-spread_expression	0.15417
SLITRK5	EN	Wide-spread_expression	0.0691776
SLITRK6	EN	Specific_expression	0.996625
SLK	EN	Wide-spread_expression	0.05014
SLMAP	EN	Wide-spread_expression	0.0311571
SLTM	EN	Wide-spread_expression	0.0213062
SLU7	EN	Wide-spread_expression	0.118129
SLX4	EN	Wide-spread_expression	0.0743299
SLX4IP	EN	Wide-spread_expression	0.137542
SMAD1	EN	Wide-spread_expression	0.106318
SMAD2	EN	Wide-spread_expression	0.0780244
SMAD3	EN	Wide-spread_expression	0.24516
SMAD4	EN	Wide-spread_expression	0.0340561
SMAD5	EN	Wide-spread_expression	0.101468
SMAD7	EN	Wide-spread_expression	0.264886
SMAD9	EN	Wide-spread_expression	0.184463
SMAGP	EN	Wide-spread_expression	0.768614
SMAP1	EN	Wide-spread_expression	0.0724053
SMAP2	EN	Wide-spread_expression	0.0591974
SMARCA1	EN	Wide-spread_expression	0.0369805
SMARCA2	EN	Wide-spread_expression	0.0885215
SMARCA4	EN	Wide-spread_expression	0.0240482
SMARCA5	EN	Wide-spread_expression	0.120496
SMARCAD1	EN	Wide-spread_expression	0.02161
SMARCAL1	EN	Wide-spread_expression	0.0666769
SMARCB1	EN	Wide-spread_expression	0.0255852
SMARCC1	EN	Wide-spread_expression	0.0792891
SMARCD1	EN	Wide-spread_expression	0.119468
SMARCD2	EN	Wide-spread_expression	0.252788
SMARCD3	EN	Wide-spread_expression	0.115195
SMC1A	EN	Wide-spread_expression	0.045969
SMC1B	EN	Wide-spread_expression	0.194412
SMC2	EN	Wide-spread_expression	0.118085
SMC3	EN	Wide-spread_expression	0.0451826
SMC4	EN	Wide-spread_expression	0.211997
SMC5	EN	Wide-spread_expression	0.0396998
SMC6	EN	Wide-spread_expression	0.0422198
SMCHD1	EN	Wide-spread_expression	0.0279297
SMCO2	EN	Wide-spread_expression	0.301256
SMCO4	EN	Wide-spread_expression	0.818263
SMCR8	EN	Wide-spread_expression	0.157693
SMDT1	EN	Wide-spread_expression	0.129983
SMG1	EN	Wide-spread_expression	0.0209043
SMG5	EN	Wide-spread_expression	0.0580766
SMG6	EN	Wide-spread_expression	0.0389007
SMG7	EN	Wide-spread_expression	0.0356195
SMG9	EN	Wide-spread_expression	0.0245275
SMIM10L1	EN	Wide-spread_expression	0.103371
SMIM10L2A	EN	Wide-spread_expression	0.105262
SMIM10L2B	EN	Wide-spread_expression	0.205177
SMIM12	EN	Wide-spread_expression	0.0527706
SMIM13	EN	Wide-spread_expression	0.0675395
SMIM14	EN	Wide-spread_expression	0.0452144
SMIM15	EN	Wide-spread_expression	0.240646
SMIM18	EN	Wide-spread_expression	0.164657
SMIM19	EN	Wide-spread_expression	0.084487
SMIM20	EN	Wide-spread_expression	0.361582
SMIM22	EN	Weak_expresssion	0.964447
SMIM27	EN	Wide-spread_expression	0.149026
SMIM29	EN	Wide-spread_expression	0.132836
SMIM30	EN	Wide-spread_expression	0.753071
SMIM31	EN	Wide-spread_expression	0.320221
SMIM32	EN	Specific_expression	1
SMIM35	EN	Wide-spread_expression	0.683455
SMIM36	EN	Wide-spread_expression	0.810747
SMIM4	EN	Wide-spread_expression	0.0625935
SMIM43	EN	Wide-spread_expression	0.378924
SMIM8	EN	Wide-spread_expression	0.0606405
SMKR1	EN	Wide-spread_expression	0.363439
SMLR1	EN	Weak_expresssion	0.890187
SMN1	EN	Wide-spread_expression	0.196141
SMN2	EN	Wide-spread_expression	0.383454
SMNDC1	EN	Wide-spread_expression	0.0530655
SMO	EN	Wide-spread_expression	0.59413
SMOC1	EN	Wide-spread_expression	0.745797
SMOC2	EN	Wide-spread_expression	0.826034
SMOX	EN	Wide-spread_expression	0.240772
SMPD1	EN	Wide-spread_expression	0.29164
SMPD2	EN	Weak_expresssion	1
SMPD3	EN	Wide-spread_expression	0.0887506
SMPD4	EN	Wide-spread_expression	0.0965284
SMPDL3A	EN	Wide-spread_expression	0.104302
SMPDL3B	EN	Specific_expression	0.892703
SMS	EN	Wide-spread_expression	0.0647757
SMTN	EN	Weak_expresssion	0.948551
SMU1	EN	Wide-spread_expression	0.0516619
SMUG1	EN	Wide-spread_expression	0.0771746
SMURF1	EN	Wide-spread_expression	0.091986
SMURF2	EN	Wide-spread_expression	0.0576602
SMYD1	EN	Specific_expression	1
SMYD2	EN	Wide-spread_expression	0.271817
SMYD3	EN	Wide-spread_expression	0.0373085
SMYD4	EN	Wide-spread_expression	0.0468099
SMYD5	EN	Wide-spread_expression	0.194597
SNAI3	EN	Wide-spread_expression	0.0874547
SNAP23	EN	Wide-spread_expression	0.0500887
SNAP25	EN	Wide-spread_expression	0.0383863
SNAP29	EN	Wide-spread_expression	0.0832959
SNAP47	EN	Wide-spread_expression	0.04568
SNAP91	EN	Wide-spread_expression	0.0239186
SNAPC1	EN	Wide-spread_expression	0.07295
SNAPC2	EN	Wide-spread_expression	0.467677
SNAPC3	EN	Wide-spread_expression	0.0166877
SNAPC4	EN	Wide-spread_expression	0.0561662
SNAPC5	EN	Wide-spread_expression	0.176464
SNAPIN	EN	Wide-spread_expression	0.303229
SNCA	EN	Wide-spread_expression	0.0571679
SNCAIP	EN	Wide-spread_expression	0.438476
SNCB	EN	Wide-spread_expression	0.146002
SNCG	EN	Wide-spread_expression	0.695538
SND1	EN	Wide-spread_expression	0.0793824
SNED1	EN	Wide-spread_expression	0.189569
SNF8	EN	Wide-spread_expression	0.0576687
SNIP1	EN	Wide-spread_expression	0.0685132
SNN	EN	Wide-spread_expression	0.132259
SNORC	EN	Wide-spread_expression	0.170568
SNPH	EN	Wide-spread_expression	0.113297
SNRK	EN	Wide-spread_expression	0.0284806
SNRNP200	EN	Wide-spread_expression	0.0658831
SNRNP25	EN	Wide-spread_expression	0.316737
SNRNP27	EN	Wide-spread_expression	0.12383
SNRNP35	EN	Wide-spread_expression	0.0874152
SNRNP40	EN	Wide-spread_expression	0.0626747
SNRNP48	EN	Wide-spread_expression	0.0663578
SNRNP70	EN	Wide-spread_expression	0.0268445
SNRPA	EN	Wide-spread_expression	0.134574
SNRPA1	EN	Wide-spread_expression	0.0888959
SNRPB	EN	Wide-spread_expression	0.180891
SNRPB2	EN	Wide-spread_expression	0.103177
SNRPC	EN	Wide-spread_expression	0.0494652
SNRPD1	EN	Wide-spread_expression	0.0727463
SNRPD2	EN	Wide-spread_expression	0.146869
SNRPE	EN	Wide-spread_expression	0.131754
SNRPF	EN	Wide-spread_expression	0.085614
SNRPG	EN	Wide-spread_expression	0.113966
SNRPN	EN	Wide-spread_expression	0.206834
SNTA1	EN	Wide-spread_expression	0.090279
SNTB1	EN	Wide-spread_expression	0.679047
SNTB2	EN	Wide-spread_expression	0.191536
SNTG1	EN	Wide-spread_expression	0.101484
SNTG2	EN	Wide-spread_expression	0.423629
SNTN	EN	Wide-spread_expression	0.659884
SNU13	EN	Wide-spread_expression	0.0771232
SNUPN	EN	Wide-spread_expression	0.0736273
SNW1	EN	Wide-spread_expression	0.0278264
SNX1	EN	Wide-spread_expression	0.0340122
SNX10	EN	Wide-spread_expression	0.0330684
SNX11	EN	Wide-spread_expression	0.125697
SNX12	EN	Wide-spread_expression	0.118535
SNX13	EN	Wide-spread_expression	0.0191888
SNX16	EN	Wide-spread_expression	0.115779
SNX17	EN	Wide-spread_expression	0.134088
SNX18	EN	Wide-spread_expression	0.244317
SNX19	EN	Wide-spread_expression	0.0317635
SNX2	EN	Wide-spread_expression	0.0168624
SNX21	EN	Wide-spread_expression	0.13748
SNX22	EN	Weak_expresssion	0.953895
SNX24	EN	Wide-spread_expression	0.0739824
SNX25	EN	Wide-spread_expression	0.10139
SNX27	EN	Wide-spread_expression	0.0231192
SNX29	EN	Wide-spread_expression	0.0557006
SNX3	EN	Wide-spread_expression	0.0773519
SNX30	EN	Wide-spread_expression	0.052153
SNX31	EN	Wide-spread_expression	0.130812
SNX32	EN	Wide-spread_expression	0.0405601
SNX33	EN	Weak_expresssion	0.906538
SNX4	EN	Wide-spread_expression	0.0452841
SNX5	EN	Wide-spread_expression	0.0853371
SNX6	EN	Wide-spread_expression	0.0494729
SNX7	EN	Wide-spread_expression	0.191517
SNX8	EN	Wide-spread_expression	0.0680611
SNX9	EN	Wide-spread_expression	0.0730581
SOAT1	EN	Wide-spread_expression	0.182798
SOBP	EN	Wide-spread_expression	0.0809813
SOCS2	EN	Wide-spread_expression	0.482806
SOCS4	EN	Wide-spread_expression	0.0774216
SOCS6	EN	Wide-spread_expression	0.0684018
SOCS7	EN	Wide-spread_expression	0.0421855
SOD1	EN	Wide-spread_expression	0.0683369
SOD2	EN	Wide-spread_expression	0.0361645
SOGA1	EN	Wide-spread_expression	0.0615094
SOHLH1	EN	Wide-spread_expression	0.355786
SON	EN	Wide-spread_expression	0.0188192
SORBS1	EN	Wide-spread_expression	0.0979028
SORBS2	EN	Wide-spread_expression	0.153616
SORBS3	EN	Wide-spread_expression	0.720489
SORCS1	EN	Wide-spread_expression	0.238919
SORCS2	EN	Wide-spread_expression	0.385536
SORCS3	EN	Wide-spread_expression	0.139334
SORD	EN	Wide-spread_expression	0.223637
SORL1	EN	Wide-spread_expression	0.0845938
SORT1	EN	Wide-spread_expression	0.0780014
SOS1	EN	Wide-spread_expression	0.0335035
SOS2	EN	Wide-spread_expression	0.0390001
SOWAHA	EN	Wide-spread_expression	0.543862
SOWAHB	EN	Wide-spread_expression	0.584984
SOWAHC	EN	Weak_expresssion	1
SOX10	EN	Wide-spread_expression	0.127294
SOX11	EN	Weak_expresssion	1
SOX12	EN	Wide-spread_expression	0.205015
SOX13	EN	Weak_expresssion	0.997862
SOX15	EN	Wide-spread_expression	0.731845
SOX30	EN	Weak_expresssion	1
SOX4	EN	Wide-spread_expression	0.263828
SOX5	EN	Wide-spread_expression	0.104831
SOX6	EN	Wide-spread_expression	0.0674435
SOX7	EN	Wide-spread_expression	0.676912
SOX8	EN	Wide-spread_expression	0.525754
SOX9	EN	Wide-spread_expression	0.668065
SP1	EN	Wide-spread_expression	0.137952
SP100	EN	Wide-spread_expression	0.809538
SP110	EN	Wide-spread_expression	0.110758
SP140	EN	Wide-spread_expression	0.160896
SP140L	EN	Wide-spread_expression	0.513982
SP2	EN	Wide-spread_expression	0.115885
SP3	EN	Wide-spread_expression	0.0418983
SP4	EN	Wide-spread_expression	0.0469261
SPA17	EN	Wide-spread_expression	0.211553
SPAAR	EN	Wide-spread_expression	0.275962
SPACA5	EN	Wide-spread_expression	0.545504
SPACA6	EN	Wide-spread_expression	0.0298387
SPACA9	EN	Wide-spread_expression	0.241458
SPAG1	EN	Wide-spread_expression	0.110065
SPAG16	EN	Wide-spread_expression	0.111361
SPAG17	EN	Wide-spread_expression	0.278079
SPAG4	EN	Weak_expresssion	0.87101
SPAG6	EN	Wide-spread_expression	0.374926
SPAG7	EN	Wide-spread_expression	0.118363
SPAG8	EN	Wide-spread_expression	0.587483
SPAG9	EN	Wide-spread_expression	0.0249904
SPARC	EN	Wide-spread_expression	0.712224
SPARCL1	EN	Wide-spread_expression	0.0881396
SPART	EN	Wide-spread_expression	0.0762232
SPAST	EN	Wide-spread_expression	0.0433126
SPATA1	EN	Wide-spread_expression	0.132812
SPATA16	EN	Weak_expresssion	0.959763
SPATA17	EN	Wide-spread_expression	0.392847
SPATA2	EN	Wide-spread_expression	0.163789
SPATA20	EN	Wide-spread_expression	0.281427
SPATA21	EN	Wide-spread_expression	0.0954843
SPATA22	EN	Wide-spread_expression	0.42083
SPATA24	EN	Wide-spread_expression	0.439665
SPATA2L	EN	Wide-spread_expression	0.0622304
SPATA33	EN	Wide-spread_expression	0.055648
SPATA4	EN	Weak_expresssion	0.853603
SPATA45	EN	Weak_expresssion	0.951955
SPATA5	EN	Wide-spread_expression	0.0449553
SPATA5L1	EN	Wide-spread_expression	0.0522821
SPATA6	EN	Wide-spread_expression	0.126966
SPATA6L	EN	Wide-spread_expression	0.149816
SPATA7	EN	Wide-spread_expression	0.0484885
SPATA9	EN	Wide-spread_expression	0.72268
SPATC1	EN	Wide-spread_expression	0.651656
SPATC1L	EN	Wide-spread_expression	0.244462
SPATS2	EN	Wide-spread_expression	0.0404561
SPATS2L	EN	Wide-spread_expression	0.269873
SPC24	EN	Wide-spread_expression	0.47833
SPC25	EN	Wide-spread_expression	0.65808
SPCS1	EN	Wide-spread_expression	0.0822061
SPCS2	EN	Wide-spread_expression	0.079909
SPCS3	EN	Wide-spread_expression	0.0674347
SPDEF	EN	Weak_expresssion	1
SPDL1	EN	Wide-spread_expression	0.102953
SPDYA	EN	Wide-spread_expression	0.0696379
SPDYE1	EN	Wide-spread_expression	0.0684024
SPDYE16	EN	Wide-spread_expression	0.30896
SPDYE17	EN	Wide-spread_expression	0.140466
SPDYE18	EN	Wide-spread_expression	0.150731
SPDYE2	EN	Wide-spread_expression	0.0755495
SPDYE21	EN	Wide-spread_expression	0.0369839
SPDYE2B	EN	Wide-spread_expression	0.756007
SPDYE3	EN	Wide-spread_expression	0.0172215
SPDYE5	EN	Wide-spread_expression	0.0601853
SPDYE6	EN	Wide-spread_expression	0.139421
SPECC1	EN	Wide-spread_expression	0.0910231
SPECC1L	EN	Wide-spread_expression	0.590586
SPEF1	EN	Wide-spread_expression	0.384344
SPEF2	EN	Wide-spread_expression	0.159474
SPEG	EN	Wide-spread_expression	0.0490523
SPEN	EN	Wide-spread_expression	0.036059
SPESP1	EN	Wide-spread_expression	0.102723
SPG11	EN	Wide-spread_expression	0.0313728
SPG21	EN	Wide-spread_expression	0.0449057
SPG7	EN	Wide-spread_expression	0.0195769
SPHK2	EN	Wide-spread_expression	0.0694923
SPHKAP	EN	Wide-spread_expression	0.359864
SPI1	EN	Wide-spread_expression	0.620761
SPIDR	EN	Wide-spread_expression	0.0475348
SPIN1	EN	Wide-spread_expression	0.0342063
SPIN2A	EN	Wide-spread_expression	0.216265
SPIN2B	EN	Wide-spread_expression	0.258555
SPIN3	EN	Wide-spread_expression	0.0365879
SPINDOC	EN	Wide-spread_expression	0.0988647
SPINK13	EN	Wide-spread_expression	0.476383
SPINK5	EN	Wide-spread_expression	0.692188
SPINK8	EN	Wide-spread_expression	0.174186
SPINK9	EN	Wide-spread_expression	0.213613
SPINT2	EN	Wide-spread_expression	0.113452
SPIRE1	EN	Wide-spread_expression	0.0251487
SPIRE2	EN	Wide-spread_expression	0.135232
SPNS2	EN	Wide-spread_expression	0.142068
SPNS3	EN	Wide-spread_expression	0.532174
SPOCK1	EN	Wide-spread_expression	0.179387
SPOCK2	EN	Wide-spread_expression	0.0884211
SPOCK3	EN	Wide-spread_expression	0.365137
SPON1	EN	Wide-spread_expression	0.504745
SPON2	EN	Wide-spread_expression	0.33314
SPOP	EN	Wide-spread_expression	0.0817555
SPOPL	EN	Wide-spread_expression	0.108648
SPP1	EN	Wide-spread_expression	0.184404
SPPL2A	EN	Wide-spread_expression	0.0794516
SPPL2B	EN	Wide-spread_expression	0.0478248
SPPL3	EN	Wide-spread_expression	0.0339268
SPRED1	EN	Wide-spread_expression	0.0806679
SPRED2	EN	Wide-spread_expression	0.0537896
SPRED3	EN	Wide-spread_expression	0.105763
SPRING1	EN	Wide-spread_expression	0.100572
SPRN	EN	Wide-spread_expression	0.170337
SPRTN	EN	Wide-spread_expression	0.0799759
SPRY1	EN	Weak_expresssion	0.914241
SPRY2	EN	Wide-spread_expression	0.141631
SPRY3	EN	Wide-spread_expression	0.0319275
SPRY4	EN	Wide-spread_expression	0.0633741
SPRYD3	EN	Wide-spread_expression	0.0994287
SPRYD4	EN	Wide-spread_expression	0.0423838
SPRYD7	EN	Wide-spread_expression	0.0666262
SPSB1	EN	Wide-spread_expression	0.63791
SPSB2	EN	Wide-spread_expression	0.645814
SPSB3	EN	Wide-spread_expression	0.0365765
SPSB4	EN	Weak_expresssion	0.952386
SPTAN1	EN	Wide-spread_expression	0.0228507
SPTB	EN	Wide-spread_expression	0.153355
SPTBN1	EN	Wide-spread_expression	0.0413775
SPTBN2	EN	Wide-spread_expression	0.0482328
SPTBN4	EN	Wide-spread_expression	0.0242149
SPTBN5	EN	Specific_expression	0.886093
SPTLC1	EN	Wide-spread_expression	0.0231625
SPTLC2	EN	Wide-spread_expression	0.0313645
SPTLC3	EN	Weak_expresssion	1
SPTSSB	EN	Wide-spread_expression	0.172525
SPTY2D1	EN	Wide-spread_expression	0.09313
SPTY2D1OS	EN	Wide-spread_expression	0.209001
SQLE	EN	Wide-spread_expression	0.247403
SQSTM1	EN	Wide-spread_expression	0.0450189
SRA1	EN	Wide-spread_expression	0.0389631
SRBD1	EN	Wide-spread_expression	0.0512761
SRC	EN	Wide-spread_expression	0.110131
SRCAP	EN	Wide-spread_expression	0.592265
SRCIN1	EN	Wide-spread_expression	0.0507566
SRD5A1	EN	Wide-spread_expression	0.0967434
SREBF1	EN	Wide-spread_expression	0.148726
SREBF2	EN	Wide-spread_expression	0.0547264
SREK1	EN	Wide-spread_expression	0.0266458
SREK1IP1	EN	Wide-spread_expression	0.0194251
SRF	EN	Wide-spread_expression	0.189302
SRFBP1	EN	Wide-spread_expression	0.0230348
SRGAP1	EN	Wide-spread_expression	0.365162
SRGAP2	EN	Wide-spread_expression	0.0794179
SRGAP2B	EN	Wide-spread_expression	0.0828345
SRGAP2C	EN	Wide-spread_expression	0.108838
SRGAP3	EN	Wide-spread_expression	0.115361
SRI	EN	Wide-spread_expression	0.12293
SRL	EN	Weak_expresssion	1
SRM	EN	Wide-spread_expression	0.0784705
SRP14	EN	Wide-spread_expression	0.0967028
SRP19	EN	Wide-spread_expression	0.0675232
SRP54	EN	Wide-spread_expression	0.03016
SRP68	EN	Wide-spread_expression	0.0742051
SRP72	EN	Wide-spread_expression	0.0718496
SRP9	EN	Wide-spread_expression	0.0807796
SRPK1	EN	Wide-spread_expression	0.0888229
SRPK2	EN	Wide-spread_expression	0.0306872
SRPK3	EN	Weak_expresssion	1
SRPRA	EN	Wide-spread_expression	0.115739
SRPRB	EN	Wide-spread_expression	0.0824856
SRPX	EN	Wide-spread_expression	0.671301
SRPX2	EN	Weak_expresssion	1
SRR	EN	Wide-spread_expression	0.119416
SRRD	EN	Wide-spread_expression	0.290021
SRRM1	EN	Wide-spread_expression	0.0188772
SRRM2	EN	Wide-spread_expression	0.0544029
SRRM3	EN	Wide-spread_expression	0.0433448
SRRM4	EN	Wide-spread_expression	0.0800788
SRRM5	EN	Wide-spread_expression	0.50178
SRRT	EN	Wide-spread_expression	0.114146
SRSF10	EN	Wide-spread_expression	0.0349033
SRSF11	EN	Wide-spread_expression	0.0229837
SRSF12	EN	Wide-spread_expression	0.0406346
SRSF2	EN	Wide-spread_expression	0.0450362
SRSF3	EN	Wide-spread_expression	0.053444
SRSF4	EN	Wide-spread_expression	0.0259664
SRSF5	EN	Wide-spread_expression	0.0330412
SRSF7	EN	Wide-spread_expression	0.051664
SRSF8	EN	Wide-spread_expression	0.131103
SRSF9	EN	Wide-spread_expression	0.188041
SS18	EN	Wide-spread_expression	0.0578465
SS18L1	EN	Wide-spread_expression	0.024061
SS18L2	EN	Wide-spread_expression	0.0925683
SSB	EN	Wide-spread_expression	0.0412354
SSBP1	EN	Wide-spread_expression	0.0653533
SSBP2	EN	Wide-spread_expression	0.0790278
SSBP3	EN	Wide-spread_expression	0.0586746
SSBP4	EN	Wide-spread_expression	0.0582439
SSC4D	EN	Wide-spread_expression	0.424289
SSC5D	EN	Wide-spread_expression	0.348612
SSH1	EN	Wide-spread_expression	0.0695137
SSH2	EN	Wide-spread_expression	0.0393378
SSH3	EN	Wide-spread_expression	0.684933
SSNA1	EN	Wide-spread_expression	0.13565
SSPN	EN	Wide-spread_expression	0.308556
SSR1	EN	Wide-spread_expression	0.0311144
SSR2	EN	Wide-spread_expression	0.0805847
SSR3	EN	Wide-spread_expression	0.130787
SSR4	EN	Wide-spread_expression	0.175037
SSRP1	EN	Wide-spread_expression	0.0719678
SST	EN	Wide-spread_expression	0.298091
SSTR1	EN	Wide-spread_expression	0.731661
SSTR3	EN	Wide-spread_expression	0.645636
SSU72	EN	Wide-spread_expression	0.0788936
SSUH2	EN	Wide-spread_expression	0.183395
SSX2IP	EN	Wide-spread_expression	0.0808216
ST13	EN	Wide-spread_expression	0.0535767
ST14	EN	Specific_expression	0.970511
ST18	EN	Wide-spread_expression	0.242402
ST3GAL1	EN	Wide-spread_expression	0.221049
ST3GAL2	EN	Wide-spread_expression	0.0745236
ST3GAL4	EN	Wide-spread_expression	0.244235
ST3GAL5	EN	Wide-spread_expression	0.150489
ST3GAL6	EN	Wide-spread_expression	0.0824453
ST6GAL1	EN	Wide-spread_expression	0.189886
ST6GAL2	EN	Wide-spread_expression	0.139697
ST6GALNAC2	EN	Wide-spread_expression	0.760706
ST6GALNAC3	EN	Wide-spread_expression	0.188716
ST6GALNAC4	EN	Wide-spread_expression	0.337632
ST6GALNAC5	EN	Wide-spread_expression	0.209069
ST7	EN	Wide-spread_expression	0.0771284
ST7L	EN	Wide-spread_expression	0.0260347
ST8SIA1	EN	Wide-spread_expression	0.151857
ST8SIA2	EN	Wide-spread_expression	0.66063
ST8SIA3	EN	Wide-spread_expression	0.0931704
ST8SIA4	EN	Wide-spread_expression	0.435614
ST8SIA5	EN	Wide-spread_expression	0.111368
ST8SIA6	EN	Wide-spread_expression	0.709048
STAB2	EN	Wide-spread_expression	0.340084
STAC	EN	Weak_expresssion	0.877255
STAC2	EN	Wide-spread_expression	0.407737
STAC3	EN	Wide-spread_expression	0.117624
STAG1	EN	Wide-spread_expression	0.0511931
STAG2	EN	Wide-spread_expression	0.0499196
STAG3	EN	Wide-spread_expression	0.0628355
STAM	EN	Wide-spread_expression	0.0349567
STAM2	EN	Wide-spread_expression	0.0348915
STAMBP	EN	Wide-spread_expression	0.105608
STAMBPL1	EN	Wide-spread_expression	0.162103
STAP1	EN	Weak_expresssion	1
STAP2	EN	Wide-spread_expression	0.141289
STAR	EN	Wide-spread_expression	0.602997
STARD13	EN	Wide-spread_expression	0.168874
STARD3	EN	Wide-spread_expression	0.122121
STARD3NL	EN	Wide-spread_expression	0.0778207
STARD4	EN	Wide-spread_expression	0.128038
STARD5	EN	Wide-spread_expression	0.389116
STARD7	EN	Wide-spread_expression	0.0676987
STARD8	EN	Weak_expresssion	1
STARD9	EN	Wide-spread_expression	0.164809
STAT1	EN	Wide-spread_expression	0.0654307
STAT2	EN	Wide-spread_expression	0.0369096
STAT3	EN	Wide-spread_expression	0.10951
STAT4	EN	Wide-spread_expression	0.36512
STAT5B	EN	Wide-spread_expression	0.0671282
STAT6	EN	Wide-spread_expression	0.206105
STAU1	EN	Wide-spread_expression	0.0312763
STAU2	EN	Wide-spread_expression	0.0519533
STEAP1	EN	Weak_expresssion	0.89222
STEAP1B	EN	Wide-spread_expression	0.139514
STEAP2	EN	Wide-spread_expression	0.237006
STEAP3	EN	Weak_expresssion	1
STEAP4	EN	Wide-spread_expression	0.829537
STEEP1	EN	Wide-spread_expression	0.0890302
STIL	EN	Wide-spread_expression	0.101391
STIM1	EN	Wide-spread_expression	0.141419
STIM2	EN	Wide-spread_expression	0.0663981
STIP1	EN	Wide-spread_expression	0.0998633
STK10	EN	Wide-spread_expression	0.126968
STK11	EN	Wide-spread_expression	0.0574361
STK11IP	EN	Wide-spread_expression	0.126846
STK16	EN	Wide-spread_expression	0.669738
STK17A	EN	Wide-spread_expression	0.099737
STK17B	EN	Wide-spread_expression	0.629195
STK19	EN	Wide-spread_expression	0.0475101
STK24	EN	Wide-spread_expression	0.0456359
STK25	EN	Wide-spread_expression	0.0298081
STK26	EN	Specific_expression	0.974864
STK3	EN	Wide-spread_expression	0.0619416
STK31	EN	Wide-spread_expression	0.363155
STK32A	EN	Wide-spread_expression	0.362828
STK32B	EN	Wide-spread_expression	0.672083
STK32C	EN	Wide-spread_expression	0.166802
STK33	EN	Wide-spread_expression	0.267196
STK35	EN	Wide-spread_expression	0.104131
STK36	EN	Wide-spread_expression	0.0616378
STK38	EN	Wide-spread_expression	0.080293
STK38L	EN	Wide-spread_expression	0.131902
STK39	EN	Wide-spread_expression	0.102737
STK4	EN	Wide-spread_expression	0.0664816
STK40	EN	Wide-spread_expression	0.0307681
STKLD1	EN	Wide-spread_expression	0.140841
STMN1	EN	Wide-spread_expression	0.102758
STMN2	EN	Wide-spread_expression	0.108046
STMN3	EN	Wide-spread_expression	0.0787811
STMN4	EN	Wide-spread_expression	0.063808
STMND1	EN	Weak_expresssion	0.990665
STMP1	EN	Wide-spread_expression	0.214468
STN1	EN	Wide-spread_expression	0.340275
STOM	EN	Wide-spread_expression	0.646468
STOML1	EN	Wide-spread_expression	0.126208
STOML2	EN	Wide-spread_expression	0.190159
STON1-GTF2A1L	EN	Wide-spread_expression	0.529945
STON2	EN	Wide-spread_expression	0.326644
STOX1	EN	Wide-spread_expression	0.19158
STOX2	EN	Wide-spread_expression	0.0780942
STPG1	EN	Wide-spread_expression	0.100995
STPG2	EN	Wide-spread_expression	0.150335
STPG4	EN	Wide-spread_expression	0.382813
STRADA	EN	Wide-spread_expression	0.38966
STRADB	EN	Wide-spread_expression	0.0228447
STRAP	EN	Wide-spread_expression	0.0464782
STRBP	EN	Wide-spread_expression	0.0757415
STRC	EN	Wide-spread_expression	0.571579
STRIP1	EN	Wide-spread_expression	0.0810746
STRIP2	EN	Wide-spread_expression	0.367445
STRN	EN	Wide-spread_expression	0.0548855
STRN3	EN	Wide-spread_expression	0.0802971
STRN4	EN	Wide-spread_expression	0.06226
STS	EN	Wide-spread_expression	0.0566073
STT3A	EN	Wide-spread_expression	0.0694231
STT3B	EN	Wide-spread_expression	0.138255
STUB1	EN	Wide-spread_expression	0.113548
STUM	EN	Wide-spread_expression	0.111544
STX10	EN	Wide-spread_expression	0.129528
STX12	EN	Wide-spread_expression	0.0443781
STX16	EN	Wide-spread_expression	0.557083
STX16-NPEPL1	EN	Wide-spread_expression	0.095031
STX17	EN	Wide-spread_expression	0.0465349
STX18	EN	Wide-spread_expression	0.1026
STX19	EN	Wide-spread_expression	0.104074
STX1A	EN	Wide-spread_expression	0.0808301
STX1B	EN	Wide-spread_expression	0.0811217
STX2	EN	Wide-spread_expression	0.101063
STX3	EN	Wide-spread_expression	0.049983
STX4	EN	Wide-spread_expression	0.0849613
STX5	EN	Wide-spread_expression	0.0564495
STX6	EN	Wide-spread_expression	0.0592086
STX7	EN	Wide-spread_expression	0.0631225
STX8	EN	Wide-spread_expression	0.0280364
STXBP1	EN	Wide-spread_expression	0.0414543
STXBP3	EN	Wide-spread_expression	0.109463
STXBP4	EN	Wide-spread_expression	0.137194
STXBP5	EN	Wide-spread_expression	0.129535
STXBP5L	EN	Wide-spread_expression	0.0467837
STXBP6	EN	Wide-spread_expression	0.486152
STYK1	EN	Wide-spread_expression	0.172948
STYX	EN	Wide-spread_expression	0.0784271
STYXL1	EN	Wide-spread_expression	0.0491995
STYXL2	EN	Weak_expresssion	0.913804
SUB1	EN	Wide-spread_expression	0.0547649
SUCLA2	EN	Wide-spread_expression	0.0826718
SUCLG1	EN	Wide-spread_expression	0.0464241
SUCLG2	EN	Wide-spread_expression	0.33611
SUCO	EN	Wide-spread_expression	0.0553503
SUDS3	EN	Wide-spread_expression	0.101377
SUFU	EN	Wide-spread_expression	0.053654
SUGCT	EN	Wide-spread_expression	0.157117
SUGP1	EN	Wide-spread_expression	0.0513222
SUGP2	EN	Wide-spread_expression	0.0340368
SUGT1	EN	Wide-spread_expression	0.0607047
SULF1	EN	Wide-spread_expression	0.712581
SULF2	EN	Wide-spread_expression	0.391994
SULT1C2	EN	Wide-spread_expression	0.781403
SULT1C3	EN	Weak_expresssion	1
SULT1C4	EN	Weak_expresssion	0.905757
SULT2A1	EN	Wide-spread_expression	0.822335
SULT2B1	EN	Wide-spread_expression	0.428314
SULT4A1	EN	Wide-spread_expression	0.0796177
SUMF1	EN	Wide-spread_expression	0.0970719
SUMF2	EN	Wide-spread_expression	0.0685665
SUMO1	EN	Wide-spread_expression	0.0585668
SUMO2	EN	Wide-spread_expression	0.0888536
SUMO3	EN	Wide-spread_expression	0.196188
SUN1	EN	Wide-spread_expression	0.0318341
SUN2	EN	Wide-spread_expression	0.215336
SUN3	EN	Wide-spread_expression	0.661451
SUOX	EN	Wide-spread_expression	0.11971
SUPT16H	EN	Wide-spread_expression	0.0576355
SUPT20H	EN	Wide-spread_expression	0.0338627
SUPT3H	EN	Wide-spread_expression	0.0579107
SUPT5H	EN	Wide-spread_expression	0.0596021
SUPT6H	EN	Wide-spread_expression	0.0432386
SUPT7L	EN	Wide-spread_expression	0.0283239
SUPV3L1	EN	Wide-spread_expression	0.043613
SURF1	EN	Wide-spread_expression	0.110489
SURF2	EN	Wide-spread_expression	0.121947
SURF4	EN	Wide-spread_expression	0.112075
SURF6	EN	Wide-spread_expression	0.0664521
SUSD1	EN	Wide-spread_expression	0.108533
SUSD4	EN	Wide-spread_expression	0.113851
SUSD5	EN	Wide-spread_expression	0.200065
SUSD6	EN	Wide-spread_expression	0.151605
SUV39H1	EN	Wide-spread_expression	0.335398
SUV39H2	EN	Wide-spread_expression	0.0815748
SUZ12	EN	Wide-spread_expression	0.0436305
SV2A	EN	Wide-spread_expression	0.0658474
SV2B	EN	Wide-spread_expression	0.0521756
SV2C	EN	Wide-spread_expression	0.476488
SVBP	EN	Wide-spread_expression	0.122634
SVEP1	EN	Wide-spread_expression	0.334827
SVIL	EN	Wide-spread_expression	0.136216
SVIP	EN	Wide-spread_expression	0.196959
SVOP	EN	Wide-spread_expression	0.0564181
SVOPL	EN	Wide-spread_expression	0.507661
SWAP70	EN	Wide-spread_expression	0.370639
SWI5	EN	Wide-spread_expression	0.048681
SWSAP1	EN	Wide-spread_expression	0.753985
SWT1	EN	Wide-spread_expression	0.167663
SYAP1	EN	Wide-spread_expression	0.0386046
SYBU	EN	Wide-spread_expression	0.0684179
SYCE1	EN	Wide-spread_expression	0.0760051
SYCE1L	EN	Wide-spread_expression	0.764068
SYCE2	EN	Wide-spread_expression	0.191501
SYCP1	EN	Weak_expresssion	0.858511
SYCP2	EN	Wide-spread_expression	0.125133
SYCP2L	EN	Wide-spread_expression	0.0541222
SYCP3	EN	Wide-spread_expression	0.115791
SYDE2	EN	Wide-spread_expression	0.232805
SYF2	EN	Wide-spread_expression	0.101452
SYMPK	EN	Wide-spread_expression	0.0228001
SYN1	EN	Wide-spread_expression	0.180872
SYN2	EN	Wide-spread_expression	0.0971495
SYN3	EN	Wide-spread_expression	0.229318
SYNC	EN	Wide-spread_expression	0.0464084
SYNDIG1	EN	Wide-spread_expression	0.134842
SYNE1	EN	Wide-spread_expression	0.0549232
SYNE2	EN	Wide-spread_expression	0.109933
SYNE3	EN	Wide-spread_expression	0.544444
SYNE4	EN	Weak_expresssion	0.868832
SYNGAP1	EN	Wide-spread_expression	0.0588075
SYNGR1	EN	Wide-spread_expression	0.125644
SYNGR2	EN	Wide-spread_expression	0.226763
SYNGR3	EN	Wide-spread_expression	0.0630541
SYNJ1	EN	Wide-spread_expression	0.0345079
SYNJ2	EN	Wide-spread_expression	0.271586
SYNM	EN	Wide-spread_expression	0.153896
SYNPO	EN	Wide-spread_expression	0.102752
SYNPO2	EN	Wide-spread_expression	0.202257
SYNPO2L	EN	Wide-spread_expression	0.577356
SYNPR	EN	Wide-spread_expression	0.342701
SYNRG	EN	Wide-spread_expression	0.0752046
SYP	EN	Wide-spread_expression	0.0484831
SYPL1	EN	Wide-spread_expression	0.148581
SYPL2	EN	Weak_expresssion	1
SYS1-DBNDD2	EN	Wide-spread_expression	0.0736186
SYT1	EN	Wide-spread_expression	0.0483461
SYT10	EN	Wide-spread_expression	0.803088
SYT11	EN	Wide-spread_expression	0.0526505
SYT12	EN	Wide-spread_expression	0.124904
SYT13	EN	Wide-spread_expression	0.167673
SYT14	EN	Wide-spread_expression	0.0922439
SYT15	EN	Weak_expresssion	0.991443
SYT16	EN	Wide-spread_expression	0.0326882
SYT17	EN	Wide-spread_expression	0.402453
SYT2	EN	Wide-spread_expression	0.169649
SYT3	EN	Wide-spread_expression	0.20503
SYT4	EN	Wide-spread_expression	0.076766
SYT5	EN	Wide-spread_expression	0.0714426
SYT6	EN	Wide-spread_expression	0.754731
SYT7	EN	Wide-spread_expression	0.05675
SYT9	EN	Wide-spread_expression	0.249817
SYTL2	EN	Wide-spread_expression	0.165624
SYTL3	EN	Wide-spread_expression	0.287053
SYTL4	EN	Weak_expresssion	0.855454
SYVN1	EN	Wide-spread_expression	0.0965029
SZRD1	EN	Wide-spread_expression	0.0620009
SZT2	EN	Wide-spread_expression	0.0559545
TAB1	EN	Wide-spread_expression	0.0453366
TAB2	EN	Wide-spread_expression	0.0573771
TAB3	EN	Wide-spread_expression	0.0492728
TAC1	EN	Weak_expresssion	0.966377
TAC3	EN	Weak_expresssion	1
TAC4	EN	Wide-spread_expression	0.146419
TACC1	EN	Wide-spread_expression	0.0390117
TACC2	EN	Wide-spread_expression	0.100477
TACC3	EN	Wide-spread_expression	0.191983
TACO1	EN	Wide-spread_expression	0.312638
TACR1	EN	Wide-spread_expression	0.21471
TACR3	EN	Wide-spread_expression	0.33055
TADA1	EN	Wide-spread_expression	0.091254
TADA2A	EN	Wide-spread_expression	0.054913
TADA2B	EN	Wide-spread_expression	0.112176
TADA3	EN	Wide-spread_expression	0.127532
TAF1	EN	Wide-spread_expression	0.0291225
TAF10	EN	Wide-spread_expression	0.359168
TAF11	EN	Wide-spread_expression	0.0497206
TAF12	EN	Wide-spread_expression	0.0585156
TAF13	EN	Wide-spread_expression	0.143294
TAF15	EN	Wide-spread_expression	0.0223257
TAF1A	EN	Wide-spread_expression	0.0847137
TAF1B	EN	Wide-spread_expression	0.0375782
TAF1C	EN	Wide-spread_expression	0.10411
TAF1D	EN	Wide-spread_expression	0.023923
TAF2	EN	Wide-spread_expression	0.0168704
TAF3	EN	Wide-spread_expression	0.0944743
TAF4	EN	Wide-spread_expression	0.0406052
TAF4B	EN	Wide-spread_expression	0.121422
TAF5	EN	Wide-spread_expression	0.196771
TAF5L	EN	Wide-spread_expression	0.0601456
TAF6	EN	Wide-spread_expression	0.100782
TAF6L	EN	Wide-spread_expression	0.12738
TAF7	EN	Wide-spread_expression	0.0610438
TAF7L	EN	Wide-spread_expression	0.36889
TAF8	EN	Wide-spread_expression	0.0560496
TAF9B	EN	Wide-spread_expression	0.186965
TAFA1	EN	Wide-spread_expression	0.295746
TAFA2	EN	Wide-spread_expression	0.243827
TAFA4	EN	Wide-spread_expression	0.613369
TAFA5	EN	Wide-spread_expression	0.167444
TAGAP	EN	Wide-spread_expression	0.194543
TAGLN	EN	Wide-spread_expression	0.327313
TAGLN2	EN	Weak_expresssion	1
TAGLN3	EN	Wide-spread_expression	0.102133
TALDO1	EN	Wide-spread_expression	0.071721
TAMALIN	EN	Wide-spread_expression	0.252048
TAMM41	EN	Wide-spread_expression	0.0521344
TANC1	EN	Wide-spread_expression	0.240186
TANC2	EN	Wide-spread_expression	0.0651174
TANGO2	EN	Wide-spread_expression	0.0955984
TANGO6	EN	Wide-spread_expression	0.0395009
TANK	EN	Wide-spread_expression	0.0471179
TAOK1	EN	Wide-spread_expression	0.0296591
TAOK2	EN	Wide-spread_expression	0.0952316
TAOK3	EN	Wide-spread_expression	0.0450847
TAPBP	EN	Wide-spread_expression	0.0499518
TAPBPL	EN	Wide-spread_expression	0.359899
TAPT1	EN	Wide-spread_expression	0.141395
TARBP1	EN	Wide-spread_expression	0.0292004
TARBP2	EN	Wide-spread_expression	0.48879
TARDBP	EN	Wide-spread_expression	0.0582147
TARM1	EN	Weak_expresssion	0.960346
TARS1	EN	Wide-spread_expression	0.191483
TARS2	EN	Wide-spread_expression	0.0353013
TARS3	EN	Wide-spread_expression	0.0605344
TAS1R1	EN	Wide-spread_expression	0.735637
TASOR	EN	Wide-spread_expression	0.0488623
TASOR2	EN	Wide-spread_expression	0.0186156
TASP1	EN	Wide-spread_expression	0.0249352
TATDN1	EN	Wide-spread_expression	0.0503482
TATDN3	EN	Wide-spread_expression	0.0872956
TAX1BP1	EN	Wide-spread_expression	0.0126034
TBC1D1	EN	Wide-spread_expression	0.175274
TBC1D10A	EN	Wide-spread_expression	0.284364
TBC1D10B	EN	Wide-spread_expression	0.105068
TBC1D10C	EN	Weak_expresssion	0.935218
TBC1D12	EN	Wide-spread_expression	0.0673081
TBC1D13	EN	Wide-spread_expression	0.0369513
TBC1D14	EN	Wide-spread_expression	0.0636738
TBC1D15	EN	Wide-spread_expression	0.0182914
TBC1D16	EN	Wide-spread_expression	0.184055
TBC1D17	EN	Wide-spread_expression	0.117178
TBC1D19	EN	Wide-spread_expression	0.0119623
TBC1D2	EN	Wide-spread_expression	0.170212
TBC1D20	EN	Wide-spread_expression	0.0650815
TBC1D22A	EN	Wide-spread_expression	0.0355194
TBC1D22B	EN	Wide-spread_expression	0.0273444
TBC1D23	EN	Wide-spread_expression	0.0572741
TBC1D24	EN	Wide-spread_expression	0.203792
TBC1D25	EN	Wide-spread_expression	0.0284824
TBC1D26	EN	Wide-spread_expression	0.33486
TBC1D2B	EN	Wide-spread_expression	0.0943702
TBC1D31	EN	Wide-spread_expression	0.118063
TBC1D32	EN	Wide-spread_expression	0.0338756
TBC1D4	EN	Wide-spread_expression	0.153234
TBC1D5	EN	Wide-spread_expression	0.0432051
TBC1D7	EN	Wide-spread_expression	0.0730028
TBC1D8	EN	Wide-spread_expression	0.0448444
TBC1D8B	EN	Wide-spread_expression	0.259506
TBC1D9	EN	Wide-spread_expression	0.11635
TBC1D9B	EN	Wide-spread_expression	0.0678609
TBCA	EN	Wide-spread_expression	0.0202663
TBCB	EN	Wide-spread_expression	0.0936105
TBCC	EN	Wide-spread_expression	0.286098
TBCCD1	EN	Wide-spread_expression	0.0929975
TBCD	EN	Wide-spread_expression	0.0541258
TBCE	EN	Wide-spread_expression	0.483442
TBCEL-TECTA	EN	Wide-spread_expression	0.359355
TBCK	EN	Wide-spread_expression	0.024722
TBK1	EN	Wide-spread_expression	0.103292
TBKBP1	EN	Wide-spread_expression	0.163119
TBL1X	EN	Wide-spread_expression	0.328403
TBL1XR1	EN	Wide-spread_expression	0.0328665
TBL1Y	EN	Specific_expression	0.939146
TBL2	EN	Wide-spread_expression	0.13215
TBL3	EN	Wide-spread_expression	0.247522
TBP	EN	Wide-spread_expression	0.0401548
TBPL1	EN	Wide-spread_expression	0.160494
TBPL2	EN	Weak_expresssion	0.939891
TBR1	EN	Wide-spread_expression	0.197104
TBRG1	EN	Wide-spread_expression	0.0702628
TBRG4	EN	Wide-spread_expression	0.105573
TBX19	EN	Weak_expresssion	0.904847
TBXAS1	EN	Wide-spread_expression	0.438299
TC2N	EN	Wide-spread_expression	0.270036
TCAF1	EN	Wide-spread_expression	0.042294
TCAIM	EN	Wide-spread_expression	0.121409
TCAP	EN	Wide-spread_expression	0.454281
TCEA1	EN	Wide-spread_expression	0.0292262
TCEA2	EN	Wide-spread_expression	0.0601977
TCEA3	EN	Wide-spread_expression	0.46308
TCEAL1	EN	Wide-spread_expression	0.168448
TCEAL2	EN	Wide-spread_expression	0.111976
TCEAL3	EN	Wide-spread_expression	0.0868185
TCEAL4	EN	Wide-spread_expression	0.0586222
TCEAL5	EN	Wide-spread_expression	0.106213
TCEAL6	EN	Wide-spread_expression	0.380663
TCEAL7	EN	Wide-spread_expression	0.1637
TCEAL8	EN	Wide-spread_expression	0.257206
TCEAL9	EN	Wide-spread_expression	0.256712
TCEANC	EN	Wide-spread_expression	0.153543
TCEANC2	EN	Wide-spread_expression	0.124
TCERG1	EN	Wide-spread_expression	0.0197279
TCERG1L	EN	Wide-spread_expression	0.392173
TCF12	EN	Wide-spread_expression	0.184214
TCF20	EN	Wide-spread_expression	0.0941759
TCF24	EN	Weak_expresssion	0.871299
TCF25	EN	Wide-spread_expression	0.0313933
TCF3	EN	Wide-spread_expression	0.186296
TCF4	EN	Wide-spread_expression	0.103973
TCF7	EN	Wide-spread_expression	0.0831426
TCF7L1	EN	Wide-spread_expression	0.643842
TCF7L2	EN	Wide-spread_expression	0.147852
TCFL5	EN	Wide-spread_expression	0.146275
TCHP	EN	Wide-spread_expression	0.0556881
TCIM	EN	Weak_expresssion	0.956107
TCOF1	EN	Wide-spread_expression	0.0393564
TCP1	EN	Wide-spread_expression	0.109097
TCP11L1	EN	Wide-spread_expression	0.0420068
TCP11L2	EN	Wide-spread_expression	0.180165
TCTA	EN	Wide-spread_expression	0.0579532
TCTE1	EN	Wide-spread_expression	0.249589
TCTN1	EN	Wide-spread_expression	0.108874
TCTN2	EN	Wide-spread_expression	0.217968
TCTN3	EN	Wide-spread_expression	0.209169
TDG	EN	Wide-spread_expression	0.0534741
TDO2	EN	Wide-spread_expression	0.600238
TDP1	EN	Wide-spread_expression	0.0561506
TDP2	EN	Wide-spread_expression	0.0614705
TDRD1	EN	Specific_expression	0.949339
TDRD10	EN	Wide-spread_expression	0.727023
TDRD12	EN	Wide-spread_expression	0.305628
TDRD3	EN	Wide-spread_expression	0.0625515
TDRD5	EN	Wide-spread_expression	0.308312
TDRD6	EN	Wide-spread_expression	0.201158
TDRD7	EN	Wide-spread_expression	0.0556951
TDRD9	EN	Wide-spread_expression	0.150877
TDRKH	EN	Wide-spread_expression	0.135462
TDRP	EN	Wide-spread_expression	0.067941
TEAD1	EN	Wide-spread_expression	0.14586
TEAD4	EN	Weak_expresssion	0.879795
TEC	EN	Weak_expresssion	0.882022
TECPR1	EN	Wide-spread_expression	0.100436
TECPR2	EN	Wide-spread_expression	0.0374556
TECR	EN	Wide-spread_expression	0.0962277
TECTA	EN	Wide-spread_expression	0.325225
TEDC1	EN	Wide-spread_expression	0.496566
TEDC2	EN	Wide-spread_expression	0.391159
TEF	EN	Wide-spread_expression	0.0931993
TEFM	EN	Wide-spread_expression	0.0443648
TEK	EN	Wide-spread_expression	0.447887
TEKT1	EN	Wide-spread_expression	0.506332
TEKT3	EN	Wide-spread_expression	0.73012
TEKT5	EN	Wide-spread_expression	0.680016
TELO2	EN	Wide-spread_expression	0.1201
TENM1	EN	Wide-spread_expression	0.235277
TENM2	EN	Wide-spread_expression	0.138614
TENM3	EN	Wide-spread_expression	0.247778
TENM4	EN	Wide-spread_expression	0.124054
TENT2	EN	Wide-spread_expression	0.0593387
TENT4A	EN	Wide-spread_expression	0.0499351
TENT4B	EN	Wide-spread_expression	0.0430938
TENT5A	EN	Wide-spread_expression	0.364851
TENT5C	EN	Weak_expresssion	1
TENT5D	EN	Wide-spread_expression	0.195218
TEP1	EN	Wide-spread_expression	0.430876
TEPSIN	EN	Wide-spread_expression	0.111647
TERB1	EN	Wide-spread_expression	0.402864
TERF1	EN	Wide-spread_expression	0.0835516
TERF2	EN	Wide-spread_expression	0.0635153
TERF2IP	EN	Wide-spread_expression	0.0495808
TESC	EN	Wide-spread_expression	0.380955
TESK1	EN	Wide-spread_expression	0.170502
TESMIN	EN	Weak_expresssion	0.876971
TESPA1	EN	Wide-spread_expression	0.370214
TET1	EN	Wide-spread_expression	0.0801309
TET2	EN	Wide-spread_expression	0.111877
TET3	EN	Wide-spread_expression	0.0821406
TEX10	EN	Wide-spread_expression	0.023692
TEX101	EN	Wide-spread_expression	0.732611
TEX11	EN	Wide-spread_expression	0.116259
TEX14	EN	Wide-spread_expression	0.093779
TEX15	EN	Wide-spread_expression	0.595917
TEX2	EN	Wide-spread_expression	0.189341
TEX22	EN	Wide-spread_expression	0.112466
TEX26	EN	Wide-spread_expression	0.602024
TEX264	EN	Wide-spread_expression	0.141596
TEX29	EN	Wide-spread_expression	0.291162
TEX30	EN	Wide-spread_expression	0.558488
TEX36	EN	Wide-spread_expression	0.72484
TEX45	EN	Weak_expresssion	0.880298
TEX47	EN	Weak_expresssion	0.932378
TEX48	EN	Wide-spread_expression	0.281043
TEX49	EN	Wide-spread_expression	0.791193
TEX52	EN	Wide-spread_expression	0.540361
TEX53	EN	Wide-spread_expression	0.237035
TEX9	EN	Wide-spread_expression	0.121771
TF	EN	Wide-spread_expression	0.0526759
TFAM	EN	Wide-spread_expression	0.115794
TFAP2E	EN	Wide-spread_expression	0.0693181
TFAP4	EN	Wide-spread_expression	0.195462
TFB1M	EN	Wide-spread_expression	0.0733208
TFB2M	EN	Wide-spread_expression	0.0972965
TFCP2	EN	Wide-spread_expression	0.0247599
TFDP1	EN	Wide-spread_expression	0.0514451
TFDP2	EN	Wide-spread_expression	0.0677309
TFE3	EN	Wide-spread_expression	0.132777
TFEB	EN	Wide-spread_expression	0.482047
TFEC	EN	Weak_expresssion	0.879092
TFG	EN	Wide-spread_expression	0.0103009
TFIP11	EN	Wide-spread_expression	0.077268
TFPI	EN	Wide-spread_expression	0.694607
TFPT	EN	Wide-spread_expression	0.115015
TFR2	EN	Wide-spread_expression	0.145971
TFRC	EN	Wide-spread_expression	0.0500783
TG	EN	Wide-spread_expression	0.633159
TGDS	EN	Wide-spread_expression	0.18352
TGFA	EN	Specific_expression	0.966464
TGFB1	EN	Wide-spread_expression	0.0726087
TGFB2	EN	Wide-spread_expression	0.463272
TGFB3	EN	Wide-spread_expression	0.365456
TGFBI	EN	Weak_expresssion	1
TGFBR1	EN	Wide-spread_expression	0.38077
TGFBR2	EN	Weak_expresssion	0.969633
TGFBR3	EN	Wide-spread_expression	0.459263
TGFBR3L	EN	Wide-spread_expression	0.312849
TGFBRAP1	EN	Wide-spread_expression	0.0756797
TGIF1	EN	Wide-spread_expression	0.452404
TGM1	EN	Weak_expresssion	1
TGM2	EN	Weak_expresssion	1
TGOLN2	EN	Wide-spread_expression	0.0725456
TGS1	EN	Wide-spread_expression	0.0409021
THADA	EN	Wide-spread_expression	0.0485339
THAP1	EN	Wide-spread_expression	0.20227
THAP10	EN	Wide-spread_expression	0.731616
THAP11	EN	Wide-spread_expression	0.420604
THAP12	EN	Wide-spread_expression	0.0771663
THAP2	EN	Wide-spread_expression	0.0555771
THAP3	EN	Wide-spread_expression	0.174236
THAP4	EN	Wide-spread_expression	0.0251
THAP6	EN	Wide-spread_expression	0.0425176
THAP7	EN	Wide-spread_expression	0.488711
THAP8	EN	Wide-spread_expression	0.120557
THAP9	EN	Wide-spread_expression	0.212594
THBS1	EN	Wide-spread_expression	0.586669
THBS2	EN	Wide-spread_expression	0.760285
THBS3	EN	Wide-spread_expression	0.180826
THBS4	EN	Wide-spread_expression	0.165212
THEG	EN	Weak_expresssion	0.918688
THEGL	EN	Weak_expresssion	0.944298
THEM4	EN	Wide-spread_expression	0.178979
THEM6	EN	Wide-spread_expression	0.124421
THEMIS	EN	Wide-spread_expression	0.688776
THEMIS2	EN	Specific_expression	0.850032
THG1L	EN	Wide-spread_expression	0.491309
THNSL2	EN	Wide-spread_expression	0.786154
THOC1	EN	Wide-spread_expression	0.0255448
THOC2	EN	Wide-spread_expression	0.0174015
THOC3	EN	Wide-spread_expression	0.283495
THOC5	EN	Wide-spread_expression	0.0605309
THOC6	EN	Wide-spread_expression	0.725316
THOC7	EN	Wide-spread_expression	0.0433481
THOP1	EN	Wide-spread_expression	0.045913
THPO	EN	Wide-spread_expression	0.793789
THRA	EN	Wide-spread_expression	0.103973
THRAP3	EN	Wide-spread_expression	0.0507871
THRB	EN	Wide-spread_expression	0.0644997
THRSP	EN	Wide-spread_expression	0.664242
THSD1	EN	Wide-spread_expression	0.155273
THSD4	EN	Wide-spread_expression	0.236868
THSD7A	EN	Wide-spread_expression	0.384879
THSD7B	EN	Wide-spread_expression	0.328679
THSD8	EN	Wide-spread_expression	0.483633
THUMPD1	EN	Wide-spread_expression	0.092364
THUMPD2	EN	Wide-spread_expression	0.103142
THUMPD3	EN	Wide-spread_expression	0.0685039
THY1	EN	Wide-spread_expression	0.0699777
THYN1	EN	Wide-spread_expression	0.0931851
TIAL1	EN	Wide-spread_expression	0.0547608
TIAM1	EN	Wide-spread_expression	0.240258
TIAM2	EN	Wide-spread_expression	0.0558787
TICAM1	EN	Wide-spread_expression	0.217955
TICRR	EN	Weak_expresssion	1
TIE1	EN	Weak_expresssion	0.885048
TIFA	EN	Weak_expresssion	0.89628
TIGD1	EN	Wide-spread_expression	0.218716
TIGD2	EN	Weak_expresssion	1
TIGD4	EN	Wide-spread_expression	0.242278
TIGD5	EN	Wide-spread_expression	0.701566
TIGD6	EN	Weak_expresssion	1
TIGD7	EN	Wide-spread_expression	0.0426393
TIMELESS	EN	Weak_expresssion	0.930415
TIMM10	EN	Wide-spread_expression	0.342033
TIMM13	EN	Wide-spread_expression	0.175978
TIMM17A	EN	Wide-spread_expression	0.0456498
TIMM17B	EN	Wide-spread_expression	0.378237
TIMM21	EN	Wide-spread_expression	0.0599029
TIMM22	EN	Wide-spread_expression	0.120951
TIMM23	EN	Wide-spread_expression	0.0530508
TIMM23B-AGAP6	EN	Wide-spread_expression	0.0679675
TIMM29	EN	Wide-spread_expression	0.0845343
TIMM44	EN	Wide-spread_expression	0.0893158
TIMM50	EN	Wide-spread_expression	0.114004
TIMM8A	EN	Wide-spread_expression	0.221271
TIMM8B	EN	Wide-spread_expression	0.109802
TIMM9	EN	Wide-spread_expression	0.0695664
TIMMDC1	EN	Wide-spread_expression	0.0616604
TIMP2	EN	Wide-spread_expression	0.342109
TIMP3	EN	Wide-spread_expression	0.342838
TIMP4	EN	Wide-spread_expression	0.778362
TINAG	EN	Wide-spread_expression	0.569203
TINCR	EN	Wide-spread_expression	0.236225
TINF2	EN	Wide-spread_expression	0.439836
TIPARP	EN	Wide-spread_expression	0.448914
TIPIN	EN	Wide-spread_expression	0.0875215
TIPRL	EN	Wide-spread_expression	0.0349343
TIRAP	EN	Wide-spread_expression	0.179617
TJAP1	EN	Wide-spread_expression	0.0935603
TJP1	EN	Wide-spread_expression	0.0398896
TJP3	EN	Wide-spread_expression	0.482877
TK2	EN	Wide-spread_expression	0.0539281
TKFC	EN	Wide-spread_expression	0.392626
TKT	EN	Wide-spread_expression	0.0853117
TLCD2	EN	Weak_expresssion	1
TLCD3A	EN	Wide-spread_expression	0.243826
TLCD3B	EN	Wide-spread_expression	0.145114
TLCD4-RWDD3	EN	Wide-spread_expression	0.307462
TLCD5	EN	Wide-spread_expression	0.0809733
TLDC2	EN	Wide-spread_expression	0.816675
TLE1	EN	Wide-spread_expression	0.392597
TLE2	EN	Wide-spread_expression	0.505143
TLE3	EN	Wide-spread_expression	0.541659
TLE4	EN	Wide-spread_expression	0.351562
TLE5	EN	Wide-spread_expression	0.0972213
TLE6	EN	Wide-spread_expression	0.79265
TLK1	EN	Wide-spread_expression	0.122619
TLK2	EN	Wide-spread_expression	0.0214009
TLL1	EN	Wide-spread_expression	0.542543
TLL2	EN	Wide-spread_expression	0.745429
TLN1	EN	Wide-spread_expression	0.111762
TLN2	EN	Wide-spread_expression	0.10308
TLNRD1	EN	Wide-spread_expression	0.185032
TLR1	EN	Weak_expresssion	1
TLR10	EN	Weak_expresssion	1
TM2D1	EN	Wide-spread_expression	0.0429503
TM2D2	EN	Wide-spread_expression	0.0906428
TM2D3	EN	Wide-spread_expression	0.0580941
TM6SF1	EN	Wide-spread_expression	0.0807773
TM7SF2	EN	Wide-spread_expression	0.109283
TM7SF3	EN	Wide-spread_expression	0.108797
TM9SF2	EN	Wide-spread_expression	0.029754
TM9SF3	EN	Wide-spread_expression	0.0513827
TM9SF4	EN	Wide-spread_expression	0.030612
TMA16	EN	Wide-spread_expression	0.137941
TMA7	EN	Wide-spread_expression	0.071049
TMBIM1	EN	Wide-spread_expression	0.144051
TMBIM6	EN	Wide-spread_expression	0.0477399
TMC1	EN	Wide-spread_expression	0.505446
TMC2	EN	Wide-spread_expression	0.188147
TMC3	EN	Wide-spread_expression	0.827166
TMC4	EN	Wide-spread_expression	0.316324
TMC5	EN	Wide-spread_expression	0.429175
TMC6	EN	Wide-spread_expression	0.498736
TMC7	EN	Wide-spread_expression	0.105377
TMC8	EN	Wide-spread_expression	0.620167
TMCC1	EN	Wide-spread_expression	0.0361949
TMCC2	EN	Wide-spread_expression	0.071355
TMCC3	EN	Wide-spread_expression	0.654695
TMCO1	EN	Wide-spread_expression	0.0485346
TMCO3	EN	Wide-spread_expression	0.0248878
TMCO4	EN	Wide-spread_expression	0.0703741
TMCO6	EN	Wide-spread_expression	0.712778
TMED1	EN	Wide-spread_expression	0.664756
TMED10	EN	Wide-spread_expression	0.0349454
TMED2	EN	Wide-spread_expression	0.0700873
TMED3	EN	Wide-spread_expression	0.154095
TMED4	EN	Wide-spread_expression	0.114182
TMED5	EN	Wide-spread_expression	0.0997377
TMED7-TICAM2	EN	Wide-spread_expression	0.146852
TMED8	EN	Wide-spread_expression	0.0344194
TMED9	EN	Wide-spread_expression	0.0944372
TMEFF2	EN	Wide-spread_expression	0.128544
TMEM100	EN	Weak_expresssion	1
TMEM101	EN	Wide-spread_expression	0.1271
TMEM104	EN	Wide-spread_expression	0.1035
TMEM106A	EN	Wide-spread_expression	0.745843
TMEM106B	EN	Wide-spread_expression	0.0505182
TMEM106C	EN	Wide-spread_expression	0.122415
TMEM107	EN	Wide-spread_expression	0.239393
TMEM108	EN	Wide-spread_expression	0.131483
TMEM109	EN	Wide-spread_expression	0.414642
TMEM11	EN	Wide-spread_expression	0.257873
TMEM115	EN	Wide-spread_expression	0.593642
TMEM116	EN	Wide-spread_expression	0.0407674
TMEM117	EN	Wide-spread_expression	0.106563
TMEM120A	EN	Wide-spread_expression	0.281691
TMEM120B	EN	Wide-spread_expression	0.0445586
TMEM121	EN	Wide-spread_expression	0.148524
TMEM121B	EN	Wide-spread_expression	0.183862
TMEM123	EN	Wide-spread_expression	0.154282
TMEM126A	EN	Wide-spread_expression	0.148181
TMEM126B	EN	Wide-spread_expression	0.0920923
TMEM127	EN	Wide-spread_expression	0.0854022
TMEM128	EN	Wide-spread_expression	0.0401425
TMEM129	EN	Wide-spread_expression	0.0928336
TMEM130	EN	Wide-spread_expression	0.0489538
TMEM131	EN	Wide-spread_expression	0.0726168
TMEM131L	EN	Wide-spread_expression	0.2532
TMEM132A	EN	Wide-spread_expression	0.242261
TMEM132B	EN	Wide-spread_expression	0.0573682
TMEM132C	EN	Wide-spread_expression	0.594993
TMEM132D	EN	Wide-spread_expression	0.175065
TMEM132E	EN	Wide-spread_expression	0.744156
TMEM134	EN	Wide-spread_expression	0.0550389
TMEM135	EN	Wide-spread_expression	0.0486013
TMEM138	EN	Wide-spread_expression	0.166345
TMEM140	EN	Wide-spread_expression	0.365924
TMEM143	EN	Wide-spread_expression	0.112603
TMEM144	EN	Wide-spread_expression	0.276382
TMEM145	EN	Wide-spread_expression	0.106177
TMEM147	EN	Wide-spread_expression	0.259614
TMEM14A	EN	Wide-spread_expression	0.14015
TMEM14C	EN	Wide-spread_expression	0.221222
TMEM150A	EN	Wide-spread_expression	0.801737
TMEM150B	EN	Weak_expresssion	0.906563
TMEM150C	EN	Wide-spread_expression	0.132972
TMEM151A	EN	Wide-spread_expression	0.126454
TMEM151B	EN	Wide-spread_expression	0.384708
TMEM154	EN	Weak_expresssion	0.998999
TMEM156	EN	Wide-spread_expression	0.553972
TMEM158	EN	Wide-spread_expression	0.454779
TMEM160	EN	Wide-spread_expression	0.122178
TMEM161A	EN	Wide-spread_expression	0.114286
TMEM161B	EN	Wide-spread_expression	0.0287269
TMEM163	EN	Wide-spread_expression	0.208123
TMEM164	EN	Wide-spread_expression	0.221322
TMEM165	EN	Wide-spread_expression	0.0359292
TMEM167A	EN	Wide-spread_expression	0.0757352
TMEM167B	EN	Wide-spread_expression	0.0825016
TMEM168	EN	Wide-spread_expression	0.0988335
TMEM169	EN	Wide-spread_expression	0.18524
TMEM17	EN	Wide-spread_expression	0.424251
TMEM170B	EN	Wide-spread_expression	0.0619474
TMEM171	EN	Weak_expresssion	0.986489
TMEM175	EN	Wide-spread_expression	0.0207824
TMEM177	EN	Wide-spread_expression	0.165599
TMEM178A	EN	Wide-spread_expression	0.0840268
TMEM178B	EN	Wide-spread_expression	0.106527
TMEM179	EN	Wide-spread_expression	0.114487
TMEM179B	EN	Wide-spread_expression	0.0424002
TMEM18	EN	Wide-spread_expression	0.143298
TMEM181	EN	Wide-spread_expression	0.0720118
TMEM182	EN	Wide-spread_expression	0.257837
TMEM183A	EN	Wide-spread_expression	0.0729164
TMEM184A	EN	Wide-spread_expression	0.649773
TMEM184B	EN	Wide-spread_expression	0.0693704
TMEM184C	EN	Wide-spread_expression	0.0383663
TMEM185A	EN	Wide-spread_expression	0.0963394
TMEM185B	EN	Wide-spread_expression	0.345735
TMEM186	EN	Wide-spread_expression	0.212714
TMEM187	EN	Wide-spread_expression	0.465867
TMEM19	EN	Wide-spread_expression	0.159361
TMEM191C	EN	Wide-spread_expression	0.282669
TMEM192	EN	Wide-spread_expression	0.0439346
TMEM196	EN	Wide-spread_expression	0.359624
TMEM198	EN	Wide-spread_expression	0.296386
TMEM200A	EN	Wide-spread_expression	0.703516
TMEM200C	EN	Wide-spread_expression	0.567701
TMEM201	EN	Wide-spread_expression	0.107966
TMEM203	EN	Wide-spread_expression	0.373823
TMEM204	EN	Wide-spread_expression	0.606012
TMEM208	EN	Wide-spread_expression	0.178347
TMEM209	EN	Wide-spread_expression	0.0618856
TMEM211	EN	Wide-spread_expression	0.287429
TMEM212	EN	Wide-spread_expression	0.580127
TMEM213	EN	Wide-spread_expression	0.236994
TMEM214	EN	Wide-spread_expression	0.17756
TMEM215	EN	Weak_expresssion	0.97563
TMEM216	EN	Wide-spread_expression	0.168519
TMEM218	EN	Wide-spread_expression	0.150739
TMEM219	EN	Wide-spread_expression	0.131977
TMEM220	EN	Wide-spread_expression	0.243154
TMEM222	EN	Wide-spread_expression	0.104221
TMEM223	EN	Wide-spread_expression	0.0786753
TMEM229B	EN	Wide-spread_expression	0.135103
TMEM230	EN	Wide-spread_expression	0.0620016
TMEM232	EN	Wide-spread_expression	0.0563245
TMEM233	EN	Wide-spread_expression	0.700164
TMEM234	EN	Wide-spread_expression	0.108605
TMEM235	EN	Weak_expresssion	1
TMEM237	EN	Wide-spread_expression	0.131022
TMEM238	EN	Wide-spread_expression	0.848506
TMEM240	EN	Wide-spread_expression	0.127996
TMEM241	EN	Wide-spread_expression	0.0344001
TMEM242	EN	Wide-spread_expression	0.0540942
TMEM243	EN	Wide-spread_expression	0.315539
TMEM244	EN	Specific_expression	0.906094
TMEM245	EN	Wide-spread_expression	0.0407666
TMEM248	EN	Wide-spread_expression	0.0386946
TMEM25	EN	Wide-spread_expression	0.0825088
TMEM250	EN	Wide-spread_expression	0.267687
TMEM254	EN	Wide-spread_expression	0.0283141
TMEM255B	EN	Weak_expresssion	0.948687
TMEM256-PLSCR3	EN	Wide-spread_expression	0.359175
TMEM258	EN	Wide-spread_expression	0.137231
TMEM259	EN	Wide-spread_expression	0.0493391
TMEM26	EN	Wide-spread_expression	0.658796
TMEM260	EN	Wide-spread_expression	0.0202047
TMEM263	EN	Wide-spread_expression	0.0557845
TMEM266	EN	Wide-spread_expression	0.0907286
TMEM267	EN	Wide-spread_expression	0.0782961
TMEM268	EN	Wide-spread_expression	0.143621
TMEM269	EN	Wide-spread_expression	0.202757
TMEM271	EN	Wide-spread_expression	0.145238
TMEM275	EN	Wide-spread_expression	0.803966
TMEM30A	EN	Wide-spread_expression	0.0684346
TMEM33	EN	Wide-spread_expression	0.0519131
TMEM35A	EN	Wide-spread_expression	0.186637
TMEM38A	EN	Wide-spread_expression	0.0492306
TMEM38B	EN	Wide-spread_expression	0.295136
TMEM39A	EN	Wide-spread_expression	0.0547138
TMEM39B	EN	Wide-spread_expression	0.0817439
TMEM40	EN	Weak_expresssion	0.885389
TMEM41A	EN	Wide-spread_expression	0.101153
TMEM41B	EN	Wide-spread_expression	0.0319011
TMEM43	EN	Wide-spread_expression	0.107189
TMEM44	EN	Wide-spread_expression	0.25367
TMEM45A	EN	Wide-spread_expression	0.740033
TMEM45B	EN	Wide-spread_expression	0.671502
TMEM47	EN	Wide-spread_expression	0.508604
TMEM50A	EN	Wide-spread_expression	0.074597
TMEM50B	EN	Wide-spread_expression	0.0477099
TMEM51	EN	Weak_expresssion	0.922429
TMEM52B	EN	Weak_expresssion	1
TMEM53	EN	Wide-spread_expression	0.146386
TMEM54	EN	Wide-spread_expression	0.804672
TMEM59	EN	Wide-spread_expression	0.046439
TMEM59L	EN	Wide-spread_expression	0.0311078
TMEM60	EN	Wide-spread_expression	0.193705
TMEM62	EN	Wide-spread_expression	0.0459625
TMEM63A	EN	Wide-spread_expression	0.812979
TMEM63B	EN	Wide-spread_expression	0.0776744
TMEM63C	EN	Wide-spread_expression	0.136779
TMEM64	EN	Wide-spread_expression	0.192433
TMEM65	EN	Wide-spread_expression	0.207675
TMEM67	EN	Wide-spread_expression	0.0530928
TMEM68	EN	Wide-spread_expression	0.0693777
TMEM69	EN	Wide-spread_expression	0.0922179
TMEM70	EN	Wide-spread_expression	0.197696
TMEM74	EN	Wide-spread_expression	0.193067
TMEM74B	EN	Wide-spread_expression	0.262746
TMEM79	EN	Wide-spread_expression	0.19172
TMEM86A	EN	Wide-spread_expression	0.839997
TMEM86B	EN	Wide-spread_expression	0.411344
TMEM87A	EN	Wide-spread_expression	0.0672239
TMEM87B	EN	Wide-spread_expression	0.0557494
TMEM88B	EN	Weak_expresssion	1
TMEM8B	EN	Wide-spread_expression	0.0763826
TMEM9	EN	Wide-spread_expression	0.0643406
TMEM94	EN	Wide-spread_expression	0.0546262
TMEM97	EN	Wide-spread_expression	0.194689
TMEM98	EN	Wide-spread_expression	0.843358
TMEM9B	EN	Wide-spread_expression	0.0865607
TMF1	EN	Wide-spread_expression	0.0287758
TMIE	EN	Wide-spread_expression	0.698481
TMIGD3	EN	Wide-spread_expression	0.535587
TMLHE	EN	Wide-spread_expression	0.0363861
TMOD1	EN	Wide-spread_expression	0.202511
TMOD2	EN	Wide-spread_expression	0.0578338
TMOD3	EN	Wide-spread_expression	0.0434264
TMPO	EN	Wide-spread_expression	0.200042
TMPRSS11A	EN	Wide-spread_expression	0.284364
TMPRSS11D	EN	Wide-spread_expression	0.225082
TMPRSS11F	EN	Wide-spread_expression	0.542991
TMPRSS12	EN	Wide-spread_expression	0.488372
TMPRSS15	EN	Weak_expresssion	0.851147
TMPRSS5	EN	Wide-spread_expression	0.200293
TMPRSS7	EN	Wide-spread_expression	0.60567
TMPRSS9	EN	Wide-spread_expression	0.134975
TMSB10	EN	Wide-spread_expression	0.207728
TMSB15B	EN	Wide-spread_expression	0.340761
TMSB4X	EN	Wide-spread_expression	0.102487
TMTC1	EN	Wide-spread_expression	0.177351
TMTC2	EN	Wide-spread_expression	0.203073
TMTC3	EN	Wide-spread_expression	0.0820247
TMTC4	EN	Wide-spread_expression	0.519546
TMUB1	EN	Wide-spread_expression	0.132629
TMUB2	EN	Wide-spread_expression	0.0341184
TMX1	EN	Wide-spread_expression	0.122926
TMX3	EN	Wide-spread_expression	0.0589046
TMX4	EN	Wide-spread_expression	0.0572064
TNC	EN	Wide-spread_expression	0.601457
TNFAIP1	EN	Wide-spread_expression	0.0675734
TNFAIP2	EN	Wide-spread_expression	0.825
TNFAIP6	EN	Weak_expresssion	0.954982
TNFAIP8	EN	Weak_expresssion	0.883634
TNFAIP8L1	EN	Wide-spread_expression	0.118047
TNFAIP8L3	EN	Wide-spread_expression	0.62142
TNFRSF10B	EN	Weak_expresssion	1
TNFRSF11A	EN	Wide-spread_expression	0.458698
TNFRSF11B	EN	Wide-spread_expression	0.758521
TNFRSF14	EN	Wide-spread_expression	0.628751
TNFRSF19	EN	Wide-spread_expression	0.329538
TNFRSF1A	EN	Specific_expression	0.87735
TNFRSF21	EN	Wide-spread_expression	0.144712
TNFRSF25	EN	Wide-spread_expression	0.203451
TNFRSF8	EN	Weak_expresssion	0.875444
TNFSF13B	EN	Wide-spread_expression	0.124177
TNFSF4	EN	Wide-spread_expression	0.321023
TNIK	EN	Wide-spread_expression	0.127104
TNIP1	EN	Wide-spread_expression	0.183012
TNIP2	EN	Wide-spread_expression	0.831916
TNIP3	EN	Specific_expression	0.937823
TNK1	EN	Wide-spread_expression	0.74604
TNK2	EN	Wide-spread_expression	0.0498025
TNKS	EN	Wide-spread_expression	0.0104903
TNKS1BP1	EN	Wide-spread_expression	0.131546
TNKS2	EN	Wide-spread_expression	0.0369608
TNNC2	EN	Wide-spread_expression	0.551829
TNNT1	EN	Weak_expresssion	0.87038
TNPO1	EN	Wide-spread_expression	0.0462221
TNPO2	EN	Wide-spread_expression	0.0343609
TNPO3	EN	Wide-spread_expression	0.0364371
TNR	EN	Wide-spread_expression	0.0700967
TNRC18	EN	Wide-spread_expression	0.0643292
TNRC6A	EN	Wide-spread_expression	0.0642976
TNRC6B	EN	Wide-spread_expression	0.0270701
TNRC6C	EN	Wide-spread_expression	0.0401474
TNS1	EN	Wide-spread_expression	0.516206
TNS2	EN	Wide-spread_expression	0.375249
TNS3	EN	Wide-spread_expression	0.430604
TNXB	EN	Wide-spread_expression	0.403633
TOB1	EN	Wide-spread_expression	0.164441
TOB2	EN	Wide-spread_expression	0.0540779
TOE1	EN	Wide-spread_expression	0.463022
TOGARAM1	EN	Wide-spread_expression	0.0135903
TOGARAM2	EN	Wide-spread_expression	0.501909
TOLLIP	EN	Wide-spread_expression	0.0869306
TOM1	EN	Wide-spread_expression	0.0758199
TOM1L1	EN	Wide-spread_expression	0.0842997
TOM1L2	EN	Wide-spread_expression	0.0446942
TOMM20	EN	Wide-spread_expression	0.0571293
TOMM22	EN	Wide-spread_expression	0.318944
TOMM34	EN	Wide-spread_expression	0.146117
TOMM40	EN	Wide-spread_expression	0.169616
TOMM40L	EN	Wide-spread_expression	0.159669
TOMM7	EN	Wide-spread_expression	0.228432
TOMM70	EN	Wide-spread_expression	0.0245413
TONSL	EN	Wide-spread_expression	0.302117
TOP1	EN	Wide-spread_expression	0.0157712
TOP1MT	EN	Wide-spread_expression	0.209285
TOP2B	EN	Wide-spread_expression	0.0346854
TOP3A	EN	Wide-spread_expression	0.0422003
TOP3B	EN	Wide-spread_expression	0.0667976
TOPAZ1	EN	Weak_expresssion	0.915221
TOPBP1	EN	Wide-spread_expression	0.0516079
TOR1A	EN	Wide-spread_expression	0.11296
TOR1AIP1	EN	Wide-spread_expression	0.0291667
TOR1AIP2	EN	Wide-spread_expression	0.032988
TOR1B	EN	Wide-spread_expression	0.0584883
TOR2A	EN	Wide-spread_expression	0.452862
TOR3A	EN	Wide-spread_expression	0.164393
TOX	EN	Wide-spread_expression	0.290159
TOX2	EN	Wide-spread_expression	0.497513
TOX3	EN	Wide-spread_expression	0.713085
TOX4	EN	Wide-spread_expression	0.0326679
TP53	EN	Wide-spread_expression	0.179877
TP53BP1	EN	Wide-spread_expression	0.0240675
TP53BP2	EN	Wide-spread_expression	0.450229
TP53I11	EN	Wide-spread_expression	0.510535
TP53I3	EN	Wide-spread_expression	0.621277
TP53INP1	EN	Wide-spread_expression	0.548862
TP53INP2	EN	Wide-spread_expression	0.193351
TP53RK	EN	Wide-spread_expression	0.186714
TP53TG5	EN	Wide-spread_expression	0.0525447
TP63	EN	Weak_expresssion	0.90513
TPBG	EN	Wide-spread_expression	0.812201
TPCN1	EN	Wide-spread_expression	0.132863
TPCN2	EN	Wide-spread_expression	0.316122
TPD52	EN	Wide-spread_expression	0.12049
TPD52L1	EN	Wide-spread_expression	0.42342
TPD52L2	EN	Wide-spread_expression	0.0502265
TPGS1	EN	Wide-spread_expression	0.136234
TPGS2	EN	Wide-spread_expression	0.0850562
TPH1	EN	Wide-spread_expression	0.516982
TPH2	EN	Wide-spread_expression	0.65135
TPI1	EN	Wide-spread_expression	0.0984805
TPK1	EN	Wide-spread_expression	0.062079
TPM1	EN	Wide-spread_expression	0.0614215
TPM2	EN	Wide-spread_expression	0.642804
TPM3	EN	Wide-spread_expression	0.0429961
TPM4	EN	Wide-spread_expression	0.102013
TPMT	EN	Wide-spread_expression	0.345037
TPO	EN	Wide-spread_expression	0.665106
TPP1	EN	Wide-spread_expression	0.447053
TPP2	EN	Wide-spread_expression	0.0841901
TPPP	EN	Wide-spread_expression	0.0817851
TPPP3	EN	Weak_expresssion	1
TPR	EN	Wide-spread_expression	0.0276757
TPRA1	EN	Wide-spread_expression	0.0839815
TPRG1	EN	Wide-spread_expression	0.632762
TPRG1L	EN	Wide-spread_expression	0.118026
TPRKB	EN	Wide-spread_expression	0.0537638
TPRN	EN	Wide-spread_expression	0.108358
TPRX1	EN	Weak_expresssion	0.917191
TPST1	EN	Wide-spread_expression	0.0591321
TPST2	EN	Wide-spread_expression	0.0728985
TPT1	EN	Wide-spread_expression	0.123107
TPTE2	EN	Wide-spread_expression	0.461834
TPTEP2-CSNK1E	EN	Wide-spread_expression	0.181761
TPX2	EN	Wide-spread_expression	0.169035
TRA2A	EN	Wide-spread_expression	0.0165927
TRA2B	EN	Wide-spread_expression	0.0205076
TRABD	EN	Wide-spread_expression	0.160579
TRABD2A	EN	Wide-spread_expression	0.660933
TRADD	EN	Weak_expresssion	0.874126
TRAF1	EN	Wide-spread_expression	0.427803
TRAF2	EN	Wide-spread_expression	0.161402
TRAF3	EN	Wide-spread_expression	0.0692023
TRAF3IP1	EN	Wide-spread_expression	0.0267918
TRAF3IP2	EN	Wide-spread_expression	0.112636
TRAF3IP3	EN	Wide-spread_expression	0.279448
TRAF4	EN	Wide-spread_expression	0.770062
TRAF5	EN	Wide-spread_expression	0.292503
TRAF6	EN	Wide-spread_expression	0.05472
TRAF7	EN	Wide-spread_expression	0.0768531
TRAFD1	EN	Wide-spread_expression	0.0483805
TRAIP	EN	Wide-spread_expression	0.392258
TRAK1	EN	Wide-spread_expression	0.0611528
TRAK2	EN	Wide-spread_expression	0.036862
TRAM1	EN	Wide-spread_expression	0.0240006
TRAM1L1	EN	Wide-spread_expression	0.460207
TRAM2	EN	Wide-spread_expression	0.278577
TRANK1	EN	Wide-spread_expression	0.163237
TRAP1	EN	Wide-spread_expression	0.0445764
TRAPPC10	EN	Wide-spread_expression	0.0801023
TRAPPC11	EN	Wide-spread_expression	0.0231053
TRAPPC12	EN	Wide-spread_expression	0.0351407
TRAPPC13	EN	Wide-spread_expression	0.027112
TRAPPC14	EN	Wide-spread_expression	0.317085
TRAPPC2	EN	Wide-spread_expression	0.0301732
TRAPPC2L	EN	Wide-spread_expression	0.195504
TRAPPC3	EN	Wide-spread_expression	0.0541276
TRAPPC4	EN	Wide-spread_expression	0.0751484
TRAPPC5	EN	Wide-spread_expression	0.698471
TRAPPC6A	EN	Wide-spread_expression	0.143737
TRAPPC6B	EN	Wide-spread_expression	0.0584223
TRAPPC8	EN	Wide-spread_expression	0.0237566
TRAPPC9	EN	Wide-spread_expression	0.025009
TRDMT1	EN	Wide-spread_expression	0.402007
TRDN	EN	Wide-spread_expression	0.769734
TRERF1	EN	Wide-spread_expression	0.136572
TRHDE	EN	Wide-spread_expression	0.264931
TRHR	EN	Wide-spread_expression	0.767873
TRIAP1	EN	Wide-spread_expression	0.619117
TRIB1	EN	Wide-spread_expression	0.542161
TRIB2	EN	Wide-spread_expression	0.297935
TRIB3	EN	Wide-spread_expression	0.0681101
TRIL	EN	Wide-spread_expression	0.842123
TRIM11	EN	Wide-spread_expression	0.0970524
TRIM13	EN	Wide-spread_expression	0.102801
TRIM14	EN	Wide-spread_expression	0.14976
TRIM16	EN	Wide-spread_expression	0.106772
TRIM17	EN	Wide-spread_expression	0.202803
TRIM22	EN	Wide-spread_expression	0.547815
TRIM23	EN	Wide-spread_expression	0.0521388
TRIM24	EN	Wide-spread_expression	0.0752373
TRIM25	EN	Wide-spread_expression	0.152954
TRIM26	EN	Wide-spread_expression	0.0787957
TRIM27	EN	Wide-spread_expression	0.0912994
TRIM28	EN	Wide-spread_expression	0.170829
TRIM29	EN	Weak_expresssion	0.953946
TRIM3	EN	Wide-spread_expression	0.0825907
TRIM32	EN	Wide-spread_expression	0.128902
TRIM33	EN	Wide-spread_expression	0.0183002
TRIM35	EN	Wide-spread_expression	0.195707
TRIM36	EN	Wide-spread_expression	0.347878
TRIM37	EN	Wide-spread_expression	0.0489976
TRIM4	EN	Wide-spread_expression	0.03208
TRIM41	EN	Wide-spread_expression	0.0658294
TRIM44	EN	Wide-spread_expression	0.0529402
TRIM45	EN	Wide-spread_expression	0.410781
TRIM46	EN	Wide-spread_expression	0.0565857
TRIM5	EN	Wide-spread_expression	0.352133
TRIM50	EN	Wide-spread_expression	0.701096
TRIM52	EN	Wide-spread_expression	0.0174179
TRIM54	EN	Wide-spread_expression	0.560717
TRIM58	EN	Wide-spread_expression	0.263771
TRIM59	EN	Wide-spread_expression	0.710877
TRIM60	EN	Wide-spread_expression	0.691679
TRIM61	EN	Wide-spread_expression	0.174233
TRIM62	EN	Wide-spread_expression	0.282349
TRIM65	EN	Wide-spread_expression	0.317047
TRIM66	EN	Wide-spread_expression	0.160052
TRIM67	EN	Wide-spread_expression	0.838668
TRIM68	EN	Wide-spread_expression	0.686022
TRIM69	EN	Wide-spread_expression	0.150163
TRIM7	EN	Wide-spread_expression	0.699687
TRIM71	EN	Wide-spread_expression	0.310292
TRIM72	EN	Weak_expresssion	1
TRIM77	EN	Weak_expresssion	0.929518
TRIM8	EN	Wide-spread_expression	0.107763
TRIM9	EN	Wide-spread_expression	0.0299778
TRIML2	EN	Weak_expresssion	0.920854
TRIO	EN	Wide-spread_expression	0.0141071
TRIOBP	EN	Wide-spread_expression	0.545428
TRIP11	EN	Wide-spread_expression	0.0282716
TRIP12	EN	Wide-spread_expression	0.012124
TRIP13	EN	Wide-spread_expression	0.753429
TRIP4	EN	Wide-spread_expression	0.0461747
TRIQK	EN	Wide-spread_expression	0.174318
TRIR	EN	Wide-spread_expression	0.0946348
TRIT1	EN	Wide-spread_expression	0.0389904
TRMO	EN	Wide-spread_expression	0.33468
TRMT1	EN	Wide-spread_expression	0.124235
TRMT10A	EN	Wide-spread_expression	0.211613
TRMT10B	EN	Wide-spread_expression	0.0287985
TRMT10C	EN	Wide-spread_expression	0.175259
TRMT11	EN	Wide-spread_expression	0.0452779
TRMT112	EN	Wide-spread_expression	0.393185
TRMT12	EN	Wide-spread_expression	0.0521708
TRMT13	EN	Wide-spread_expression	0.083372
TRMT1L	EN	Wide-spread_expression	0.0540951
TRMT2A	EN	Wide-spread_expression	0.090107
TRMT2B	EN	Wide-spread_expression	0.0950552
TRMT44	EN	Wide-spread_expression	0.0968067
TRMT5	EN	Wide-spread_expression	0.194894
TRMT6	EN	Wide-spread_expression	0.12583
TRMT61A	EN	Wide-spread_expression	0.363862
TRMT61B	EN	Wide-spread_expression	0.0357014
TRMT9B	EN	Wide-spread_expression	0.26979
TRMU	EN	Wide-spread_expression	0.0807005
TRNAU1AP	EN	Wide-spread_expression	0.0395358
TRNP1	EN	Wide-spread_expression	0.363679
TRNT1	EN	Wide-spread_expression	0.0254894
TRO	EN	Wide-spread_expression	0.160508
TRPA1	EN	Wide-spread_expression	0.50503
TRPC1	EN	Wide-spread_expression	0.0509019
TRPC3	EN	Wide-spread_expression	0.418507
TRPC4	EN	Wide-spread_expression	0.374874
TRPC4AP	EN	Wide-spread_expression	0.0153926
TRPC5	EN	Wide-spread_expression	0.421661
TRPC5OS	EN	Wide-spread_expression	0.70318
TRPC6	EN	Wide-spread_expression	0.390025
TRPC7	EN	Wide-spread_expression	0.811179
TRPM1	EN	Wide-spread_expression	0.524885
TRPM2	EN	Wide-spread_expression	0.170854
TRPM3	EN	Wide-spread_expression	0.31351
TRPM4	EN	Wide-spread_expression	0.511425
TRPM6	EN	Wide-spread_expression	0.360534
TRPM7	EN	Wide-spread_expression	0.0710944
TRPS1	EN	Wide-spread_expression	0.202207
TRPT1	EN	Wide-spread_expression	0.661357
TRPV1	EN	Wide-spread_expression	0.0846049
TRPV2	EN	Wide-spread_expression	0.213316
TRPV3	EN	Wide-spread_expression	0.669432
TRPV4	EN	Wide-spread_expression	0.700018
TRPV6	EN	Wide-spread_expression	0.68716
TRRAP	EN	Wide-spread_expression	0.0309658
TRUB1	EN	Wide-spread_expression	0.0393554
TRUB2	EN	Wide-spread_expression	0.0723796
TSACC	EN	Wide-spread_expression	0.173296
TSBP1	EN	Wide-spread_expression	0.262798
TSC1	EN	Wide-spread_expression	0.0366709
TSC2	EN	Wide-spread_expression	0.038563
TSC22D1	EN	Wide-spread_expression	0.0322801
TSC22D2	EN	Wide-spread_expression	0.0570561
TSC22D3	EN	Wide-spread_expression	0.276635
TSC22D4	EN	Wide-spread_expression	0.129211
TSEN15	EN	Wide-spread_expression	0.0332161
TSEN2	EN	Wide-spread_expression	0.0157208
TSEN34	EN	Wide-spread_expression	0.397774
TSEN54	EN	Wide-spread_expression	0.0375518
TSFM	EN	Wide-spread_expression	0.0996761
TSG101	EN	Wide-spread_expression	0.0432894
TSGA10	EN	Wide-spread_expression	0.0538308
TSHR	EN	Wide-spread_expression	0.162959
TSHZ1	EN	Wide-spread_expression	0.167943
TSHZ2	EN	Wide-spread_expression	0.378224
TSHZ3	EN	Wide-spread_expression	0.179037
TSKS	EN	Wide-spread_expression	0.682635
TSN	EN	Wide-spread_expression	0.0741805
TSNARE1	EN	Wide-spread_expression	0.0601037
TSNAX-DISC1	EN	Wide-spread_expression	0.305347
TSNAXIP1	EN	Wide-spread_expression	0.0614479
TSPAN1	EN	Weak_expresssion	1
TSPAN11	EN	Wide-spread_expression	0.145599
TSPAN12	EN	Specific_expression	1
TSPAN13	EN	Wide-spread_expression	0.0771831
TSPAN14	EN	Wide-spread_expression	0.177094
TSPAN15	EN	Wide-spread_expression	0.563351
TSPAN16	EN	Wide-spread_expression	0.157826
TSPAN17	EN	Wide-spread_expression	0.162564
TSPAN18	EN	Wide-spread_expression	0.601479
TSPAN19	EN	Wide-spread_expression	0.495401
TSPAN2	EN	Wide-spread_expression	0.69811
TSPAN3	EN	Wide-spread_expression	0.0338997
TSPAN31	EN	Wide-spread_expression	0.0215003
TSPAN32	EN	Weak_expresssion	0.956583
TSPAN33	EN	Wide-spread_expression	0.682611
TSPAN4	EN	Wide-spread_expression	0.670666
TSPAN5	EN	Wide-spread_expression	0.0452788
TSPAN7	EN	Wide-spread_expression	0.121584
TSPAN8	EN	Wide-spread_expression	0.796141
TSPAN9	EN	Wide-spread_expression	0.345782
TSPEAR	EN	Wide-spread_expression	0.741371
TSPOAP1	EN	Wide-spread_expression	0.123329
TSPYL1	EN	Wide-spread_expression	0.0974795
TSPYL2	EN	Wide-spread_expression	0.0584236
TSPYL4	EN	Wide-spread_expression	0.0935997
TSPYL5	EN	Wide-spread_expression	0.168196
TSPYL6	EN	Weak_expresssion	1
TSR1	EN	Wide-spread_expression	0.0519591
TSR2	EN	Wide-spread_expression	0.145702
TSR3	EN	Wide-spread_expression	0.236716
TSSC4	EN	Wide-spread_expression	0.376482
TSSK3	EN	Wide-spread_expression	0.317972
TSTD2	EN	Wide-spread_expression	0.0305717
TSTD3	EN	Wide-spread_expression	0.0806572
TTBK1	EN	Wide-spread_expression	0.0251388
TTBK2	EN	Wide-spread_expression	0.0446684
TTC1	EN	Wide-spread_expression	0.0369773
TTC12	EN	Wide-spread_expression	0.37634
TTC13	EN	Wide-spread_expression	0.0280127
TTC14	EN	Wide-spread_expression	0.0199185
TTC17	EN	Wide-spread_expression	0.0195522
TTC19	EN	Wide-spread_expression	0.0248172
TTC21A	EN	Wide-spread_expression	0.0687488
TTC21B	EN	Wide-spread_expression	0.0308152
TTC22	EN	Weak_expresssion	1
TTC23	EN	Wide-spread_expression	0.136315
TTC23L	EN	Wide-spread_expression	0.149723
TTC26	EN	Wide-spread_expression	0.0408075
TTC27	EN	Wide-spread_expression	0.0502555
TTC28	EN	Wide-spread_expression	0.143753
TTC29	EN	Wide-spread_expression	0.786289
TTC3	EN	Wide-spread_expression	0.0264763
TTC30A	EN	Wide-spread_expression	0.829174
TTC31	EN	Wide-spread_expression	0.191626
TTC32	EN	Wide-spread_expression	0.0868301
TTC33	EN	Wide-spread_expression	0.0533682
TTC34	EN	Wide-spread_expression	0.432225
TTC37	EN	Wide-spread_expression	0.0197294
TTC39A	EN	Wide-spread_expression	0.439645
TTC39B	EN	Wide-spread_expression	0.106982
TTC39C	EN	Wide-spread_expression	0.143808
TTC5	EN	Wide-spread_expression	0.0430381
TTC6	EN	Wide-spread_expression	0.452757
TTC7A	EN	Wide-spread_expression	0.0804674
TTC7B	EN	Wide-spread_expression	0.0496163
TTC8	EN	Wide-spread_expression	0.0910763
TTC9	EN	Wide-spread_expression	0.128626
TTC9B	EN	Wide-spread_expression	0.116985
TTC9C	EN	Wide-spread_expression	0.0429092
TTF1	EN	Wide-spread_expression	0.0417889
TTF2	EN	Wide-spread_expression	0.175288
TTI1	EN	Wide-spread_expression	0.0636902
TTI2	EN	Wide-spread_expression	0.07304
TTL	EN	Wide-spread_expression	0.0668639
TTLL1	EN	Wide-spread_expression	0.0497766
TTLL11	EN	Wide-spread_expression	0.123199
TTLL12	EN	Wide-spread_expression	0.137982
TTLL2	EN	Weak_expresssion	0.853759
TTLL3	EN	Wide-spread_expression	0.0711827
TTLL4	EN	Wide-spread_expression	0.11829
TTLL5	EN	Wide-spread_expression	0.0867396
TTLL6	EN	Wide-spread_expression	0.824495
TTLL7	EN	Wide-spread_expression	0.0789796
TTLL8	EN	Weak_expresssion	0.940182
TTLL9	EN	Wide-spread_expression	0.168085
TTN	EN	Wide-spread_expression	0.125006
TTPA	EN	Wide-spread_expression	0.845498
TTPAL	EN	Wide-spread_expression	0.0512455
TTYH1	EN	Wide-spread_expression	0.12289
TTYH2	EN	Wide-spread_expression	0.445811
TTYH3	EN	Wide-spread_expression	0.0579936
TUB	EN	Wide-spread_expression	0.0751444
TUBA1A	EN	Wide-spread_expression	0.0526106
TUBA1B	EN	Wide-spread_expression	0.0723857
TUBA1C	EN	Wide-spread_expression	0.168541
TUBA3D	EN	Weak_expresssion	0.916913
TUBA4A	EN	Wide-spread_expression	0.07399
TUBA8	EN	Wide-spread_expression	0.186496
TUBB	EN	Wide-spread_expression	0.0956994
TUBB1	EN	Weak_expresssion	1
TUBB2A	EN	Wide-spread_expression	0.0933113
TUBB2B	EN	Wide-spread_expression	0.249382
TUBB4A	EN	Wide-spread_expression	0.0942691
TUBB4B	EN	Wide-spread_expression	0.143979
TUBB6	EN	Wide-spread_expression	0.179075
TUBD1	EN	Wide-spread_expression	0.0853798
TUBE1	EN	Wide-spread_expression	0.0784061
TUBG1	EN	Wide-spread_expression	0.14071
TUBG2	EN	Wide-spread_expression	0.0494278
TUBGCP2	EN	Wide-spread_expression	0.0532221
TUBGCP3	EN	Wide-spread_expression	0.0419002
TUBGCP4	EN	Wide-spread_expression	0.103799
TUBGCP5	EN	Wide-spread_expression	0.049323
TUBGCP6	EN	Wide-spread_expression	0.0286711
TUFM	EN	Wide-spread_expression	0.0694575
TUFT1	EN	Wide-spread_expression	0.272363
TUG1	EN	Wide-spread_expression	0.0364375
TULP2	EN	Wide-spread_expression	0.770812
TULP3	EN	Wide-spread_expression	0.170115
TULP4	EN	Wide-spread_expression	0.0384541
TUNAR	EN	Wide-spread_expression	0.619503
TUSC1	EN	Wide-spread_expression	0.554763
TUSC2	EN	Wide-spread_expression	0.119888
TUSC3	EN	Wide-spread_expression	0.0888537
TUT4	EN	Wide-spread_expression	0.0421772
TUT7	EN	Wide-spread_expression	0.0825645
TVP23A	EN	Wide-spread_expression	0.0384396
TVP23B	EN	Wide-spread_expression	0.150124
TWF1	EN	Wide-spread_expression	0.0938359
TWF2	EN	Wide-spread_expression	0.823466
TWIST1	EN	Wide-spread_expression	0.800264
TWIST2	EN	Wide-spread_expression	0.761804
TWNK	EN	Wide-spread_expression	0.825164
TWSG1	EN	Wide-spread_expression	0.0869904
TXK	EN	Wide-spread_expression	0.806613
TXLNA	EN	Wide-spread_expression	0.0884213
TXLNB	EN	Weak_expresssion	0.976798
TXLNG	EN	Wide-spread_expression	0.0401095
TXN	EN	Wide-spread_expression	0.0650886
TXN2	EN	Wide-spread_expression	0.114883
TXNDC11	EN	Wide-spread_expression	0.0660578
TXNDC12	EN	Wide-spread_expression	0.0836703
TXNDC15	EN	Wide-spread_expression	0.0997547
TXNDC16	EN	Wide-spread_expression	0.0591519
TXNDC17	EN	Wide-spread_expression	0.234077
TXNDC9	EN	Wide-spread_expression	0.0326831
TXNIP	EN	Wide-spread_expression	0.778888
TXNL1	EN	Wide-spread_expression	0.0528337
TXNL4A	EN	Wide-spread_expression	0.0493795
TXNL4B	EN	Wide-spread_expression	0.0425496
TXNRD1	EN	Wide-spread_expression	0.0342187
TXNRD2	EN	Wide-spread_expression	0.0761856
TXNRD3	EN	Wide-spread_expression	0.13285
TYK2	EN	Wide-spread_expression	0.0512877
TYMP	EN	Wide-spread_expression	0.386457
TYMS	EN	Weak_expresssion	0.983378
TYR	EN	Wide-spread_expression	0.83632
TYRO3	EN	Wide-spread_expression	0.120992
TYRP1	EN	Wide-spread_expression	0.843212
TYSND1	EN	Wide-spread_expression	0.162061
TYW1	EN	Wide-spread_expression	0.0562573
TYW1B	EN	Wide-spread_expression	0.109654
TYW3	EN	Wide-spread_expression	0.0732651
TYW5	EN	Wide-spread_expression	0.0705081
U2AF1	EN	Wide-spread_expression	0.586533
U2AF2	EN	Wide-spread_expression	0.0680891
U2SURP	EN	Wide-spread_expression	0.0344576
UACA	EN	Wide-spread_expression	0.460071
UAP1	EN	Wide-spread_expression	0.177559
UAP1L1	EN	Wide-spread_expression	0.526377
UBA1	EN	Wide-spread_expression	0.0887485
UBA2	EN	Wide-spread_expression	0.025568
UBA3	EN	Wide-spread_expression	0.0658897
UBA5	EN	Wide-spread_expression	0.0442606
UBA52	EN	Wide-spread_expression	0.21791
UBA6	EN	Wide-spread_expression	0.0362476
UBAC1	EN	Wide-spread_expression	0.100335
UBAC2	EN	Wide-spread_expression	0.0319233
UBALD1	EN	Wide-spread_expression	0.210945
UBALD2	EN	Wide-spread_expression	0.238715
UBAP1	EN	Wide-spread_expression	0.0153116
UBAP1L	EN	Wide-spread_expression	0.0402853
UBAP2	EN	Wide-spread_expression	0.0281396
UBAP2L	EN	Wide-spread_expression	0.0214777
UBASH3B	EN	Wide-spread_expression	0.369822
UBB	EN	Wide-spread_expression	0.163538
UBC	EN	Wide-spread_expression	0.107983
UBE2A	EN	Wide-spread_expression	0.081147
UBE2B	EN	Wide-spread_expression	0.0328337
UBE2D1	EN	Wide-spread_expression	0.048465
UBE2D2	EN	Wide-spread_expression	0.0256887
UBE2D3	EN	Wide-spread_expression	0.0287447
UBE2D4	EN	Wide-spread_expression	0.0815481
UBE2E1	EN	Wide-spread_expression	0.107318
UBE2E2	EN	Wide-spread_expression	0.060276
UBE2E3	EN	Wide-spread_expression	0.1843
UBE2F-SCLY	EN	Wide-spread_expression	0.144087
UBE2G1	EN	Wide-spread_expression	0.0401601
UBE2G2	EN	Wide-spread_expression	0.0200282
UBE2H	EN	Wide-spread_expression	0.019413
UBE2I	EN	Wide-spread_expression	0.0382078
UBE2J1	EN	Wide-spread_expression	0.026088
UBE2J2	EN	Wide-spread_expression	0.0294264
UBE2K	EN	Wide-spread_expression	0.0173246
UBE2L3	EN	Wide-spread_expression	0.0323631
UBE2L5	EN	Wide-spread_expression	0.579199
UBE2L6	EN	Wide-spread_expression	0.596422
UBE2M	EN	Wide-spread_expression	0.103491
UBE2N	EN	Wide-spread_expression	0.0453844
UBE2O	EN	Wide-spread_expression	0.0265064
UBE2Q1	EN	Wide-spread_expression	0.0904083
UBE2Q2	EN	Wide-spread_expression	0.106004
UBE2QL1	EN	Wide-spread_expression	0.141505
UBE2R2	EN	Wide-spread_expression	0.031841
UBE2S	EN	Wide-spread_expression	0.133531
UBE2T	EN	Wide-spread_expression	0.0935562
UBE2V2	EN	Wide-spread_expression	0.0739142
UBE2Z	EN	Wide-spread_expression	0.0159649
UBE3A	EN	Wide-spread_expression	0.0420612
UBE3B	EN	Wide-spread_expression	0.0380898
UBE3C	EN	Wide-spread_expression	0.0220725
UBE3D	EN	Wide-spread_expression	0.107389
UBE4A	EN	Wide-spread_expression	0.0455711
UBE4B	EN	Wide-spread_expression	0.0337873
UBFD1	EN	Wide-spread_expression	0.0352222
UBIAD1	EN	Wide-spread_expression	0.13593
UBL3	EN	Wide-spread_expression	0.0710079
UBL4A	EN	Wide-spread_expression	0.401454
UBL5	EN	Wide-spread_expression	0.127076
UBL7	EN	Wide-spread_expression	0.109908
UBLCP1	EN	Wide-spread_expression	0.0501862
UBN1	EN	Wide-spread_expression	0.0622396
UBN2	EN	Wide-spread_expression	0.0158017
UBOX5	EN	Wide-spread_expression	0.0666581
UBP1	EN	Wide-spread_expression	0.0263318
UBQLN1	EN	Wide-spread_expression	0.0328794
UBQLN2	EN	Wide-spread_expression	0.145748
UBQLN4	EN	Wide-spread_expression	0.158089
UBR1	EN	Wide-spread_expression	0.0125151
UBR2	EN	Wide-spread_expression	0.0201064
UBR3	EN	Wide-spread_expression	0.0153534
UBR4	EN	Wide-spread_expression	0.0314879
UBR5	EN	Wide-spread_expression	0.0345737
UBR7	EN	Wide-spread_expression	0.249411
UBTD1	EN	Wide-spread_expression	0.302574
UBTD2	EN	Wide-spread_expression	0.0789732
UBTF	EN	Wide-spread_expression	0.0781357
UBXN1	EN	Wide-spread_expression	0.0976943
UBXN10	EN	Weak_expresssion	0.931467
UBXN11	EN	Wide-spread_expression	0.0539344
UBXN2A	EN	Wide-spread_expression	0.0517875
UBXN2B	EN	Wide-spread_expression	0.0152915
UBXN4	EN	Wide-spread_expression	0.0191558
UBXN6	EN	Wide-spread_expression	0.0737191
UBXN7	EN	Wide-spread_expression	0.0430925
UBXN8	EN	Wide-spread_expression	0.12007
UCHL1	EN	Wide-spread_expression	0.0226424
UCHL5	EN	Wide-spread_expression	0.0391556
UCK1	EN	Wide-spread_expression	0.191398
UCK2	EN	Wide-spread_expression	0.0460516
UCKL1	EN	Wide-spread_expression	0.0636232
UCN	EN	Wide-spread_expression	0.331394
UCP1	EN	Weak_expresssion	0.943635
UCP3	EN	Wide-spread_expression	0.316395
UEVLD	EN	Wide-spread_expression	0.0388756
UFC1	EN	Wide-spread_expression	0.272481
UFD1	EN	Wide-spread_expression	0.0886601
UFL1	EN	Wide-spread_expression	0.028093
UFM1	EN	Wide-spread_expression	0.0629393
UFSP2	EN	Wide-spread_expression	0.0768555
UGCG	EN	Wide-spread_expression	0.0385089
UGDH	EN	Wide-spread_expression	0.115947
UGGT1	EN	Wide-spread_expression	0.0254158
UGGT2	EN	Wide-spread_expression	0.0483558
UGP2	EN	Wide-spread_expression	0.0757821
UGT2B7	EN	Weak_expresssion	0.869063
UGT3A2	EN	Weak_expresssion	1
UGT8	EN	Wide-spread_expression	0.288943
UHMK1	EN	Wide-spread_expression	0.115689
UHRF1	EN	Wide-spread_expression	0.641026
UHRF1BP1	EN	Wide-spread_expression	0.0798812
UHRF1BP1L	EN	Wide-spread_expression	0.0367231
UHRF2	EN	Wide-spread_expression	0.0525404
UIMC1	EN	Wide-spread_expression	0.031419
ULBP2	EN	Wide-spread_expression	0.76687
ULBP3	EN	Wide-spread_expression	0.819785
ULK1	EN	Wide-spread_expression	0.0613254
ULK2	EN	Wide-spread_expression	0.0593744
ULK3	EN	Wide-spread_expression	0.195324
ULK4	EN	Wide-spread_expression	0.0545445
UMPS	EN	Wide-spread_expression	0.0327668
UNC119B	EN	Wide-spread_expression	0.257553
UNC13A	EN	Wide-spread_expression	0.0441006
UNC13B	EN	Wide-spread_expression	0.0834957
UNC13C	EN	Wide-spread_expression	0.244425
UNC13D	EN	Wide-spread_expression	0.752425
UNC45A	EN	Wide-spread_expression	0.0374202
UNC50	EN	Wide-spread_expression	0.0455717
UNC5A	EN	Wide-spread_expression	0.0833437
UNC5B	EN	Wide-spread_expression	0.598303
UNC5C	EN	Wide-spread_expression	0.189877
UNC5D	EN	Wide-spread_expression	0.187864
UNC79	EN	Wide-spread_expression	0.0234614
UNC80	EN	Wide-spread_expression	0.0534926
UNC93B1	EN	Weak_expresssion	0.994621
UNG	EN	Wide-spread_expression	0.228698
UNK	EN	Wide-spread_expression	0.0600616
UNKL	EN	Wide-spread_expression	0.124991
UPB1	EN	Weak_expresssion	1
UPF1	EN	Wide-spread_expression	0.0574095
UPF2	EN	Wide-spread_expression	0.0389616
UPF3A	EN	Wide-spread_expression	0.0994154
UPF3B	EN	Wide-spread_expression	0.0889298
UPK1B	EN	Wide-spread_expression	0.493098
UPK2	EN	Wide-spread_expression	0.348831
UPP1	EN	Wide-spread_expression	0.166986
UPP2	EN	Wide-spread_expression	0.0959291
UPRT	EN	Wide-spread_expression	0.0355589
UQCC1	EN	Wide-spread_expression	0.033751
UQCC2	EN	Wide-spread_expression	0.0976898
UQCC3	EN	Wide-spread_expression	0.421587
UQCR10	EN	Wide-spread_expression	0.127131
UQCRB	EN	Wide-spread_expression	0.19222
UQCRC1	EN	Wide-spread_expression	0.0740091
UQCRC2	EN	Wide-spread_expression	0.0213254
UQCRFS1	EN	Wide-spread_expression	0.193968
UQCRH	EN	Wide-spread_expression	0.0963832
UQCRHL	EN	Weak_expresssion	1
UQCRQ	EN	Wide-spread_expression	0.221988
URB1	EN	Wide-spread_expression	0.0539082
URB2	EN	Wide-spread_expression	0.0669223
URGCP	EN	Wide-spread_expression	0.0283088
URI1	EN	Wide-spread_expression	0.044444
URM1	EN	Wide-spread_expression	0.0803058
UROC1	EN	Weak_expresssion	0.914822
UROD	EN	Wide-spread_expression	0.113388
UROS	EN	Wide-spread_expression	0.0314997
USB1	EN	Wide-spread_expression	0.0816897
USE1	EN	Wide-spread_expression	0.142202
USF1	EN	Wide-spread_expression	0.201786
USF2	EN	Wide-spread_expression	0.0982115
USF3	EN	Wide-spread_expression	0.0848896
USH1C	EN	Weak_expresssion	0.911821
USH2A	EN	Wide-spread_expression	0.173955
USHBP1	EN	Wide-spread_expression	0.0422252
USO1	EN	Wide-spread_expression	0.0256663
USP1	EN	Wide-spread_expression	0.148979
USP10	EN	Wide-spread_expression	0.0281411
USP11	EN	Wide-spread_expression	0.0935195
USP12	EN	Wide-spread_expression	0.0920512
USP13	EN	Wide-spread_expression	0.156182
USP14	EN	Wide-spread_expression	0.0320523
USP15	EN	Wide-spread_expression	0.031936
USP16	EN	Wide-spread_expression	0.0636948
USP18	EN	Weak_expresssion	0.897602
USP19	EN	Wide-spread_expression	0.107654
USP2	EN	Wide-spread_expression	0.0796527
USP20	EN	Wide-spread_expression	0.0431871
USP21	EN	Wide-spread_expression	0.158581
USP22	EN	Wide-spread_expression	0.0489366
USP24	EN	Wide-spread_expression	0.0543555
USP25	EN	Wide-spread_expression	0.0535608
USP27X	EN	Wide-spread_expression	0.434621
USP28	EN	Wide-spread_expression	0.115371
USP3	EN	Wide-spread_expression	0.343742
USP30	EN	Wide-spread_expression	0.0730297
USP31	EN	Wide-spread_expression	0.0546701
USP32	EN	Wide-spread_expression	0.0384453
USP33	EN	Wide-spread_expression	0.0902349
USP34	EN	Wide-spread_expression	0.0152647
USP35	EN	Wide-spread_expression	0.0872589
USP36	EN	Wide-spread_expression	0.0274574
USP37	EN	Wide-spread_expression	0.0195198
USP38	EN	Wide-spread_expression	0.0672829
USP39	EN	Wide-spread_expression	0.0918319
USP4	EN	Wide-spread_expression	0.0502593
USP40	EN	Wide-spread_expression	0.0663708
USP42	EN	Wide-spread_expression	0.0117595
USP43	EN	Wide-spread_expression	0.325903
USP44	EN	Wide-spread_expression	0.299629
USP45	EN	Wide-spread_expression	0.0467357
USP46	EN	Wide-spread_expression	0.0412638
USP47	EN	Wide-spread_expression	0.0155573
USP48	EN	Wide-spread_expression	0.029642
USP49	EN	Wide-spread_expression	0.2237
USP5	EN	Wide-spread_expression	0.0641757
USP50	EN	Wide-spread_expression	0.124578
USP51	EN	Wide-spread_expression	0.386419
USP53	EN	Wide-spread_expression	0.0497467
USP54	EN	Wide-spread_expression	0.205962
USP6	EN	Wide-spread_expression	0.280873
USP6NL	EN	Wide-spread_expression	0.272806
USP7	EN	Wide-spread_expression	0.0313464
USP8	EN	Wide-spread_expression	0.0319874
USP9X	EN	Wide-spread_expression	0.017595
USP9Y	EN	Wide-spread_expression	0.021491
USPL1	EN	Wide-spread_expression	0.0500958
UST	EN	Wide-spread_expression	0.187137
UTP11	EN	Wide-spread_expression	0.125205
UTP14A	EN	Wide-spread_expression	0.0502565
UTP15	EN	Wide-spread_expression	0.12216
UTP18	EN	Wide-spread_expression	0.0595381
UTP20	EN	Wide-spread_expression	0.0973123
UTP23	EN	Wide-spread_expression	0.0487122
UTP25	EN	Wide-spread_expression	0.127423
UTP3	EN	Wide-spread_expression	0.15624
UTP4	EN	Wide-spread_expression	0.0385291
UTP6	EN	Wide-spread_expression	0.0328059
UTRN	EN	Wide-spread_expression	0.310562
UTS2	EN	Wide-spread_expression	0.821448
UTS2R	EN	Weak_expresssion	1
UTY	EN	Wide-spread_expression	0.065437
UVRAG	EN	Wide-spread_expression	0.0295941
UVSSA	EN	Wide-spread_expression	0.0732725
UXS1	EN	Wide-spread_expression	0.121274
UXT	EN	Wide-spread_expression	0.198194
VAC14	EN	Wide-spread_expression	0.0723208
VAMP1	EN	Wide-spread_expression	0.231739
VAMP3	EN	Wide-spread_expression	0.0657766
VAMP4	EN	Wide-spread_expression	0.0310173
VAMP7	EN	Wide-spread_expression	0.0622931
VAMP8	EN	Wide-spread_expression	0.519754
VANGL1	EN	Wide-spread_expression	0.790264
VANGL2	EN	Specific_expression	0.855543
VAPA	EN	Wide-spread_expression	0.0290141
VAPB	EN	Wide-spread_expression	0.0246879
VARS1	EN	Wide-spread_expression	0.200105
VASH1	EN	Wide-spread_expression	0.0829456
VASH2	EN	Wide-spread_expression	0.75871
VASN	EN	Wide-spread_expression	0.648875
VASP	EN	Wide-spread_expression	0.203009
VAT1	EN	Wide-spread_expression	0.300859
VAT1L	EN	Wide-spread_expression	0.291391
VAV1	EN	Wide-spread_expression	0.572502
VAV2	EN	Wide-spread_expression	0.613623
VAV3	EN	Wide-spread_expression	0.021875
VAX2	EN	Weak_expresssion	0.893373
VBP1	EN	Wide-spread_expression	0.0677208
VCAN	EN	Wide-spread_expression	0.649531
VCL	EN	Wide-spread_expression	0.0587466
VCP	EN	Wide-spread_expression	0.0337876
VCPIP1	EN	Wide-spread_expression	0.0818488
VCPKMT	EN	Wide-spread_expression	0.109738
VDAC1	EN	Wide-spread_expression	0.0477082
VDAC2	EN	Wide-spread_expression	0.0600615
VDAC3	EN	Wide-spread_expression	0.040113
VDR	EN	Weak_expresssion	0.860161
VEGFA	EN	Wide-spread_expression	0.334492
VEGFB	EN	Wide-spread_expression	0.675684
VEGFC	EN	Specific_expression	0.941923
VEGFD	EN	Wide-spread_expression	0.116822
VEPH1	EN	Wide-spread_expression	0.107698
VEZF1	EN	Wide-spread_expression	0.190007
VEZT	EN	Wide-spread_expression	0.0282993
VGF	EN	Wide-spread_expression	0.255188
VGLL3	EN	Weak_expresssion	1
VGLL4	EN	Wide-spread_expression	0.0695727
VHL	EN	Wide-spread_expression	0.0552642
VIL1	EN	Wide-spread_expression	0.237593
VILL	EN	Wide-spread_expression	0.327287
VIM	EN	Weak_expresssion	0.999917
VIP	EN	Weak_expresssion	0.894423
VIPAS39	EN	Wide-spread_expression	0.0410631
VIPR1	EN	Wide-spread_expression	0.0801584
VIPR2	EN	Wide-spread_expression	0.735897
VIRMA	EN	Wide-spread_expression	0.0399831
VIT	EN	Wide-spread_expression	0.792482
VKORC1L1	EN	Wide-spread_expression	0.0837444
VLDLR	EN	Wide-spread_expression	0.266242
VMA21	EN	Wide-spread_expression	0.0911756
VMP1	EN	Wide-spread_expression	0.0291626
VOPP1	EN	Wide-spread_expression	0.120256
VPS11	EN	Wide-spread_expression	0.0572463
VPS13A	EN	Wide-spread_expression	0.0480052
VPS13B	EN	Wide-spread_expression	0.0277344
VPS13C	EN	Wide-spread_expression	0.0539044
VPS13D	EN	Wide-spread_expression	0.100698
VPS16	EN	Wide-spread_expression	0.102777
VPS18	EN	Wide-spread_expression	0.139567
VPS25	EN	Wide-spread_expression	0.647061
VPS26A	EN	Wide-spread_expression	0.0617882
VPS26B	EN	Wide-spread_expression	0.0481137
VPS26C	EN	Wide-spread_expression	0.0115691
VPS28	EN	Wide-spread_expression	0.0736166
VPS29	EN	Wide-spread_expression	0.0186934
VPS35	EN	Wide-spread_expression	0.0280125
VPS35L	EN	Wide-spread_expression	0.0208222
VPS36	EN	Wide-spread_expression	0.0482976
VPS37A	EN	Wide-spread_expression	0.0147332
VPS37B	EN	Wide-spread_expression	0.0973478
VPS37C	EN	Wide-spread_expression	0.0516023
VPS37D	EN	Wide-spread_expression	0.368408
VPS39	EN	Wide-spread_expression	0.0208584
VPS41	EN	Wide-spread_expression	0.0745471
VPS45	EN	Wide-spread_expression	0.0222488
VPS4A	EN	Wide-spread_expression	0.0637385
VPS4B	EN	Wide-spread_expression	0.0414304
VPS50	EN	Wide-spread_expression	0.0592674
VPS51	EN	Wide-spread_expression	0.0387381
VPS52	EN	Wide-spread_expression	0.0753477
VPS53	EN	Wide-spread_expression	0.0284643
VPS54	EN	Wide-spread_expression	0.0215271
VPS72	EN	Wide-spread_expression	0.0777853
VPS8	EN	Wide-spread_expression	0.0381429
VPS9D1	EN	Wide-spread_expression	0.0531606
VRK1	EN	Wide-spread_expression	0.0656063
VRK2	EN	Wide-spread_expression	0.395877
VRK3	EN	Wide-spread_expression	0.0725191
VRTN	EN	Wide-spread_expression	0.275517
VSIG1	EN	Wide-spread_expression	0.721223
VSIG10	EN	Wide-spread_expression	0.0510864
VSIG10L2	EN	Wide-spread_expression	0.330704
VSNL1	EN	Wide-spread_expression	0.0570562
VSTM1	EN	Weak_expresssion	0.893454
VSTM2A	EN	Wide-spread_expression	0.54121
VSTM2B	EN	Wide-spread_expression	0.206094
VSTM2L	EN	Wide-spread_expression	0.252323
VSTM4	EN	Wide-spread_expression	0.192533
VSTM5	EN	Wide-spread_expression	0.283901
VSX1	EN	Weak_expresssion	1
VTA1	EN	Wide-spread_expression	0.0277938
VTCN1	EN	Weak_expresssion	0.969464
VTI1A	EN	Wide-spread_expression	0.0312095
VTI1B	EN	Wide-spread_expression	0.14041
VTN	EN	Weak_expresssion	1
VWA1	EN	Weak_expresssion	0.99786
VWA2	EN	Wide-spread_expression	0.756615
VWA3A	EN	Wide-spread_expression	0.216039
VWA3B	EN	Wide-spread_expression	0.474839
VWA5A	EN	Wide-spread_expression	0.692821
VWA5B1	EN	Weak_expresssion	1
VWA5B2	EN	Wide-spread_expression	0.272848
VWA7	EN	Wide-spread_expression	0.693158
VWA8	EN	Wide-spread_expression	0.0388256
VWC2	EN	Wide-spread_expression	0.444126
VWC2L	EN	Wide-spread_expression	0.344092
VWCE	EN	Wide-spread_expression	0.0704539
VWDE	EN	Wide-spread_expression	0.212027
VWF	EN	Wide-spread_expression	0.126157
WAC	EN	Wide-spread_expression	0.0664739
WAPL	EN	Wide-spread_expression	0.0292512
WARS1	EN	Wide-spread_expression	0.0334165
WARS2	EN	Wide-spread_expression	0.0904298
WAS	EN	Wide-spread_expression	0.231535
WASF1	EN	Wide-spread_expression	0.0495747
WASF2	EN	Wide-spread_expression	0.0649898
WASF3	EN	Wide-spread_expression	0.204737
WASH6P	EN	Wide-spread_expression	0.795459
WASHC1	EN	Wide-spread_expression	0.141495
WASHC2A	EN	Wide-spread_expression	0.0846053
WASHC2C	EN	Wide-spread_expression	0.103896
WASHC3	EN	Wide-spread_expression	0.0214719
WASHC4	EN	Wide-spread_expression	0.0549363
WASHC5	EN	Wide-spread_expression	0.143289
WASL	EN	Wide-spread_expression	0.0145111
WBP11	EN	Wide-spread_expression	0.0674434
WBP1L	EN	Wide-spread_expression	0.0814546
WBP2	EN	Wide-spread_expression	0.107397
WBP2NL	EN	Wide-spread_expression	0.132758
WBP4	EN	Wide-spread_expression	0.0888297
WDCP	EN	Wide-spread_expression	0.245422
WDFY2	EN	Wide-spread_expression	0.0965293
WDFY3	EN	Wide-spread_expression	0.0219258
WDFY4	EN	Specific_expression	0.897756
WDHD1	EN	Wide-spread_expression	0.0907264
WDPCP	EN	Wide-spread_expression	0.0496894
WDR1	EN	Wide-spread_expression	0.156762
WDR11	EN	Wide-spread_expression	0.0176684
WDR12	EN	Wide-spread_expression	0.059847
WDR13	EN	Wide-spread_expression	0.0465876
WDR17	EN	Wide-spread_expression	0.0451674
WDR18	EN	Wide-spread_expression	0.114547
WDR19	EN	Wide-spread_expression	0.0958584
WDR20	EN	Wide-spread_expression	0.0197793
WDR24	EN	Wide-spread_expression	0.450272
WDR25	EN	Wide-spread_expression	0.0534507
WDR26	EN	Wide-spread_expression	0.0382555
WDR3	EN	Wide-spread_expression	0.0589801
WDR31	EN	Wide-spread_expression	0.0558149
WDR33	EN	Wide-spread_expression	0.0309817
WDR35	EN	Wide-spread_expression	0.044375
WDR36	EN	Wide-spread_expression	0.048714
WDR37	EN	Wide-spread_expression	0.0195911
WDR4	EN	Wide-spread_expression	0.0896149
WDR41	EN	Wide-spread_expression	0.0576047
WDR43	EN	Wide-spread_expression	0.0260799
WDR44	EN	Wide-spread_expression	0.0608762
WDR45	EN	Wide-spread_expression	0.157338
WDR45B	EN	Wide-spread_expression	0.0248178
WDR46	EN	Wide-spread_expression	0.0798179
WDR47	EN	Wide-spread_expression	0.0254871
WDR48	EN	Wide-spread_expression	0.0347657
WDR49	EN	Wide-spread_expression	0.217216
WDR5	EN	Wide-spread_expression	0.0743646
WDR53	EN	Wide-spread_expression	0.0597056
WDR54	EN	Wide-spread_expression	0.241692
WDR55	EN	Wide-spread_expression	0.120717
WDR59	EN	Wide-spread_expression	0.0663853
WDR5B	EN	Wide-spread_expression	0.743323
WDR6	EN	Wide-spread_expression	0.0398696
WDR61	EN	Wide-spread_expression	0.0228786
WDR62	EN	Wide-spread_expression	0.364061
WDR64	EN	Wide-spread_expression	0.618087
WDR7	EN	Wide-spread_expression	0.0235868
WDR70	EN	Wide-spread_expression	0.0172924
WDR72	EN	Weak_expresssion	1
WDR73	EN	Wide-spread_expression	0.0350774
WDR74	EN	Wide-spread_expression	0.194364
WDR75	EN	Wide-spread_expression	0.0434985
WDR76	EN	Wide-spread_expression	0.503376
WDR77	EN	Wide-spread_expression	0.368415
WDR81	EN	Wide-spread_expression	0.108533
WDR82	EN	Wide-spread_expression	0.0396858
WDR83	EN	Wide-spread_expression	0.0579479
WDR86	EN	Wide-spread_expression	0.766727
WDR87	EN	Wide-spread_expression	0.286329
WDR88	EN	Wide-spread_expression	0.0873543
WDR89	EN	Wide-spread_expression	0.0851371
WDR90	EN	Wide-spread_expression	0.141574
WDR91	EN	Wide-spread_expression	0.261752
WDR93	EN	Wide-spread_expression	0.367783
WDR97	EN	Wide-spread_expression	0.375392
WDSUB1	EN	Wide-spread_expression	0.0443379
WDTC1	EN	Wide-spread_expression	0.0498988
WFDC1	EN	Wide-spread_expression	0.50632
WFDC10B	EN	Wide-spread_expression	0.296774
WFDC11	EN	Weak_expresssion	1
WFDC2	EN	Wide-spread_expression	0.822513
WFDC3	EN	Wide-spread_expression	0.778622
WFIKKN1	EN	Wide-spread_expression	0.587557
WFS1	EN	Wide-spread_expression	0.719617
WHAMM	EN	Wide-spread_expression	0.109997
WHRN	EN	Wide-spread_expression	0.584102
WIF1	EN	Wide-spread_expression	0.189001
WIPF1	EN	Wide-spread_expression	0.594544
WIPF2	EN	Wide-spread_expression	0.0674636
WIPF3	EN	Wide-spread_expression	0.218193
WIPI1	EN	Wide-spread_expression	0.205363
WIPI2	EN	Wide-spread_expression	0.0690235
WIZ	EN	Wide-spread_expression	0.0896315
WLS	EN	Wide-spread_expression	0.378547
WNK1	EN	Wide-spread_expression	0.0432623
WNK2	EN	Wide-spread_expression	0.0266278
WNK3	EN	Wide-spread_expression	0.0857121
WNT10A	EN	Wide-spread_expression	0.798974
WNT10B	EN	Wide-spread_expression	0.158047
WNT2	EN	Weak_expresssion	1
WNT2B	EN	Wide-spread_expression	0.145576
WNT3	EN	Wide-spread_expression	0.481717
WNT4	EN	Weak_expresssion	0.850191
WNT5A	EN	Weak_expresssion	0.881834
WNT5B	EN	Wide-spread_expression	0.284382
WNT6	EN	Wide-spread_expression	0.692565
WNT7A	EN	Wide-spread_expression	0.449542
WNT7B	EN	Weak_expresssion	0.967788
WNT8A	EN	Wide-spread_expression	0.240455
WNT9A	EN	Wide-spread_expression	0.628765
WNT9B	EN	Weak_expresssion	0.899887
WRAP53	EN	Wide-spread_expression	0.358484
WRAP73	EN	Wide-spread_expression	0.077266
WRN	EN	Wide-spread_expression	0.0415845
WRNIP1	EN	Wide-spread_expression	0.0540551
WSB1	EN	Wide-spread_expression	0.105946
WSB2	EN	Wide-spread_expression	0.0959678
WSCD1	EN	Wide-spread_expression	0.668425
WSCD2	EN	Wide-spread_expression	0.222974
WTAP	EN	Wide-spread_expression	0.00991046
WTIP	EN	Wide-spread_expression	0.593351
WWC1	EN	Wide-spread_expression	0.107539
WWC2	EN	Wide-spread_expression	0.150809
WWC3	EN	Wide-spread_expression	0.0285165
WWOX	EN	Wide-spread_expression	0.0502052
WWP1	EN	Wide-spread_expression	0.150066
WWP2	EN	Wide-spread_expression	0.0584254
WWTR1	EN	Wide-spread_expression	0.303335
XAB2	EN	Wide-spread_expression	0.190029
XBP1	EN	Wide-spread_expression	0.169175
XG	EN	Wide-spread_expression	0.74321
XIAP	EN	Wide-spread_expression	0.0443438
XIRP2	EN	Wide-spread_expression	0.103699
XKR4	EN	Wide-spread_expression	0.116362
XKR6	EN	Wide-spread_expression	0.0858692
XKR7	EN	Wide-spread_expression	0.227712
XKR8	EN	Specific_expression	0.874082
XPA	EN	Wide-spread_expression	0.0364427
XPC	EN	Wide-spread_expression	0.0447265
XPNPEP1	EN	Wide-spread_expression	0.111845
XPNPEP3	EN	Wide-spread_expression	0.0226731
XPO1	EN	Wide-spread_expression	0.0300286
XPO4	EN	Wide-spread_expression	0.0242459
XPO5	EN	Wide-spread_expression	0.0311661
XPO6	EN	Wide-spread_expression	0.0641836
XPO7	EN	Wide-spread_expression	0.0209443
XPOT	EN	Wide-spread_expression	0.136517
XPR1	EN	Wide-spread_expression	0.0741575
XRCC1	EN	Wide-spread_expression	0.103504
XRCC2	EN	Wide-spread_expression	0.324512
XRCC3	EN	Wide-spread_expression	0.345228
XRCC4	EN	Wide-spread_expression	0.0767836
XRCC5	EN	Wide-spread_expression	0.0423844
XRCC6	EN	Wide-spread_expression	0.0252646
XRN1	EN	Wide-spread_expression	0.0171331
XRN2	EN	Wide-spread_expression	0.0420507
XRRA1	EN	Wide-spread_expression	0.0354239
XXYLT1	EN	Wide-spread_expression	0.0734275
XYLB	EN	Wide-spread_expression	0.0363991
XYLT1	EN	Wide-spread_expression	0.0927493
XYLT2	EN	Wide-spread_expression	0.128552
YAE1	EN	Wide-spread_expression	0.0714481
YAF2	EN	Wide-spread_expression	0.0180553
YAP1	EN	Wide-spread_expression	0.381357
YARS1	EN	Wide-spread_expression	0.0686572
YARS2	EN	Wide-spread_expression	0.0226403
YBEY	EN	Wide-spread_expression	0.259121
YBX1	EN	Wide-spread_expression	0.0465453
YBX2	EN	Weak_expresssion	0.939712
YBX3	EN	Weak_expresssion	0.963602
YDJC	EN	Wide-spread_expression	0.781459
YEATS2	EN	Wide-spread_expression	0.0297743
YEATS4	EN	Wide-spread_expression	0.120618
YES1	EN	Weak_expresssion	0.970185
YIF1A	EN	Wide-spread_expression	0.514107
YIF1B	EN	Wide-spread_expression	0.134669
YIPF1	EN	Wide-spread_expression	0.140964
YIPF2	EN	Wide-spread_expression	0.0596201
YIPF3	EN	Wide-spread_expression	0.127968
YIPF4	EN	Wide-spread_expression	0.0357157
YIPF5	EN	Wide-spread_expression	0.0594316
YIPF6	EN	Wide-spread_expression	0.0770523
YIPF7	EN	Wide-spread_expression	0.11611
YJEFN3	EN	Wide-spread_expression	0.148417
YJU2	EN	Wide-spread_expression	0.17011
YKT6	EN	Wide-spread_expression	0.100311
YLPM1	EN	Wide-spread_expression	0.0152563
YME1L1	EN	Wide-spread_expression	0.0285718
YOD1	EN	Wide-spread_expression	0.242339
YPEL1	EN	Wide-spread_expression	0.143943
YPEL2	EN	Wide-spread_expression	0.0868632
YPEL3	EN	Wide-spread_expression	0.116141
YPEL4	EN	Wide-spread_expression	0.153816
YPEL5	EN	Wide-spread_expression	0.10251
YRDC	EN	Wide-spread_expression	0.316641
YTHDC1	EN	Wide-spread_expression	0.0210224
YTHDC2	EN	Wide-spread_expression	0.0155125
YTHDF1	EN	Wide-spread_expression	0.0272404
YTHDF2	EN	Wide-spread_expression	0.0449923
YTHDF3	EN	Wide-spread_expression	0.0231376
YWHAB	EN	Wide-spread_expression	0.0726584
YWHAE	EN	Wide-spread_expression	0.0470119
YWHAG	EN	Wide-spread_expression	0.058656
YWHAH	EN	Wide-spread_expression	0.0792487
YWHAQ	EN	Wide-spread_expression	0.048039
YWHAZ	EN	Wide-spread_expression	0.0410041
YY1	EN	Wide-spread_expression	0.0279298
YY1AP1	EN	Wide-spread_expression	0.025522
ZADH2	EN	Wide-spread_expression	0.103677
ZAN	EN	Wide-spread_expression	0.255761
ZBBX	EN	Wide-spread_expression	0.22641
ZBED3	EN	Wide-spread_expression	0.383584
ZBED4	EN	Wide-spread_expression	0.0296253
ZBED5	EN	Wide-spread_expression	0.0473835
ZBED8	EN	Wide-spread_expression	0.0957945
ZBED9	EN	Wide-spread_expression	0.159212
ZBTB1	EN	Wide-spread_expression	0.081455
ZBTB10	EN	Wide-spread_expression	0.196709
ZBTB11	EN	Wide-spread_expression	0.0454947
ZBTB14	EN	Wide-spread_expression	0.177204
ZBTB16	EN	Wide-spread_expression	0.15612
ZBTB17	EN	Wide-spread_expression	0.0511905
ZBTB18	EN	Wide-spread_expression	0.131181
ZBTB2	EN	Wide-spread_expression	0.149503
ZBTB20	EN	Wide-spread_expression	0.110037
ZBTB21	EN	Wide-spread_expression	0.133912
ZBTB22	EN	Wide-spread_expression	0.641372
ZBTB24	EN	Wide-spread_expression	0.168192
ZBTB25	EN	Wide-spread_expression	0.0638883
ZBTB26	EN	Wide-spread_expression	0.0381579
ZBTB3	EN	Wide-spread_expression	0.570523
ZBTB32	EN	Wide-spread_expression	0.202909
ZBTB33	EN	Wide-spread_expression	0.584874
ZBTB34	EN	Wide-spread_expression	0.110415
ZBTB37	EN	Wide-spread_expression	0.0613627
ZBTB38	EN	Wide-spread_expression	0.0296901
ZBTB39	EN	Wide-spread_expression	0.274004
ZBTB4	EN	Wide-spread_expression	0.0890766
ZBTB40	EN	Wide-spread_expression	0.0499712
ZBTB41	EN	Wide-spread_expression	0.043221
ZBTB43	EN	Wide-spread_expression	0.0421448
ZBTB44	EN	Wide-spread_expression	0.0752425
ZBTB45	EN	Wide-spread_expression	0.256034
ZBTB46	EN	Wide-spread_expression	0.148816
ZBTB47	EN	Wide-spread_expression	0.094151
ZBTB48	EN	Wide-spread_expression	0.0998372
ZBTB49	EN	Wide-spread_expression	0.0460857
ZBTB5	EN	Wide-spread_expression	0.0731621
ZBTB6	EN	Wide-spread_expression	0.158217
ZBTB7A	EN	Wide-spread_expression	0.0536681
ZBTB7B	EN	Weak_expresssion	0.990903
ZBTB7C	EN	Wide-spread_expression	0.361995
ZBTB8A	EN	Wide-spread_expression	0.175335
ZBTB8OS	EN	Wide-spread_expression	0.0271842
ZBTB9	EN	Wide-spread_expression	0.824525
ZC2HC1A	EN	Wide-spread_expression	0.0459138
ZC2HC1C	EN	Wide-spread_expression	0.0535708
ZC3H12B	EN	Wide-spread_expression	0.0306831
ZC3H12C	EN	Wide-spread_expression	0.0750217
ZC3H12D	EN	Wide-spread_expression	0.521749
ZC3H13	EN	Wide-spread_expression	0.0176741
ZC3H14	EN	Wide-spread_expression	0.0388828
ZC3H15	EN	Wide-spread_expression	0.0436857
ZC3H18	EN	Wide-spread_expression	0.0469796
ZC3H3	EN	Wide-spread_expression	0.0388298
ZC3H4	EN	Wide-spread_expression	0.0500352
ZC3H6	EN	Wide-spread_expression	0.0376265
ZC3H7A	EN	Wide-spread_expression	0.0267547
ZC3H7B	EN	Wide-spread_expression	0.0464812
ZC3H8	EN	Wide-spread_expression	0.116843
ZC3HAV1	EN	Wide-spread_expression	0.726958
ZC3HAV1L	EN	Wide-spread_expression	0.337555
ZC3HC1	EN	Wide-spread_expression	0.0598762
ZC4H2	EN	Wide-spread_expression	0.0310083
ZCCHC10	EN	Wide-spread_expression	0.0425541
ZCCHC12	EN	Weak_expresssion	0.988364
ZCCHC14	EN	Wide-spread_expression	0.0434679
ZCCHC17	EN	Wide-spread_expression	0.0196424
ZCCHC18	EN	Wide-spread_expression	0.664798
ZCCHC2	EN	Wide-spread_expression	0.0532427
ZCCHC24	EN	Wide-spread_expression	0.555373
ZCCHC3	EN	Wide-spread_expression	0.205397
ZCCHC4	EN	Wide-spread_expression	0.0768786
ZCCHC7	EN	Wide-spread_expression	0.0369823
ZCCHC8	EN	Wide-spread_expression	0.100362
ZCCHC9	EN	Wide-spread_expression	0.0725897
ZCRB1	EN	Wide-spread_expression	0.0705464
ZCWPW1	EN	Wide-spread_expression	0.0444547
ZDBF2	EN	Wide-spread_expression	0.0339984
ZDHHC1	EN	Wide-spread_expression	0.176212
ZDHHC11	EN	Wide-spread_expression	0.04814
ZDHHC11B	EN	Wide-spread_expression	0.0420828
ZDHHC13	EN	Wide-spread_expression	0.0713555
ZDHHC14	EN	Wide-spread_expression	0.0596478
ZDHHC15	EN	Wide-spread_expression	0.0712256
ZDHHC16	EN	Wide-spread_expression	0.0755969
ZDHHC17	EN	Wide-spread_expression	0.0547235
ZDHHC18	EN	Wide-spread_expression	0.0978333
ZDHHC19	EN	Wide-spread_expression	0.61177
ZDHHC2	EN	Wide-spread_expression	0.178617
ZDHHC20	EN	Wide-spread_expression	0.0358833
ZDHHC21	EN	Wide-spread_expression	0.0617076
ZDHHC22	EN	Wide-spread_expression	0.296024
ZDHHC23	EN	Wide-spread_expression	0.108046
ZDHHC24	EN	Wide-spread_expression	0.0904588
ZDHHC3	EN	Wide-spread_expression	0.0215633
ZDHHC4	EN	Wide-spread_expression	0.238027
ZDHHC5	EN	Wide-spread_expression	0.0539678
ZDHHC6	EN	Wide-spread_expression	0.0514198
ZDHHC7	EN	Wide-spread_expression	0.0696647
ZDHHC8	EN	Wide-spread_expression	0.0656926
ZDHHC9	EN	Wide-spread_expression	0.0452341
ZEB1	EN	Wide-spread_expression	0.0902824
ZEB2	EN	Wide-spread_expression	0.114923
ZER1	EN	Wide-spread_expression	0.0104008
ZFAND1	EN	Wide-spread_expression	0.0303161
ZFAND2A	EN	Wide-spread_expression	0.122027
ZFAND2B	EN	Wide-spread_expression	0.108995
ZFAND3	EN	Wide-spread_expression	0.0279746
ZFAND4	EN	Wide-spread_expression	0.680991
ZFAND5	EN	Wide-spread_expression	0.0906377
ZFAND6	EN	Wide-spread_expression	0.0853518
ZFAT	EN	Wide-spread_expression	0.057547
ZFC3H1	EN	Wide-spread_expression	0.0292104
ZFHX2	EN	Wide-spread_expression	0.247842
ZFHX3	EN	Wide-spread_expression	0.409797
ZFHX4	EN	Wide-spread_expression	0.489582
ZFP1	EN	Wide-spread_expression	0.0736931
ZFP14	EN	Wide-spread_expression	0.0497961
ZFP2	EN	Wide-spread_expression	0.109153
ZFP28	EN	Wide-spread_expression	0.0287213
ZFP3	EN	Wide-spread_expression	0.0849515
ZFP30	EN	Wide-spread_expression	0.0872262
ZFP36L1	EN	Wide-spread_expression	0.575816
ZFP36L2	EN	Weak_expresssion	0.972137
ZFP37	EN	Wide-spread_expression	0.0709379
ZFP62	EN	Wide-spread_expression	0.07968
ZFP64	EN	Wide-spread_expression	0.112176
ZFP69	EN	Wide-spread_expression	0.191218
ZFP69B	EN	Wide-spread_expression	0.0723539
ZFP82	EN	Wide-spread_expression	0.0462307
ZFP90	EN	Wide-spread_expression	0.0426368
ZFP92	EN	Wide-spread_expression	0.453543
ZFPL1	EN	Wide-spread_expression	0.135055
ZFPM1	EN	Wide-spread_expression	0.0743091
ZFPM2	EN	Wide-spread_expression	0.188178
ZFR	EN	Wide-spread_expression	0.0474456
ZFR2	EN	Wide-spread_expression	0.0559976
ZFX	EN	Wide-spread_expression	0.0309494
ZFY	EN	Wide-spread_expression	0.13514
ZFYVE1	EN	Wide-spread_expression	0.0418981
ZFYVE16	EN	Wide-spread_expression	0.0311674
ZFYVE19	EN	Wide-spread_expression	0.15871
ZFYVE21	EN	Wide-spread_expression	0.121001
ZFYVE26	EN	Wide-spread_expression	0.035763
ZFYVE27	EN	Wide-spread_expression	0.0864882
ZFYVE28	EN	Wide-spread_expression	0.100561
ZFYVE9	EN	Wide-spread_expression	0.0499904
ZGLP1	EN	Wide-spread_expression	0.164599
ZGRF1	EN	Wide-spread_expression	0.060342
ZHX1-C8orf76	EN	Wide-spread_expression	0.600074
ZHX2	EN	Wide-spread_expression	0.271636
ZHX3	EN	Wide-spread_expression	0.0273503
ZIK1	EN	Wide-spread_expression	0.19658
ZIM2	EN	Wide-spread_expression	0.178274
ZKSCAN1	EN	Wide-spread_expression	0.0108402
ZKSCAN2	EN	Wide-spread_expression	0.300405
ZKSCAN3	EN	Wide-spread_expression	0.163585
ZKSCAN4	EN	Wide-spread_expression	0.148455
ZKSCAN5	EN	Wide-spread_expression	0.0668002
ZKSCAN7	EN	Wide-spread_expression	0.125905
ZKSCAN8	EN	Wide-spread_expression	0.0427252
ZMAT1	EN	Wide-spread_expression	0.0632371
ZMAT2	EN	Wide-spread_expression	0.0647645
ZMAT3	EN	Wide-spread_expression	0.0241524
ZMAT4	EN	Wide-spread_expression	0.204984
ZMAT5	EN	Wide-spread_expression	0.0723047
ZMIZ1	EN	Wide-spread_expression	0.0770251
ZMIZ2	EN	Wide-spread_expression	0.0460119
ZMPSTE24	EN	Wide-spread_expression	0.0897
ZMYM1	EN	Wide-spread_expression	0.0239975
ZMYM2	EN	Wide-spread_expression	0.0195965
ZMYM3	EN	Wide-spread_expression	0.095333
ZMYM4	EN	Wide-spread_expression	0.0195886
ZMYM5	EN	Wide-spread_expression	0.027858
ZMYM6	EN	Weak_expresssion	0.899879
ZMYND10	EN	Weak_expresssion	1
ZMYND11	EN	Wide-spread_expression	0.0222557
ZMYND12	EN	Wide-spread_expression	0.782267
ZMYND19	EN	Wide-spread_expression	0.213715
ZMYND8	EN	Wide-spread_expression	0.10746
ZNF10	EN	Wide-spread_expression	0.405499
ZNF100	EN	Wide-spread_expression	0.17245
ZNF101	EN	Wide-spread_expression	0.191535
ZNF106	EN	Wide-spread_expression	0.051046
ZNF107	EN	Wide-spread_expression	0.192587
ZNF112	EN	Wide-spread_expression	0.250505
ZNF117	EN	Wide-spread_expression	0.0730232
ZNF12	EN	Wide-spread_expression	0.0680369
ZNF121	EN	Wide-spread_expression	0.0462378
ZNF124	EN	Wide-spread_expression	0.0653285
ZNF131	EN	Wide-spread_expression	0.0259454
ZNF132	EN	Wide-spread_expression	0.158665
ZNF133	EN	Wide-spread_expression	0.0519279
ZNF134	EN	Wide-spread_expression	0.0419698
ZNF135	EN	Wide-spread_expression	0.0614608
ZNF136	EN	Wide-spread_expression	0.0998399
ZNF138	EN	Wide-spread_expression	0.0501557
ZNF14	EN	Wide-spread_expression	0.084594
ZNF140	EN	Wide-spread_expression	0.0216484
ZNF141	EN	Wide-spread_expression	0.0732179
ZNF142	EN	Wide-spread_expression	0.0613447
ZNF143	EN	Wide-spread_expression	0.062082
ZNF146	EN	Wide-spread_expression	0.0291988
ZNF148	EN	Wide-spread_expression	0.0242446
ZNF154	EN	Wide-spread_expression	0.0623118
ZNF155	EN	Wide-spread_expression	0.0280404
ZNF157	EN	Wide-spread_expression	0.18833
ZNF16	EN	Wide-spread_expression	0.132381
ZNF160	EN	Wide-spread_expression	0.0362928
ZNF165	EN	Wide-spread_expression	0.781843
ZNF169	EN	Wide-spread_expression	0.0462176
ZNF175	EN	Wide-spread_expression	0.0452937
ZNF18	EN	Wide-spread_expression	0.0625697
ZNF180	EN	Wide-spread_expression	0.103575
ZNF181	EN	Wide-spread_expression	0.0744175
ZNF182	EN	Wide-spread_expression	0.166217
ZNF184	EN	Wide-spread_expression	0.328393
ZNF185	EN	Weak_expresssion	0.857547
ZNF189	EN	Wide-spread_expression	0.100828
ZNF19	EN	Wide-spread_expression	0.15861
ZNF195	EN	Wide-spread_expression	0.0367361
ZNF197	EN	Wide-spread_expression	0.0569006
ZNF2	EN	Wide-spread_expression	0.101767
ZNF20	EN	Wide-spread_expression	0.0991137
ZNF200	EN	Wide-spread_expression	0.0478768
ZNF202	EN	Wide-spread_expression	0.123277
ZNF205	EN	Wide-spread_expression	0.213971
ZNF207	EN	Wide-spread_expression	0.0328561
ZNF208	EN	Wide-spread_expression	0.199132
ZNF211	EN	Wide-spread_expression	0.058936
ZNF212	EN	Wide-spread_expression	0.0677856
ZNF213	EN	Wide-spread_expression	0.038092
ZNF214	EN	Wide-spread_expression	0.155185
ZNF215	EN	Wide-spread_expression	0.202257
ZNF217	EN	Wide-spread_expression	0.770099
ZNF219	EN	Wide-spread_expression	0.631729
ZNF22	EN	Wide-spread_expression	0.271158
ZNF221	EN	Wide-spread_expression	0.153871
ZNF224	EN	Wide-spread_expression	0.0699555
ZNF225	EN	Wide-spread_expression	0.205491
ZNF226	EN	Wide-spread_expression	0.0518173
ZNF227	EN	Wide-spread_expression	0.112408
ZNF230	EN	Wide-spread_expression	0.375114
ZNF232	EN	Wide-spread_expression	0.165472
ZNF233	EN	Wide-spread_expression	0.117597
ZNF234	EN	Wide-spread_expression	0.0829388
ZNF235	EN	Wide-spread_expression	0.0732952
ZNF236	EN	Wide-spread_expression	0.0270602
ZNF239	EN	Wide-spread_expression	0.141782
ZNF24	EN	Wide-spread_expression	0.0836505
ZNF248	EN	Wide-spread_expression	0.0324912
ZNF25	EN	Wide-spread_expression	0.0212274
ZNF250	EN	Wide-spread_expression	0.140957
ZNF251	EN	Wide-spread_expression	0.0167318
ZNF253	EN	Wide-spread_expression	0.0527208
ZNF254	EN	Wide-spread_expression	0.055703
ZNF256	EN	Wide-spread_expression	0.405508
ZNF257	EN	Wide-spread_expression	0.359367
ZNF26	EN	Wide-spread_expression	0.030761
ZNF260	EN	Wide-spread_expression	0.0633049
ZNF263	EN	Wide-spread_expression	0.0748096
ZNF264	EN	Wide-spread_expression	0.0736535
ZNF266	EN	Wide-spread_expression	0.0951609
ZNF267	EN	Wide-spread_expression	0.474659
ZNF268	EN	Wide-spread_expression	0.102239
ZNF273	EN	Wide-spread_expression	0.0941249
ZNF274	EN	Wide-spread_expression	0.205485
ZNF275	EN	Wide-spread_expression	0.31786
ZNF276	EN	Wide-spread_expression	0.0527429
ZNF277	EN	Wide-spread_expression	0.0609423
ZNF28	EN	Wide-spread_expression	0.191733
ZNF280B	EN	Wide-spread_expression	0.0645931
ZNF280C	EN	Wide-spread_expression	0.190198
ZNF280D	EN	Wide-spread_expression	0.0691502
ZNF281	EN	Wide-spread_expression	0.0850182
ZNF282	EN	Wide-spread_expression	0.0675083
ZNF283	EN	Wide-spread_expression	0.0661506
ZNF284	EN	Wide-spread_expression	0.804855
ZNF287	EN	Wide-spread_expression	0.0539015
ZNF292	EN	Wide-spread_expression	0.0414695
ZNF3	EN	Wide-spread_expression	0.0889784
ZNF30	EN	Wide-spread_expression	0.0652232
ZNF300	EN	Wide-spread_expression	0.771668
ZNF302	EN	Wide-spread_expression	0.0465512
ZNF304	EN	Wide-spread_expression	0.10411
ZNF311	EN	Wide-spread_expression	0.624739
ZNF316	EN	Wide-spread_expression	0.0687887
ZNF317	EN	Wide-spread_expression	0.103372
ZNF318	EN	Wide-spread_expression	0.050789
ZNF32	EN	Wide-spread_expression	0.0632048
ZNF320	EN	Wide-spread_expression	0.068517
ZNF322	EN	Wide-spread_expression	0.0762932
ZNF324	EN	Wide-spread_expression	0.144043
ZNF324B	EN	Wide-spread_expression	0.287668
ZNF326	EN	Wide-spread_expression	0.0316468
ZNF329	EN	Wide-spread_expression	0.0298402
ZNF330	EN	Wide-spread_expression	0.161455
ZNF331	EN	Wide-spread_expression	0.0262124
ZNF333	EN	Wide-spread_expression	0.0697419
ZNF334	EN	Wide-spread_expression	0.146153
ZNF335	EN	Wide-spread_expression	0.0451018
ZNF337	EN	Wide-spread_expression	0.046245
ZNF33A	EN	Wide-spread_expression	0.0722705
ZNF33B	EN	Wide-spread_expression	0.0960894
ZNF34	EN	Wide-spread_expression	0.133231
ZNF341	EN	Wide-spread_expression	0.078788
ZNF343	EN	Wide-spread_expression	0.736009
ZNF345	EN	Wide-spread_expression	0.0455226
ZNF346	EN	Wide-spread_expression	0.0349156
ZNF347	EN	Wide-spread_expression	0.0781029
ZNF35	EN	Wide-spread_expression	0.0549026
ZNF350	EN	Wide-spread_expression	0.0761896
ZNF354A	EN	Wide-spread_expression	0.128645
ZNF354B	EN	Wide-spread_expression	0.082554
ZNF354C	EN	Wide-spread_expression	0.0736241
ZNF358	EN	Wide-spread_expression	0.458476
ZNF362	EN	Wide-spread_expression	0.0381016
ZNF366	EN	Weak_expresssion	0.876262
ZNF367	EN	Wide-spread_expression	0.416075
ZNF382	EN	Wide-spread_expression	0.0525474
ZNF383	EN	Wide-spread_expression	0.0975772
ZNF384	EN	Wide-spread_expression	0.0451838
ZNF385A	EN	Wide-spread_expression	0.287482
ZNF385B	EN	Wide-spread_expression	0.0964691
ZNF385C	EN	Wide-spread_expression	0.677219
ZNF385D	EN	Wide-spread_expression	0.398372
ZNF391	EN	Wide-spread_expression	0.16732
ZNF394	EN	Wide-spread_expression	0.0286946
ZNF395	EN	Wide-spread_expression	0.606471
ZNF396	EN	Weak_expresssion	0.852078
ZNF397	EN	Wide-spread_expression	0.0812797
ZNF398	EN	Wide-spread_expression	0.0350247
ZNF404	EN	Wide-spread_expression	0.0991671
ZNF407	EN	Wide-spread_expression	0.0457678
ZNF408	EN	Weak_expresssion	0.887977
ZNF41	EN	Wide-spread_expression	0.0729547
ZNF414	EN	Wide-spread_expression	0.313006
ZNF415	EN	Wide-spread_expression	0.133812
ZNF416	EN	Wide-spread_expression	0.540769
ZNF418	EN	Wide-spread_expression	0.0737784
ZNF420	EN	Wide-spread_expression	0.0283958
ZNF423	EN	Wide-spread_expression	0.548068
ZNF425	EN	Wide-spread_expression	0.0440653
ZNF426	EN	Wide-spread_expression	0.0297433
ZNF428	EN	Wide-spread_expression	0.0658442
ZNF429	EN	Wide-spread_expression	0.0351367
ZNF43	EN	Wide-spread_expression	0.111442
ZNF430	EN	Wide-spread_expression	0.0614234
ZNF431	EN	Wide-spread_expression	0.0311743
ZNF432	EN	Wide-spread_expression	0.0643355
ZNF433	EN	Wide-spread_expression	0.611512
ZNF436	EN	Wide-spread_expression	0.257935
ZNF438	EN	Wide-spread_expression	0.0477884
ZNF439	EN	Wide-spread_expression	0.0400443
ZNF44	EN	Wide-spread_expression	0.0510902
ZNF440	EN	Wide-spread_expression	0.0847875
ZNF441	EN	Wide-spread_expression	0.146371
ZNF442	EN	Weak_expresssion	0.946944
ZNF444	EN	Wide-spread_expression	0.0564163
ZNF445	EN	Wide-spread_expression	0.022857
ZNF446	EN	Wide-spread_expression	0.142885
ZNF449	EN	Wide-spread_expression	0.129444
ZNF45	EN	Wide-spread_expression	0.0820446
ZNF451	EN	Wide-spread_expression	0.0216494
ZNF454	EN	Wide-spread_expression	0.108707
ZNF460	EN	Wide-spread_expression	0.0387337
ZNF461	EN	Wide-spread_expression	0.0200342
ZNF462	EN	Wide-spread_expression	0.287982
ZNF467	EN	Wide-spread_expression	0.757535
ZNF469	EN	Weak_expresssion	0.898069
ZNF470	EN	Wide-spread_expression	0.0961143
ZNF471	EN	Wide-spread_expression	0.0738202
ZNF473	EN	Wide-spread_expression	0.171122
ZNF48	EN	Wide-spread_expression	0.133203
ZNF480	EN	Wide-spread_expression	0.317099
ZNF483	EN	Wide-spread_expression	0.0558696
ZNF484	EN	Wide-spread_expression	0.0958341
ZNF485	EN	Wide-spread_expression	0.41592
ZNF486	EN	Wide-spread_expression	0.336695
ZNF487	EN	Wide-spread_expression	0.0731562
ZNF488	EN	Wide-spread_expression	0.755621
ZNF490	EN	Wide-spread_expression	0.0342955
ZNF491	EN	Wide-spread_expression	0.458729
ZNF492	EN	Weak_expresssion	0.919791
ZNF493	EN	Wide-spread_expression	0.0380161
ZNF496	EN	Wide-spread_expression	0.0844839
ZNF500	EN	Wide-spread_expression	0.137093
ZNF501	EN	Wide-spread_expression	0.599865
ZNF502	EN	Wide-spread_expression	0.168527
ZNF507	EN	Wide-spread_expression	0.12016
ZNF510	EN	Wide-spread_expression	0.0337836
ZNF511-PRAP1	EN	Wide-spread_expression	0.097402
ZNF512B	EN	Wide-spread_expression	0.0693209
ZNF513	EN	Wide-spread_expression	0.208779
ZNF514	EN	Wide-spread_expression	0.0912509
ZNF516	EN	Wide-spread_expression	0.436449
ZNF517	EN	Wide-spread_expression	0.211405
ZNF518A	EN	Wide-spread_expression	0.0530211
ZNF518B	EN	Wide-spread_expression	0.0791686
ZNF519	EN	Wide-spread_expression	0.0690807
ZNF521	EN	Wide-spread_expression	0.237349
ZNF524	EN	Weak_expresssion	0.938194
ZNF525	EN	Wide-spread_expression	0.16983
ZNF526	EN	Wide-spread_expression	0.392344
ZNF527	EN	Wide-spread_expression	0.0887592
ZNF528	EN	Wide-spread_expression	0.0397269
ZNF529	EN	Wide-spread_expression	0.0110214
ZNF530	EN	Wide-spread_expression	0.242845
ZNF532	EN	Wide-spread_expression	0.0363284
ZNF534	EN	Wide-spread_expression	0.173669
ZNF536	EN	Wide-spread_expression	0.177583
ZNF540	EN	Wide-spread_expression	0.0330697
ZNF541	EN	Wide-spread_expression	0.277759
ZNF543	EN	Wide-spread_expression	0.105439
ZNF546	EN	Wide-spread_expression	0.0721029
ZNF549	EN	Wide-spread_expression	0.0290753
ZNF550	EN	Wide-spread_expression	0.0499832
ZNF552	EN	Wide-spread_expression	0.0302668
ZNF554	EN	Wide-spread_expression	0.177496
ZNF555	EN	Wide-spread_expression	0.0755175
ZNF556	EN	Wide-spread_expression	0.372122
ZNF557	EN	Wide-spread_expression	0.0801837
ZNF558	EN	Wide-spread_expression	0.130833
ZNF559-ZNF177	EN	Wide-spread_expression	0.0720867
ZNF561	EN	Wide-spread_expression	0.0832361
ZNF562	EN	Wide-spread_expression	0.0345177
ZNF563	EN	Wide-spread_expression	0.197702
ZNF565	EN	Wide-spread_expression	0.0422249
ZNF566	EN	Wide-spread_expression	0.0447146
ZNF567	EN	Wide-spread_expression	0.0362947
ZNF568	EN	Wide-spread_expression	0.0461728
ZNF569	EN	Wide-spread_expression	0.0574598
ZNF57	EN	Wide-spread_expression	0.18331
ZNF570	EN	Wide-spread_expression	0.0682287
ZNF571	EN	Wide-spread_expression	0.0775481
ZNF573	EN	Wide-spread_expression	0.0749577
ZNF574	EN	Wide-spread_expression	0.128783
ZNF575	EN	Wide-spread_expression	0.224866
ZNF577	EN	Wide-spread_expression	0.0765167
ZNF578	EN	Wide-spread_expression	0.290321
ZNF579	EN	Wide-spread_expression	0.695579
ZNF582	EN	Wide-spread_expression	0.065585
ZNF583	EN	Wide-spread_expression	0.053297
ZNF584	EN	Wide-spread_expression	0.146798
ZNF585B	EN	Wide-spread_expression	0.751212
ZNF586	EN	Wide-spread_expression	0.0163675
ZNF587	EN	Wide-spread_expression	0.0298149
ZNF589	EN	Wide-spread_expression	0.120621
ZNF592	EN	Wide-spread_expression	0.0293609
ZNF593	EN	Wide-spread_expression	0.679212
ZNF594	EN	Wide-spread_expression	0.0549295
ZNF595	EN	Wide-spread_expression	0.0559149
ZNF596	EN	Wide-spread_expression	0.103312
ZNF597	EN	Wide-spread_expression	0.288174
ZNF598	EN	Wide-spread_expression	0.0982283
ZNF599	EN	Wide-spread_expression	0.639414
ZNF600	EN	Wide-spread_expression	0.770785
ZNF606	EN	Wide-spread_expression	0.0370861
ZNF608	EN	Wide-spread_expression	0.523495
ZNF609	EN	Wide-spread_expression	0.037157
ZNF610	EN	Wide-spread_expression	0.190019
ZNF611	EN	Wide-spread_expression	0.0356946
ZNF613	EN	Wide-spread_expression	0.159873
ZNF614	EN	Wide-spread_expression	0.0714142
ZNF615	EN	Wide-spread_expression	0.0624441
ZNF616	EN	Wide-spread_expression	0.240965
ZNF618	EN	Wide-spread_expression	0.140495
ZNF620	EN	Wide-spread_expression	0.364269
ZNF621	EN	Wide-spread_expression	0.178218
ZNF622	EN	Wide-spread_expression	0.159956
ZNF623	EN	Wide-spread_expression	0.0537844
ZNF624	EN	Wide-spread_expression	0.07116
ZNF627	EN	Wide-spread_expression	0.0259314
ZNF629	EN	Wide-spread_expression	0.353969
ZNF630	EN	Wide-spread_expression	0.0878608
ZNF638	EN	Wide-spread_expression	0.00712011
ZNF639	EN	Wide-spread_expression	0.0869924
ZNF641	EN	Wide-spread_expression	0.188045
ZNF644	EN	Wide-spread_expression	0.0104989
ZNF646	EN	Wide-spread_expression	0.449488
ZNF649	EN	Wide-spread_expression	0.18897
ZNF652	EN	Wide-spread_expression	0.0346425
ZNF654	EN	Wide-spread_expression	0.0219942
ZNF658	EN	Wide-spread_expression	0.123066
ZNF66	EN	Wide-spread_expression	0.132929
ZNF665	EN	Wide-spread_expression	0.118701
ZNF667	EN	Wide-spread_expression	0.0640324
ZNF668	EN	Wide-spread_expression	0.0973528
ZNF669	EN	Wide-spread_expression	0.425247
ZNF670-ZNF695	EN	Wide-spread_expression	0.178134
ZNF671	EN	Wide-spread_expression	0.186896
ZNF672	EN	Wide-spread_expression	0.524409
ZNF674	EN	Wide-spread_expression	0.0598463
ZNF675	EN	Wide-spread_expression	0.0918389
ZNF677	EN	Wide-spread_expression	0.103851
ZNF678	EN	Wide-spread_expression	0.109066
ZNF680	EN	Wide-spread_expression	0.105339
ZNF681	EN	Wide-spread_expression	0.116699
ZNF682	EN	Wide-spread_expression	0.140136
ZNF684	EN	Wide-spread_expression	0.364955
ZNF687	EN	Wide-spread_expression	0.604066
ZNF688	EN	Wide-spread_expression	0.29588
ZNF689	EN	Wide-spread_expression	0.270489
ZNF69	EN	Wide-spread_expression	0.123585
ZNF691	EN	Wide-spread_expression	0.721544
ZNF692	EN	Wide-spread_expression	0.0463413
ZNF696	EN	Wide-spread_expression	0.142391
ZNF697	EN	Wide-spread_expression	0.395176
ZNF699	EN	Wide-spread_expression	0.121742
ZNF7	EN	Wide-spread_expression	0.0673406
ZNF70	EN	Wide-spread_expression	0.276672
ZNF701	EN	Wide-spread_expression	0.0683353
ZNF704	EN	Wide-spread_expression	0.144806
ZNF706	EN	Wide-spread_expression	0.075976
ZNF707	EN	Wide-spread_expression	0.235268
ZNF708	EN	Wide-spread_expression	0.0494424
ZNF710	EN	Wide-spread_expression	0.0845755
ZNF711	EN	Wide-spread_expression	0.0458417
ZNF714	EN	Wide-spread_expression	0.0747532
ZNF717	EN	Wide-spread_expression	0.058283
ZNF718	EN	Wide-spread_expression	0.114942
ZNF721	EN	Wide-spread_expression	0.0369812
ZNF726	EN	Wide-spread_expression	0.550136
ZNF730	EN	Wide-spread_expression	0.526658
ZNF732	EN	Wide-spread_expression	0.165631
ZNF736	EN	Wide-spread_expression	0.0576171
ZNF737	EN	Wide-spread_expression	0.0719879
ZNF738	EN	Wide-spread_expression	0.152277
ZNF74	EN	Wide-spread_expression	0.106838
ZNF740	EN	Wide-spread_expression	0.123414
ZNF746	EN	Wide-spread_expression	0.056307
ZNF749	EN	Wide-spread_expression	0.0472075
ZNF750	EN	Wide-spread_expression	0.359942
ZNF75A	EN	Wide-spread_expression	0.0582837
ZNF75D	EN	Wide-spread_expression	0.0858204
ZNF76	EN	Wide-spread_expression	0.0982208
ZNF761	EN	Wide-spread_expression	0.26164
ZNF763	EN	Wide-spread_expression	0.837593
ZNF764	EN	Wide-spread_expression	0.14111
ZNF765	EN	Wide-spread_expression	0.36094
ZNF766	EN	Wide-spread_expression	0.0408431
ZNF768	EN	Wide-spread_expression	0.350343
ZNF77	EN	Wide-spread_expression	0.117377
ZNF770	EN	Wide-spread_expression	0.0321682
ZNF771	EN	Wide-spread_expression	0.0214219
ZNF774	EN	Wide-spread_expression	0.108194
ZNF776	EN	Wide-spread_expression	0.0934829
ZNF777	EN	Wide-spread_expression	0.0633491
ZNF778	EN	Wide-spread_expression	0.053862
ZNF780B	EN	Wide-spread_expression	0.0748937
ZNF782	EN	Wide-spread_expression	0.0428546
ZNF783	EN	Wide-spread_expression	0.0833184
ZNF784	EN	Weak_expresssion	0.877114
ZNF785	EN	Wide-spread_expression	0.0542099
ZNF786	EN	Wide-spread_expression	0.0443293
ZNF787	EN	Wide-spread_expression	0.0823587
ZNF789	EN	Wide-spread_expression	0.0629742
ZNF79	EN	Wide-spread_expression	0.146995
ZNF790	EN	Wide-spread_expression	0.0431248
ZNF791	EN	Wide-spread_expression	0.0580992
ZNF793	EN	Wide-spread_expression	0.047998
ZNF800	EN	Wide-spread_expression	0.0600116
ZNF804A	EN	Wide-spread_expression	0.346314
ZNF804B	EN	Wide-spread_expression	0.356998
ZNF805	EN	Wide-spread_expression	0.152941
ZNF808	EN	Wide-spread_expression	0.14904
ZNF81	EN	Wide-spread_expression	0.0306282
ZNF814	EN	Wide-spread_expression	0.0172416
ZNF821	EN	Wide-spread_expression	0.112191
ZNF823	EN	Wide-spread_expression	0.139928
ZNF827	EN	Wide-spread_expression	0.0751907
ZNF829	EN	Wide-spread_expression	0.0436489
ZNF83	EN	Wide-spread_expression	0.110707
ZNF830	EN	Wide-spread_expression	0.163552
ZNF831	EN	Wide-spread_expression	0.174317
ZNF835	EN	Wide-spread_expression	0.368052
ZNF837	EN	Weak_expresssion	0.87357
ZNF839	EN	Wide-spread_expression	0.0527388
ZNF84	EN	Wide-spread_expression	0.03318
ZNF843	EN	Wide-spread_expression	0.251819
ZNF845	EN	Wide-spread_expression	0.343329
ZNF846	EN	Wide-spread_expression	0.0365197
ZNF85	EN	Wide-spread_expression	0.164229
ZNF850	EN	Wide-spread_expression	0.100311
ZNF852	EN	Wide-spread_expression	0.0705603
ZNF853	EN	Wide-spread_expression	0.791956
ZNF860	EN	Wide-spread_expression	0.725959
ZNF862	EN	Wide-spread_expression	0.0290744
ZNF865	EN	Wide-spread_expression	0.141719
ZNF875	EN	Wide-spread_expression	0.0131724
ZNF879	EN	Wide-spread_expression	0.513602
ZNF880	EN	Wide-spread_expression	0.0754543
ZNF888	EN	Wide-spread_expression	0.826023
ZNF891	EN	Wide-spread_expression	0.0281059
ZNF90	EN	Wide-spread_expression	0.299731
ZNF91	EN	Wide-spread_expression	0.018816
ZNF92	EN	Wide-spread_expression	0.105636
ZNF93	EN	Wide-spread_expression	0.168652
ZNF98	EN	Wide-spread_expression	0.211847
ZNF99	EN	Wide-spread_expression	0.440976
ZNFX1	EN	Wide-spread_expression	0.0422246
ZNHIT1	EN	Wide-spread_expression	0.232941
ZNHIT3	EN	Wide-spread_expression	0.0545877
ZNHIT6	EN	Wide-spread_expression	0.0316757
ZNRD2	EN	Wide-spread_expression	0.719162
ZNRF1	EN	Wide-spread_expression	0.0285303
ZNRF2	EN	Wide-spread_expression	0.155235
ZNRF3	EN	Wide-spread_expression	0.0841881
ZP3	EN	Wide-spread_expression	0.270163
ZPBP	EN	Wide-spread_expression	0.417506
ZPLD1	EN	Wide-spread_expression	0.459641
ZPR1	EN	Wide-spread_expression	0.227336
ZRANB1	EN	Wide-spread_expression	0.0389953
ZRANB2	EN	Wide-spread_expression	0.03581
ZRANB3	EN	Wide-spread_expression	0.0627432
ZRSR2	EN	Wide-spread_expression	0.0487953
ZSCAN1	EN	Wide-spread_expression	0.057737
ZSCAN12	EN	Wide-spread_expression	0.12378
ZSCAN16	EN	Wide-spread_expression	0.642431
ZSCAN18	EN	Wide-spread_expression	0.0363371
ZSCAN2	EN	Wide-spread_expression	0.201553
ZSCAN20	EN	Wide-spread_expression	0.152557
ZSCAN21	EN	Wide-spread_expression	0.0826173
ZSCAN22	EN	Wide-spread_expression	0.214335
ZSCAN23	EN	Wide-spread_expression	0.086973
ZSCAN25	EN	Wide-spread_expression	0.04439
ZSCAN29	EN	Wide-spread_expression	0.198875
ZSCAN30	EN	Wide-spread_expression	0.12445
ZSCAN31	EN	Wide-spread_expression	0.110961
ZSCAN32	EN	Wide-spread_expression	0.0476095
ZSCAN5A	EN	Wide-spread_expression	0.100775
ZSCAN9	EN	Wide-spread_expression	0.555112
ZSWIM1	EN	Weak_expresssion	0.98807
ZSWIM3	EN	Wide-spread_expression	0.045553
ZSWIM4	EN	Wide-spread_expression	0.215161
ZSWIM5	EN	Wide-spread_expression	0.0393819
ZSWIM6	EN	Wide-spread_expression	0.0983306
ZSWIM7	EN	Wide-spread_expression	0.030298
ZSWIM8	EN	Wide-spread_expression	0.0281989
ZSWIM9	EN	Wide-spread_expression	0.0757221
ZUP1	EN	Wide-spread_expression	0.0400177
ZW10	EN	Wide-spread_expression	0.0789689
ZWILCH	EN	Wide-spread_expression	0.176536
ZWINT	EN	Weak_expresssion	1
ZXDA	EN	Wide-spread_expression	0.262877
ZXDB	EN	Wide-spread_expression	0.539576
ZXDC	EN	Wide-spread_expression	0.0292175
ZYG11A	EN	Weak_expresssion	1
ZYG11B	EN	Wide-spread_expression	0.0293504
ZYX	EN	Wide-spread_expression	0.156775
ZZEF1	EN	Wide-spread_expression	0.0217233
ZZZ3	EN	Wide-spread_expression	0.0368787
A2M	glias	Wide-spread_expression	0.450725
A2ML1	glias	Wide-spread_expression	0.633328
A3GALT2	glias	Wide-spread_expression	0.662267
A4GALT	glias	Weak_expresssion	1
AAAS	glias	Wide-spread_expression	0.144319
AACS	glias	Wide-spread_expression	0.13247
AADAT	glias	Wide-spread_expression	0.284697
AAGAB	glias	Wide-spread_expression	0.0402763
AAK1	glias	Wide-spread_expression	0.101198
AAMDC	glias	Wide-spread_expression	0.0682287
AAMP	glias	Wide-spread_expression	0.0673889
AANAT	glias	Weak_expresssion	1
AAR2	glias	Wide-spread_expression	0.112969
AARS1	glias	Wide-spread_expression	0.0447669
AARS2	glias	Wide-spread_expression	0.12293
AASDH	glias	Wide-spread_expression	0.119211
AASDHPPT	glias	Wide-spread_expression	0.125668
AASS	glias	Wide-spread_expression	0.122452
AATF	glias	Wide-spread_expression	0.111404
AATK	glias	Wide-spread_expression	0.366847
ABAT	glias	Wide-spread_expression	0.174329
ABCA1	glias	Wide-spread_expression	0.121458
ABCA10	glias	Wide-spread_expression	0.263364
ABCA12	glias	Wide-spread_expression	0.46142
ABCA13	glias	Wide-spread_expression	0.737211
ABCA2	glias	Wide-spread_expression	0.430237
ABCA3	glias	Wide-spread_expression	0.113291
ABCA4	glias	Weak_expresssion	1
ABCA5	glias	Wide-spread_expression	0.233861
ABCA6	glias	Wide-spread_expression	0.579516
ABCA7	glias	Wide-spread_expression	0.321813
ABCA8	glias	Wide-spread_expression	0.614894
ABCA9	glias	Wide-spread_expression	0.237196
ABCB1	glias	Wide-spread_expression	0.460585
ABCB10	glias	Wide-spread_expression	0.0533011
ABCB11	glias	Wide-spread_expression	0.747798
ABCB4	glias	Specific_expression	0.924905
ABCB5	glias	Wide-spread_expression	0.383585
ABCB7	glias	Wide-spread_expression	0.0512611
ABCB8	glias	Wide-spread_expression	0.0756866
ABCB9	glias	Wide-spread_expression	0.17602
ABCC1	glias	Wide-spread_expression	0.151212
ABCC10	glias	Wide-spread_expression	0.0658111
ABCC11	glias	Wide-spread_expression	0.349675
ABCC2	glias	Wide-spread_expression	0.142019
ABCC3	glias	Weak_expresssion	0.98293
ABCC4	glias	Wide-spread_expression	0.526402
ABCC5	glias	Wide-spread_expression	0.0888426
ABCC6	glias	Wide-spread_expression	0.431205
ABCC8	glias	Wide-spread_expression	0.38064
ABCC9	glias	Wide-spread_expression	0.781445
ABCD1	glias	Wide-spread_expression	0.620047
ABCD2	glias	Wide-spread_expression	0.566381
ABCD3	glias	Wide-spread_expression	0.0567912
ABCD4	glias	Wide-spread_expression	0.023985
ABCE1	glias	Wide-spread_expression	0.065845
ABCF1	glias	Wide-spread_expression	0.0752536
ABCF3	glias	Wide-spread_expression	0.0220932
ABCG1	glias	Wide-spread_expression	0.337554
ABCG2	glias	Wide-spread_expression	0.559849
ABCG4	glias	Wide-spread_expression	0.791206
ABCG5	glias	Wide-spread_expression	0.647201
ABCG8	glias	Wide-spread_expression	0.824275
ABHD1	glias	Wide-spread_expression	0.618724
ABHD10	glias	Wide-spread_expression	0.0840205
ABHD11	glias	Wide-spread_expression	0.484081
ABHD12	glias	Wide-spread_expression	0.141195
ABHD12B	glias	Wide-spread_expression	0.304577
ABHD13	glias	Wide-spread_expression	0.141468
ABHD14A	glias	Wide-spread_expression	0.149727
ABHD14A-ACY1	glias	Wide-spread_expression	0.409945
ABHD14B	glias	Wide-spread_expression	0.128938
ABHD15	glias	Wide-spread_expression	0.789254
ABHD17A	glias	Wide-spread_expression	0.265019
ABHD17B	glias	Wide-spread_expression	0.2903
ABHD17C	glias	Wide-spread_expression	0.450928
ABHD18	glias	Wide-spread_expression	0.0788443
ABHD2	glias	Wide-spread_expression	0.325921
ABHD3	glias	Wide-spread_expression	0.275758
ABHD4	glias	Wide-spread_expression	0.253998
ABHD5	glias	Wide-spread_expression	0.12042
ABHD6	glias	Wide-spread_expression	0.261582
ABHD8	glias	Wide-spread_expression	0.302504
ABI1	glias	Wide-spread_expression	0.142345
ABI2	glias	Wide-spread_expression	0.0622687
ABI3	glias	Specific_expression	1
ABI3BP	glias	Wide-spread_expression	0.352545
ABITRAM	glias	Wide-spread_expression	0.241252
ABL1	glias	Wide-spread_expression	0.0534831
ABL2	glias	Wide-spread_expression	0.0485929
ABLIM1	glias	Wide-spread_expression	0.505431
ABLIM2	glias	Wide-spread_expression	0.112879
ABLIM3	glias	Wide-spread_expression	0.428961
ABR	glias	Wide-spread_expression	0.357637
ABRACL	glias	Wide-spread_expression	0.616559
ABRAXAS1	glias	Wide-spread_expression	0.0693252
ABRAXAS2	glias	Wide-spread_expression	0.12603
ABT1	glias	Wide-spread_expression	0.101181
ABTB1	glias	Wide-spread_expression	0.213083
ABTB2	glias	Wide-spread_expression	0.332829
ACAA1	glias	Wide-spread_expression	0.0807322
ACAA2	glias	Wide-spread_expression	0.318694
ACACA	glias	Wide-spread_expression	0.0778379
ACACB	glias	Wide-spread_expression	0.430731
ACAD10	glias	Wide-spread_expression	0.0556208
ACAD8	glias	Wide-spread_expression	0.085065
ACAD9	glias	Wide-spread_expression	0.0302238
ACADL	glias	Wide-spread_expression	0.764595
ACADM	glias	Wide-spread_expression	0.0248715
ACADS	glias	Wide-spread_expression	0.295288
ACADSB	glias	Wide-spread_expression	0.0946744
ACADVL	glias	Wide-spread_expression	0.259079
ACAN	glias	Weak_expresssion	1
ACAP1	glias	Wide-spread_expression	0.304901
ACAP2	glias	Wide-spread_expression	0.12635
ACAP3	glias	Wide-spread_expression	0.214572
ACAT1	glias	Wide-spread_expression	0.0119184
ACAT2	glias	Wide-spread_expression	0.194858
ACBD3	glias	Wide-spread_expression	0.0919683
ACBD4	glias	Wide-spread_expression	0.31153
ACBD5	glias	Wide-spread_expression	0.0370054
ACBD6	glias	Wide-spread_expression	0.0287331
ACBD7	glias	Specific_expression	0.918977
ACCS	glias	Wide-spread_expression	0.291713
ACD	glias	Wide-spread_expression	0.0982058
ACER1	glias	Wide-spread_expression	0.412691
ACER2	glias	Wide-spread_expression	0.203851
ACER3	glias	Wide-spread_expression	0.193177
ACHE	glias	Wide-spread_expression	0.60827
ACIN1	glias	Wide-spread_expression	0.0672538
ACKR1	glias	Wide-spread_expression	0.65993
ACKR3	glias	Specific_expression	1
ACKR4	glias	Wide-spread_expression	0.094077
ACLY	glias	Wide-spread_expression	0.0633396
ACMSD	glias	Wide-spread_expression	0.385871
ACO1	glias	Wide-spread_expression	0.148687
ACO2	glias	Wide-spread_expression	0.172699
ACOT1	glias	Weak_expresssion	0.961777
ACOT11	glias	Wide-spread_expression	0.558022
ACOT12	glias	Wide-spread_expression	0.756162
ACOT13	glias	Wide-spread_expression	0.0749625
ACOT2	glias	Wide-spread_expression	0.407648
ACOT4	glias	Weak_expresssion	1
ACOT6	glias	Wide-spread_expression	0.720158
ACOT7	glias	Wide-spread_expression	0.21206
ACOT8	glias	Wide-spread_expression	0.106658
ACOT9	glias	Wide-spread_expression	0.27826
ACOX1	glias	Wide-spread_expression	0.0823929
ACOX2	glias	Specific_expression	0.927423
ACOX3	glias	Wide-spread_expression	0.0308525
ACOXL	glias	Wide-spread_expression	0.240865
ACP1	glias	Wide-spread_expression	0.0699635
ACP2	glias	Wide-spread_expression	0.241425
ACP3	glias	Specific_expression	1
ACP6	glias	Wide-spread_expression	0.342141
ACP7	glias	Specific_expression	1
ACRV1	glias	Weak_expresssion	1
ACSBG1	glias	Wide-spread_expression	0.555229
ACSBG2	glias	Wide-spread_expression	0.341594
ACSF2	glias	Wide-spread_expression	0.46282
ACSF3	glias	Wide-spread_expression	0.156717
ACSL1	glias	Wide-spread_expression	0.322742
ACSL3	glias	Wide-spread_expression	0.0595292
ACSL4	glias	Wide-spread_expression	0.0971931
ACSL5	glias	Wide-spread_expression	0.663747
ACSM1	glias	Weak_expresssion	1
ACSM3	glias	Wide-spread_expression	0.0851734
ACSM5	glias	Specific_expression	0.886101
ACSM6	glias	Wide-spread_expression	0.325497
ACSS1	glias	Wide-spread_expression	0.331105
ACSS2	glias	Wide-spread_expression	0.286821
ACSS3	glias	Wide-spread_expression	0.532166
ACTA2	glias	Wide-spread_expression	0.493012
ACTB	glias	Wide-spread_expression	0.0687328
ACTG1	glias	Wide-spread_expression	0.0453417
ACTL6A	glias	Wide-spread_expression	0.129744
ACTL6B	glias	Wide-spread_expression	0.307132
ACTN1	glias	Wide-spread_expression	0.188004
ACTN2	glias	Wide-spread_expression	0.340567
ACTN4	glias	Wide-spread_expression	0.225112
ACTR10	glias	Wide-spread_expression	0.0375743
ACTR1A	glias	Wide-spread_expression	0.0366236
ACTR1B	glias	Wide-spread_expression	0.136315
ACTR2	glias	Wide-spread_expression	0.243202
ACTR3	glias	Wide-spread_expression	0.203155
ACTR3B	glias	Wide-spread_expression	0.108135
ACTR3C	glias	Wide-spread_expression	0.377727
ACTR5	glias	Wide-spread_expression	0.0890512
ACTR6	glias	Wide-spread_expression	0.0412826
ACTR8	glias	Wide-spread_expression	0.123339
ACVR1	glias	Wide-spread_expression	0.100322
ACVR1B	glias	Wide-spread_expression	0.134552
ACVR1C	glias	Wide-spread_expression	0.462025
ACVR2A	glias	Wide-spread_expression	0.200479
ACVR2B	glias	Wide-spread_expression	0.136195
ACY3	glias	Specific_expression	1
ACYP1	glias	Wide-spread_expression	0.2241
ACYP2	glias	Wide-spread_expression	0.11736
ADA	glias	Wide-spread_expression	0.629079
ADA2	glias	Wide-spread_expression	0.443998
ADAL	glias	Wide-spread_expression	0.223538
ADAM10	glias	Wide-spread_expression	0.135187
ADAM11	glias	Wide-spread_expression	0.14723
ADAM12	glias	Wide-spread_expression	0.39129
ADAM15	glias	Wide-spread_expression	0.330212
ADAM17	glias	Wide-spread_expression	0.122412
ADAM18	glias	Weak_expresssion	0.879817
ADAM19	glias	Wide-spread_expression	0.402048
ADAM21	glias	Wide-spread_expression	0.425934
ADAM22	glias	Wide-spread_expression	0.234351
ADAM23	glias	Wide-spread_expression	0.260437
ADAM28	glias	Specific_expression	0.863469
ADAM29	glias	Weak_expresssion	1
ADAM32	glias	Wide-spread_expression	0.218177
ADAM33	glias	Wide-spread_expression	0.529593
ADAM8	glias	Wide-spread_expression	0.393707
ADAM9	glias	Wide-spread_expression	0.245862
ADAMTS1	glias	Wide-spread_expression	0.680328
ADAMTS10	glias	Wide-spread_expression	0.260832
ADAMTS12	glias	Wide-spread_expression	0.249134
ADAMTS13	glias	Wide-spread_expression	0.317338
ADAMTS14	glias	Specific_expression	0.875513
ADAMTS15	glias	Weak_expresssion	1
ADAMTS16	glias	Wide-spread_expression	0.256601
ADAMTS17	glias	Wide-spread_expression	0.374299
ADAMTS18	glias	Wide-spread_expression	0.68331
ADAMTS19	glias	Wide-spread_expression	0.140526
ADAMTS2	glias	Wide-spread_expression	0.209432
ADAMTS20	glias	Wide-spread_expression	0.68661
ADAMTS3	glias	Wide-spread_expression	0.238114
ADAMTS4	glias	Wide-spread_expression	0.716347
ADAMTS5	glias	Specific_expression	0.994367
ADAMTS6	glias	Wide-spread_expression	0.547807
ADAMTS7	glias	Wide-spread_expression	0.67687
ADAMTS8	glias	Wide-spread_expression	0.671619
ADAMTS9	glias	Wide-spread_expression	0.493101
ADAMTSL1	glias	Wide-spread_expression	0.10949
ADAMTSL2	glias	Wide-spread_expression	0.656765
ADAMTSL3	glias	Wide-spread_expression	0.440808
ADAMTSL4	glias	Specific_expression	0.897395
ADAMTSL5	glias	Weak_expresssion	1
ADAP1	glias	Wide-spread_expression	0.531711
ADAP2	glias	Wide-spread_expression	0.546329
ADAR	glias	Wide-spread_expression	0.0490211
ADARB1	glias	Wide-spread_expression	0.164053
ADARB2	glias	Wide-spread_expression	0.317131
ADAT1	glias	Wide-spread_expression	0.222217
ADAT2	glias	Wide-spread_expression	0.229041
ADCK1	glias	Wide-spread_expression	0.10823
ADCK2	glias	Wide-spread_expression	0.463676
ADCK5	glias	Wide-spread_expression	0.161228
ADCY1	glias	Wide-spread_expression	0.358185
ADCY10	glias	Wide-spread_expression	0.410362
ADCY2	glias	Wide-spread_expression	0.37671
ADCY3	glias	Wide-spread_expression	0.134364
ADCY5	glias	Wide-spread_expression	0.407387
ADCY6	glias	Wide-spread_expression	0.20651
ADCY7	glias	Wide-spread_expression	0.674013
ADCY8	glias	Wide-spread_expression	0.416702
ADCY9	glias	Wide-spread_expression	0.190114
ADCYAP1	glias	Wide-spread_expression	0.696244
ADCYAP1R1	glias	Wide-spread_expression	0.507238
ADD1	glias	Wide-spread_expression	0.0780833
ADD2	glias	Wide-spread_expression	0.36577
ADD3	glias	Wide-spread_expression	0.219404
ADGB	glias	Weak_expresssion	0.90501
ADGRA1	glias	Wide-spread_expression	0.594784
ADGRA2	glias	Wide-spread_expression	0.62491
ADGRA3	glias	Wide-spread_expression	0.50693
ADGRB1	glias	Wide-spread_expression	0.360129
ADGRB2	glias	Wide-spread_expression	0.179564
ADGRB3	glias	Wide-spread_expression	0.135224
ADGRD1	glias	Weak_expresssion	0.921383
ADGRE1	glias	Wide-spread_expression	0.532801
ADGRE2	glias	Wide-spread_expression	0.626017
ADGRE3	glias	Wide-spread_expression	0.118407
ADGRE5	glias	Wide-spread_expression	0.60191
ADGRF3	glias	Wide-spread_expression	0.403634
ADGRF5	glias	Wide-spread_expression	0.714412
ADGRG1	glias	Wide-spread_expression	0.247369
ADGRG2	glias	Wide-spread_expression	0.166343
ADGRG5	glias	Specific_expression	1
ADGRG6	glias	Specific_expression	1
ADGRL1	glias	Wide-spread_expression	0.14464
ADGRL2	glias	Wide-spread_expression	0.0770789
ADGRL3	glias	Wide-spread_expression	0.172851
ADGRL4	glias	Wide-spread_expression	0.13294
ADGRV1	glias	Wide-spread_expression	0.541698
ADH4	glias	Wide-spread_expression	0.614542
ADH5	glias	Wide-spread_expression	0.116182
ADI1	glias	Wide-spread_expression	0.222737
ADIPOR1	glias	Wide-spread_expression	0.156099
ADIPOR2	glias	Wide-spread_expression	0.285061
ADIRF	glias	Weak_expresssion	1
ADK	glias	Wide-spread_expression	0.0876541
ADM	glias	Weak_expresssion	1
ADNP	glias	Wide-spread_expression	0.0293233
ADNP2	glias	Wide-spread_expression	0.128481
ADO	glias	Wide-spread_expression	0.354177
ADORA1	glias	Wide-spread_expression	0.246516
ADORA2B	glias	Specific_expression	0.86473
ADPGK	glias	Wide-spread_expression	0.29882
ADPRH	glias	Weak_expresssion	1
ADPRHL1	glias	Wide-spread_expression	0.443431
ADPRM	glias	Wide-spread_expression	0.153992
ADPRS	glias	Wide-spread_expression	0.168132
ADRA1A	glias	Wide-spread_expression	0.445089
ADRA1B	glias	Wide-spread_expression	0.555671
ADRA1D	glias	Wide-spread_expression	0.729907
ADRB1	glias	Wide-spread_expression	0.629485
ADRB2	glias	Wide-spread_expression	0.846391
ADRM1	glias	Wide-spread_expression	0.186121
ADSS1	glias	Wide-spread_expression	0.184116
ADSS2	glias	Wide-spread_expression	0.307626
ADTRP	glias	Weak_expresssion	0.978974
AEBP1	glias	Wide-spread_expression	0.626141
AEBP2	glias	Wide-spread_expression	0.0370814
AEN	glias	Wide-spread_expression	0.65905
AFAP1	glias	Wide-spread_expression	0.479815
AFAP1L1	glias	Specific_expression	0.882289
AFAP1L2	glias	Wide-spread_expression	0.813283
AFDN	glias	Wide-spread_expression	0.0907474
AFF1	glias	Wide-spread_expression	0.189563
AFF2	glias	Wide-spread_expression	0.477334
AFF3	glias	Wide-spread_expression	0.138081
AFF4	glias	Wide-spread_expression	0.0203924
AFG1L	glias	Wide-spread_expression	0.140794
AFG3L2	glias	Wide-spread_expression	0.0664647
AFMID	glias	Wide-spread_expression	0.587261
AFP	glias	Wide-spread_expression	0.711348
AFTPH	glias	Wide-spread_expression	0.155325
AGA	glias	Wide-spread_expression	0.357048
AGAP1	glias	Wide-spread_expression	0.23585
AGAP2	glias	Wide-spread_expression	0.441765
AGAP3	glias	Wide-spread_expression	0.115883
AGAP4	glias	Wide-spread_expression	0.0764186
AGAP9	glias	Wide-spread_expression	0.133232
AGBL1	glias	Wide-spread_expression	0.246357
AGBL2	glias	Wide-spread_expression	0.365402
AGBL3	glias	Wide-spread_expression	0.109988
AGBL4	glias	Wide-spread_expression	0.152895
AGBL5	glias	Wide-spread_expression	0.101949
AGER	glias	Wide-spread_expression	0.334568
AGFG1	glias	Wide-spread_expression	0.102922
AGFG2	glias	Wide-spread_expression	0.445525
AGGF1	glias	Wide-spread_expression	0.299221
AGK	glias	Wide-spread_expression	0.0805077
AGL	glias	Wide-spread_expression	0.205846
AGMAT	glias	Wide-spread_expression	0.781563
AGMO	glias	Wide-spread_expression	0.409274
AGO1	glias	Wide-spread_expression	0.0337395
AGO2	glias	Wide-spread_expression	0.108991
AGO3	glias	Wide-spread_expression	0.0613771
AGO4	glias	Wide-spread_expression	0.104436
AGPAT1	glias	Wide-spread_expression	0.107408
AGPAT2	glias	Weak_expresssion	0.915366
AGPAT3	glias	Wide-spread_expression	0.0761434
AGPAT4	glias	Wide-spread_expression	0.358227
AGPAT5	glias	Wide-spread_expression	0.079945
AGPS	glias	Wide-spread_expression	0.0724465
AGRN	glias	Wide-spread_expression	0.435257
AGT	glias	Wide-spread_expression	0.51023
AGTPBP1	glias	Wide-spread_expression	0.269729
AGTRAP	glias	Wide-spread_expression	0.27111
AHCTF1	glias	Wide-spread_expression	0.0505996
AHCY	glias	Wide-spread_expression	0.186804
AHCYL1	glias	Wide-spread_expression	0.256112
AHCYL2	glias	Wide-spread_expression	0.287292
AHDC1	glias	Wide-spread_expression	0.161004
AHI1	glias	Wide-spread_expression	0.0662437
AHNAK	glias	Wide-spread_expression	0.569019
AHNAK2	glias	Wide-spread_expression	0.616147
AHR	glias	Wide-spread_expression	0.341006
AHSA1	glias	Wide-spread_expression	0.0947091
AIDA	glias	Wide-spread_expression	0.363626
AIF1	glias	Specific_expression	1
AIF1L	glias	Wide-spread_expression	0.418378
AIFM1	glias	Wide-spread_expression	0.136265
AIFM2	glias	Wide-spread_expression	0.212354
AIFM3	glias	Specific_expression	1
AIG1	glias	Wide-spread_expression	0.0722017
AIM2	glias	Wide-spread_expression	0.840038
AIMP1	glias	Wide-spread_expression	0.0480743
AIMP2	glias	Wide-spread_expression	0.0938899
AIP	glias	Wide-spread_expression	0.173465
AJAP1	glias	Wide-spread_expression	0.393497
AJM1	glias	Wide-spread_expression	0.471085
AK1	glias	Wide-spread_expression	0.406109
AK2	glias	Wide-spread_expression	0.0933599
AK3	glias	Wide-spread_expression	0.156664
AK4	glias	Wide-spread_expression	0.595179
AK5	glias	Wide-spread_expression	0.420915
AK6	glias	Wide-spread_expression	0.027274
AK7	glias	Wide-spread_expression	0.658831
AK8	glias	Wide-spread_expression	0.436126
AK9	glias	Wide-spread_expression	0.082758
AKAP1	glias	Wide-spread_expression	0.182976
AKAP10	glias	Wide-spread_expression	0.133121
AKAP11	glias	Wide-spread_expression	0.0211858
AKAP12	glias	Wide-spread_expression	0.322547
AKAP13	glias	Wide-spread_expression	0.354545
AKAP14	glias	Wide-spread_expression	0.2315
AKAP17A	glias	Wide-spread_expression	0.153903
AKAP3	glias	Wide-spread_expression	0.611672
AKAP5	glias	Wide-spread_expression	0.171657
AKAP6	glias	Wide-spread_expression	0.234871
AKAP7	glias	Wide-spread_expression	0.0879014
AKAP8	glias	Wide-spread_expression	0.0732048
AKAP8L	glias	Wide-spread_expression	0.0861787
AKAP9	glias	Wide-spread_expression	0.0388758
AKIP1	glias	Wide-spread_expression	0.205297
AKIRIN1	glias	Wide-spread_expression	0.115675
AKIRIN2	glias	Wide-spread_expression	0.170873
AKNA	glias	Wide-spread_expression	0.436015
AKNAD1	glias	Wide-spread_expression	0.237989
AKR1A1	glias	Wide-spread_expression	0.325649
AKR1B1	glias	Wide-spread_expression	0.275471
AKR1C1	glias	Specific_expression	0.925883
AKR1C2	glias	Weak_expresssion	1
AKR1C3	glias	Wide-spread_expression	0.718189
AKR1C8P	glias	Wide-spread_expression	0.782921
AKR1D1	glias	Wide-spread_expression	0.404499
AKR1E2	glias	Wide-spread_expression	0.834212
AKR7A2	glias	Wide-spread_expression	0.267988
AKR7A3	glias	Weak_expresssion	1
AKT1	glias	Wide-spread_expression	0.0792638
AKT2	glias	Wide-spread_expression	0.109347
AKT3	glias	Wide-spread_expression	0.0374441
AKTIP	glias	Wide-spread_expression	0.137373
ALAD	glias	Wide-spread_expression	0.206502
ALAS1	glias	Wide-spread_expression	0.177669
ALCAM	glias	Wide-spread_expression	0.157701
ALDH18A1	glias	Wide-spread_expression	0.282095
ALDH1A1	glias	Wide-spread_expression	0.78602
ALDH1A2	glias	Wide-spread_expression	0.412259
ALDH1A3	glias	Wide-spread_expression	0.744619
ALDH1L1	glias	Wide-spread_expression	0.590741
ALDH1L2	glias	Wide-spread_expression	0.297122
ALDH2	glias	Wide-spread_expression	0.244007
ALDH3A2	glias	Wide-spread_expression	0.0983883
ALDH3B1	glias	Wide-spread_expression	0.601591
ALDH4A1	glias	Wide-spread_expression	0.635411
ALDH5A1	glias	Wide-spread_expression	0.283164
ALDH6A1	glias	Wide-spread_expression	0.191904
ALDH7A1	glias	Wide-spread_expression	0.246665
ALDH8A1	glias	Wide-spread_expression	0.542117
ALDH9A1	glias	Wide-spread_expression	0.101055
ALDOB	glias	Wide-spread_expression	0.561996
ALG1	glias	Wide-spread_expression	0.257807
ALG10	glias	Wide-spread_expression	0.224942
ALG10B	glias	Wide-spread_expression	0.165459
ALG11	glias	Wide-spread_expression	0.0867598
ALG12	glias	Wide-spread_expression	0.124993
ALG13	glias	Wide-spread_expression	0.204945
ALG14	glias	Wide-spread_expression	0.158016
ALG1L2	glias	Wide-spread_expression	0.361146
ALG2	glias	Wide-spread_expression	0.124438
ALG3	glias	Wide-spread_expression	0.146248
ALG5	glias	Wide-spread_expression	0.0623509
ALG6	glias	Wide-spread_expression	0.11652
ALG8	glias	Wide-spread_expression	0.0374152
ALG9	glias	Wide-spread_expression	0.254986
ALK	glias	Wide-spread_expression	0.379899
ALKAL2	glias	Wide-spread_expression	0.792392
ALKBH1	glias	Wide-spread_expression	0.0841082
ALKBH2	glias	Wide-spread_expression	0.243913
ALKBH3	glias	Wide-spread_expression	0.0436427
ALKBH4	glias	Wide-spread_expression	0.121877
ALKBH5	glias	Wide-spread_expression	0.10624
ALKBH7	glias	Wide-spread_expression	0.329115
ALKBH8	glias	Wide-spread_expression	0.131539
ALMS1	glias	Wide-spread_expression	0.0745446
ALOX12	glias	Wide-spread_expression	0.137669
ALOX5	glias	Wide-spread_expression	0.709577
ALOX5AP	glias	Specific_expression	1
ALPK1	glias	Wide-spread_expression	0.819949
ALPK2	glias	Wide-spread_expression	0.647393
ALPK3	glias	Wide-spread_expression	0.734634
ALPL	glias	Wide-spread_expression	0.679297
ALS2	glias	Wide-spread_expression	0.0656338
ALS2CL	glias	Weak_expresssion	0.905811
ALX3	glias	Wide-spread_expression	0.600128
ALYREF	glias	Wide-spread_expression	0.328857
AMBRA1	glias	Wide-spread_expression	0.0920273
AMD1	glias	Wide-spread_expression	0.243631
AMDHD1	glias	Weak_expresssion	1
AMDHD2	glias	Wide-spread_expression	0.250372
AMER1	glias	Wide-spread_expression	0.415055
AMER2	glias	Wide-spread_expression	0.354234
AMER3	glias	Weak_expresssion	0.966635
AMFR	glias	Wide-spread_expression	0.0470286
AMH	glias	Wide-spread_expression	0.365997
AMIGO1	glias	Wide-spread_expression	0.362718
AMMECR1	glias	Wide-spread_expression	0.100085
AMMECR1L	glias	Wide-spread_expression	0.0319496
AMN	glias	Wide-spread_expression	0.508659
AMN1	glias	Wide-spread_expression	0.147924
AMOT	glias	Wide-spread_expression	0.46911
AMOTL1	glias	Wide-spread_expression	0.276795
AMOTL2	glias	Wide-spread_expression	0.800249
AMPD1	glias	Weak_expresssion	1
AMPD2	glias	Wide-spread_expression	0.115581
AMPD3	glias	Wide-spread_expression	0.289844
AMPH	glias	Wide-spread_expression	0.363757
AMY2B	glias	Wide-spread_expression	0.132977
AMZ1	glias	Wide-spread_expression	0.35756
AMZ2	glias	Wide-spread_expression	0.408233
ANAPC1	glias	Wide-spread_expression	0.0557322
ANAPC11	glias	Wide-spread_expression	0.178047
ANAPC13	glias	Wide-spread_expression	0.0466857
ANAPC15	glias	Wide-spread_expression	0.0969931
ANAPC16	glias	Wide-spread_expression	0.103203
ANAPC2	glias	Wide-spread_expression	0.169934
ANAPC4	glias	Wide-spread_expression	0.0589315
ANAPC5	glias	Wide-spread_expression	0.197374
ANAPC7	glias	Wide-spread_expression	0.043459
ANGEL1	glias	Wide-spread_expression	0.176618
ANGEL2	glias	Wide-spread_expression	0.0646145
ANGPT1	glias	Wide-spread_expression	0.760955
ANGPT2	glias	Wide-spread_expression	0.158523
ANGPTL1	glias	Wide-spread_expression	0.499631
ANGPTL2	glias	Wide-spread_expression	0.327014
ANGPTL3	glias	Weak_expresssion	1
ANGPTL4	glias	Wide-spread_expression	0.561622
ANGPTL5	glias	Weak_expresssion	1
ANGPTL6	glias	Weak_expresssion	1
ANGPTL7	glias	Wide-spread_expression	0.152876
ANK1	glias	Wide-spread_expression	0.272131
ANK2	glias	Wide-spread_expression	0.15296
ANK3	glias	Wide-spread_expression	0.324624
ANKAR	glias	Wide-spread_expression	0.0490547
ANKDD1A	glias	Wide-spread_expression	0.445041
ANKDD1B	glias	Wide-spread_expression	0.110391
ANKEF1	glias	Wide-spread_expression	0.762694
ANKFN1	glias	Wide-spread_expression	0.486441
ANKFY1	glias	Wide-spread_expression	0.0944929
ANKH	glias	Wide-spread_expression	0.13212
ANKHD1-EIF4EBP3	glias	Wide-spread_expression	0.0752423
ANKIB1	glias	Wide-spread_expression	0.200441
ANKLE1	glias	Weak_expresssion	1
ANKLE2	glias	Wide-spread_expression	0.118479
ANKMY1	glias	Wide-spread_expression	0.143112
ANKMY2	glias	Wide-spread_expression	0.139399
ANKRA2	glias	Wide-spread_expression	0.059877
ANKRD10	glias	Wide-spread_expression	0.046359
ANKRD11	glias	Wide-spread_expression	0.123192
ANKRD12	glias	Wide-spread_expression	0.0954625
ANKRD13A	glias	Wide-spread_expression	0.166057
ANKRD13C	glias	Wide-spread_expression	0.0815302
ANKRD13D	glias	Wide-spread_expression	0.21335
ANKRD16	glias	Wide-spread_expression	0.0418667
ANKRD17	glias	Wide-spread_expression	0.0367733
ANKRD18A	glias	Wide-spread_expression	0.51858
ANKRD18B	glias	Wide-spread_expression	0.684785
ANKRD2	glias	Weak_expresssion	1
ANKRD20A1	glias	Wide-spread_expression	0.780188
ANKRD20A3P	glias	Weak_expresssion	0.978296
ANKRD20A4P	glias	Wide-spread_expression	0.825253
ANKRD22	glias	Weak_expresssion	1
ANKRD23	glias	Wide-spread_expression	0.15434
ANKRD24	glias	Wide-spread_expression	0.252169
ANKRD26	glias	Wide-spread_expression	0.115447
ANKRD27	glias	Wide-spread_expression	0.0531283
ANKRD28	glias	Wide-spread_expression	0.227982
ANKRD29	glias	Wide-spread_expression	0.553255
ANKRD30A	glias	Wide-spread_expression	0.640671
ANKRD30B	glias	Wide-spread_expression	0.079097
ANKRD30BL	glias	Wide-spread_expression	0.178928
ANKRD31	glias	Wide-spread_expression	0.228816
ANKRD33B	glias	Wide-spread_expression	0.300328
ANKRD34A	glias	Wide-spread_expression	0.306966
ANKRD35	glias	Wide-spread_expression	0.517695
ANKRD36	glias	Wide-spread_expression	0.0988537
ANKRD36B	glias	Wide-spread_expression	0.133954
ANKRD36C	glias	Wide-spread_expression	0.079136
ANKRD37	glias	Wide-spread_expression	0.127436
ANKRD40	glias	Wide-spread_expression	0.17634
ANKRD42	glias	Wide-spread_expression	0.157319
ANKRD44	glias	Wide-spread_expression	0.245618
ANKRD46	glias	Wide-spread_expression	0.0877472
ANKRD49	glias	Wide-spread_expression	0.222978
ANKRD50	glias	Wide-spread_expression	0.253831
ANKRD52	glias	Wide-spread_expression	0.0492167
ANKRD53	glias	Wide-spread_expression	0.324114
ANKRD54	glias	Wide-spread_expression	0.0972938
ANKRD55	glias	Wide-spread_expression	0.319487
ANKRD6	glias	Wide-spread_expression	0.16146
ANKRD61	glias	Weak_expresssion	0.875516
ANKRD65	glias	Wide-spread_expression	0.705635
ANKRD7	glias	Wide-spread_expression	0.318768
ANKRD9	glias	Wide-spread_expression	0.663868
ANKS1A	glias	Wide-spread_expression	0.199835
ANKS1B	glias	Wide-spread_expression	0.233839
ANKS3	glias	Wide-spread_expression	0.0318209
ANKS4B	glias	Weak_expresssion	1
ANKS6	glias	Wide-spread_expression	0.181511
ANKUB1	glias	Wide-spread_expression	0.143961
ANKZF1	glias	Wide-spread_expression	0.115459
ANLN	glias	Wide-spread_expression	0.599579
ANO1	glias	Wide-spread_expression	0.748746
ANO10	glias	Wide-spread_expression	0.0682375
ANO2	glias	Wide-spread_expression	0.535981
ANO3	glias	Wide-spread_expression	0.431536
ANO4	glias	Wide-spread_expression	0.3442
ANO5	glias	Wide-spread_expression	0.315898
ANO6	glias	Wide-spread_expression	0.186762
ANO7	glias	Wide-spread_expression	0.377041
ANO8	glias	Wide-spread_expression	0.417478
ANOS1	glias	Wide-spread_expression	0.324365
ANP32A	glias	Wide-spread_expression	0.16175
ANP32B	glias	Wide-spread_expression	0.134111
ANP32E	glias	Wide-spread_expression	0.226399
ANTKMT	glias	Wide-spread_expression	0.0732231
ANTXR1	glias	Wide-spread_expression	0.355192
ANTXR2	glias	Wide-spread_expression	0.580738
ANXA1	glias	Weak_expresssion	1
ANXA10	glias	Weak_expresssion	0.945296
ANXA11	glias	Wide-spread_expression	0.49113
ANXA13	glias	Weak_expresssion	1
ANXA2	glias	Weak_expresssion	0.983895
ANXA3	glias	Weak_expresssion	1
ANXA4	glias	Wide-spread_expression	0.174869
ANXA5	glias	Wide-spread_expression	0.186687
ANXA6	glias	Wide-spread_expression	0.28698
ANXA7	glias	Wide-spread_expression	0.0620939
ANXA9	glias	Wide-spread_expression	0.809306
AOAH	glias	Wide-spread_expression	0.542186
AOC1	glias	Weak_expresssion	1
AOC2	glias	Weak_expresssion	1
AOPEP	glias	Wide-spread_expression	0.20528
AOX1	glias	Wide-spread_expression	0.578968
AP1AR	glias	Wide-spread_expression	0.053596
AP1B1	glias	Wide-spread_expression	0.398123
AP1G1	glias	Wide-spread_expression	0.0513777
AP1G2	glias	Wide-spread_expression	0.182994
AP1M1	glias	Wide-spread_expression	0.0312969
AP1M2	glias	Weak_expresssion	1
AP1S1	glias	Wide-spread_expression	0.153072
AP1S2	glias	Wide-spread_expression	0.203109
AP1S3	glias	Wide-spread_expression	0.527321
AP2A1	glias	Wide-spread_expression	0.0421574
AP2A2	glias	Wide-spread_expression	0.116352
AP2B1	glias	Wide-spread_expression	0.0273787
AP2M1	glias	Wide-spread_expression	0.0465899
AP2S1	glias	Wide-spread_expression	0.106586
AP3B1	glias	Wide-spread_expression	0.0900729
AP3B2	glias	Wide-spread_expression	0.224488
AP3D1	glias	Wide-spread_expression	0.0589799
AP3M1	glias	Wide-spread_expression	0.039502
AP3M2	glias	Wide-spread_expression	0.0444732
AP3S1	glias	Wide-spread_expression	0.110424
AP3S2	glias	Wide-spread_expression	0.214499
AP4B1	glias	Wide-spread_expression	0.0927267
AP4E1	glias	Wide-spread_expression	0.0737
AP4M1	glias	Wide-spread_expression	0.146135
AP4S1	glias	Wide-spread_expression	0.0602729
AP5B1	glias	Wide-spread_expression	0.294472
AP5M1	glias	Wide-spread_expression	0.0228862
AP5S1	glias	Wide-spread_expression	0.197584
AP5Z1	glias	Wide-spread_expression	0.167952
APAF1	glias	Wide-spread_expression	0.345794
APBA1	glias	Wide-spread_expression	0.0402826
APBA2	glias	Wide-spread_expression	0.110396
APBA3	glias	Wide-spread_expression	0.167601
APBB1	glias	Wide-spread_expression	0.260649
APBB1IP	glias	Wide-spread_expression	0.787809
APBB2	glias	Wide-spread_expression	0.259565
APBB3	glias	Wide-spread_expression	0.179297
APC	glias	Wide-spread_expression	0.227348
APC2	glias	Wide-spread_expression	0.32629
APCDD1	glias	Wide-spread_expression	0.252926
APCDD1L	glias	Wide-spread_expression	0.522316
APEH	glias	Wide-spread_expression	0.128813
APEX1	glias	Wide-spread_expression	0.105794
APEX2	glias	Wide-spread_expression	0.621336
APH1A	glias	Wide-spread_expression	0.0205904
APH1B	glias	Wide-spread_expression	0.0675531
API5	glias	Wide-spread_expression	0.0396354
APIP	glias	Wide-spread_expression	0.136438
APLF	glias	Wide-spread_expression	0.110434
APLN	glias	Wide-spread_expression	0.744229
APLNR	glias	Weak_expresssion	1
APLP1	glias	Wide-spread_expression	0.363463
APLP2	glias	Wide-spread_expression	0.176555
APMAP	glias	Wide-spread_expression	0.267107
APOBEC2	glias	Wide-spread_expression	0.281362
APOBEC3F	glias	Weak_expresssion	0.958139
APOBEC3G	glias	Specific_expression	1
APOBEC4	glias	Wide-spread_expression	0.431831
APOC1	glias	Wide-spread_expression	0.775369
APOD	glias	Wide-spread_expression	0.226319
APOE	glias	Wide-spread_expression	0.313985
APOL1	glias	Weak_expresssion	1
APOL2	glias	Wide-spread_expression	0.114956
APOL3	glias	Wide-spread_expression	0.687603
APOL5	glias	Wide-spread_expression	0.804385
APOL6	glias	Wide-spread_expression	0.304359
APOLD1	glias	Wide-spread_expression	0.252685
APOM	glias	Wide-spread_expression	0.254788
APOO	glias	Wide-spread_expression	0.175111
APOOL	glias	Wide-spread_expression	0.0397544
APP	glias	Wide-spread_expression	0.211979
APPBP2	glias	Wide-spread_expression	0.132361
APPL1	glias	Wide-spread_expression	0.0607941
APPL2	glias	Wide-spread_expression	0.178893
APRT	glias	Wide-spread_expression	0.206803
APTX	glias	Wide-spread_expression	0.0632468
AQP1	glias	Weak_expresssion	1
AQP11	glias	Wide-spread_expression	0.20301
AQP4	glias	Wide-spread_expression	0.506123
AQP6	glias	Wide-spread_expression	0.463141
AQR	glias	Wide-spread_expression	0.0471034
AR	glias	Wide-spread_expression	0.574091
ARAF	glias	Wide-spread_expression	0.0156559
ARAP1	glias	Wide-spread_expression	0.172781
ARAP2	glias	Wide-spread_expression	0.218586
ARAP3	glias	Wide-spread_expression	0.702032
ARC	glias	Weak_expresssion	1
ARCN1	glias	Wide-spread_expression	0.0655381
AREL1	glias	Wide-spread_expression	0.0754749
ARF1	glias	Wide-spread_expression	0.126756
ARF4	glias	Wide-spread_expression	0.0770059
ARF5	glias	Wide-spread_expression	0.141016
ARF6	glias	Wide-spread_expression	0.223997
ARFGAP1	glias	Wide-spread_expression	0.136581
ARFGAP2	glias	Wide-spread_expression	0.0665103
ARFGAP3	glias	Wide-spread_expression	0.0312896
ARFGEF1	glias	Wide-spread_expression	0.0457713
ARFGEF2	glias	Wide-spread_expression	0.0572141
ARFGEF3	glias	Wide-spread_expression	0.281231
ARFIP1	glias	Wide-spread_expression	0.103095
ARFIP2	glias	Wide-spread_expression	0.0386161
ARFRP1	glias	Wide-spread_expression	0.0976747
ARG1	glias	Wide-spread_expression	0.414253
ARG2	glias	Wide-spread_expression	0.134057
ARGLU1	glias	Wide-spread_expression	0.0379482
ARHGAP1	glias	Wide-spread_expression	0.27742
ARHGAP10	glias	Wide-spread_expression	0.608431
ARHGAP11A	glias	Wide-spread_expression	0.467336
ARHGAP12	glias	Wide-spread_expression	0.260802
ARHGAP15	glias	Wide-spread_expression	0.209843
ARHGAP17	glias	Wide-spread_expression	0.155625
ARHGAP18	glias	Wide-spread_expression	0.666787
ARHGAP19-SLIT1	glias	Wide-spread_expression	0.605776
ARHGAP20	glias	Wide-spread_expression	0.396987
ARHGAP21	glias	Wide-spread_expression	0.127858
ARHGAP22	glias	Wide-spread_expression	0.36257
ARHGAP23	glias	Wide-spread_expression	0.363113
ARHGAP24	glias	Wide-spread_expression	0.494542
ARHGAP25	glias	Specific_expression	0.910456
ARHGAP26	glias	Wide-spread_expression	0.325908
ARHGAP27	glias	Wide-spread_expression	0.723574
ARHGAP28	glias	Wide-spread_expression	0.60181
ARHGAP29	glias	Wide-spread_expression	0.542294
ARHGAP30	glias	Wide-spread_expression	0.685774
ARHGAP31	glias	Wide-spread_expression	0.303199
ARHGAP32	glias	Wide-spread_expression	0.0884516
ARHGAP33	glias	Wide-spread_expression	0.182336
ARHGAP35	glias	Wide-spread_expression	0.0673563
ARHGAP36	glias	Weak_expresssion	1
ARHGAP39	glias	Wide-spread_expression	0.215881
ARHGAP4	glias	Specific_expression	0.936091
ARHGAP42	glias	Wide-spread_expression	0.477904
ARHGAP44	glias	Wide-spread_expression	0.217242
ARHGAP45	glias	Specific_expression	1
ARHGAP5	glias	Wide-spread_expression	0.188705
ARHGAP6	glias	Wide-spread_expression	0.448297
ARHGAP9	glias	Specific_expression	0.854081
ARHGDIA	glias	Wide-spread_expression	0.133476
ARHGDIB	glias	Specific_expression	1
ARHGDIG	glias	Wide-spread_expression	0.131038
ARHGEF1	glias	Wide-spread_expression	0.146062
ARHGEF10L	glias	Wide-spread_expression	0.300585
ARHGEF11	glias	Wide-spread_expression	0.0532539
ARHGEF12	glias	Wide-spread_expression	0.206358
ARHGEF16	glias	Wide-spread_expression	0.653542
ARHGEF17	glias	Wide-spread_expression	0.449814
ARHGEF18	glias	Wide-spread_expression	0.0899611
ARHGEF19	glias	Wide-spread_expression	0.800257
ARHGEF2	glias	Wide-spread_expression	0.335814
ARHGEF25	glias	Wide-spread_expression	0.748215
ARHGEF26	glias	Wide-spread_expression	0.54874
ARHGEF28	glias	Wide-spread_expression	0.511561
ARHGEF3	glias	Wide-spread_expression	0.259108
ARHGEF33	glias	Wide-spread_expression	0.288883
ARHGEF37	glias	Wide-spread_expression	0.447553
ARHGEF38	glias	Wide-spread_expression	0.309012
ARHGEF4	glias	Wide-spread_expression	0.313491
ARHGEF40	glias	Wide-spread_expression	0.204717
ARHGEF6	glias	Wide-spread_expression	0.37222
ARHGEF7	glias	Wide-spread_expression	0.0823062
ARHGEF9	glias	Wide-spread_expression	0.0849096
ARID1A	glias	Wide-spread_expression	0.0897237
ARID1B	glias	Wide-spread_expression	0.0214462
ARID2	glias	Wide-spread_expression	0.0367781
ARID3A	glias	Wide-spread_expression	0.480821
ARID3B	glias	Wide-spread_expression	0.327351
ARID4A	glias	Wide-spread_expression	0.024594
ARID4B	glias	Wide-spread_expression	0.0894043
ARID5A	glias	Wide-spread_expression	0.599356
ARID5B	glias	Wide-spread_expression	0.105068
ARIH1	glias	Wide-spread_expression	0.0261077
ARIH2	glias	Wide-spread_expression	0.0107259
ARL1	glias	Wide-spread_expression	0.0897194
ARL10	glias	Wide-spread_expression	0.11889
ARL11	glias	Specific_expression	1
ARL13B	glias	Wide-spread_expression	0.0519886
ARL14EP	glias	Wide-spread_expression	0.0880462
ARL14EPL	glias	Wide-spread_expression	0.453499
ARL15	glias	Wide-spread_expression	0.218767
ARL16	glias	Wide-spread_expression	0.138771
ARL17A	glias	Wide-spread_expression	0.0570239
ARL17B	glias	Wide-spread_expression	0.0237433
ARL2BP	glias	Wide-spread_expression	0.243033
ARL3	glias	Wide-spread_expression	0.176767
ARL4A	glias	Wide-spread_expression	0.698907
ARL4C	glias	Wide-spread_expression	0.187645
ARL4D	glias	Weak_expresssion	0.940734
ARL5A	glias	Wide-spread_expression	0.293632
ARL5B	glias	Wide-spread_expression	0.152378
ARL5C	glias	Specific_expression	1
ARL6	glias	Wide-spread_expression	0.133723
ARL6IP5	glias	Wide-spread_expression	0.117995
ARL6IP6	glias	Wide-spread_expression	0.0317811
ARL8A	glias	Wide-spread_expression	0.254478
ARL8B	glias	Wide-spread_expression	0.0406585
ARL9	glias	Wide-spread_expression	0.530237
ARMC1	glias	Wide-spread_expression	0.139251
ARMC10	glias	Wide-spread_expression	0.162351
ARMC2	glias	Wide-spread_expression	0.242752
ARMC3	glias	Wide-spread_expression	0.384424
ARMC5	glias	Wide-spread_expression	0.0989068
ARMC6	glias	Wide-spread_expression	0.0511461
ARMC7	glias	Wide-spread_expression	0.474671
ARMC8	glias	Wide-spread_expression	0.0855688
ARMC9	glias	Wide-spread_expression	0.22055
ARMCX1	glias	Wide-spread_expression	0.207198
ARMCX2	glias	Wide-spread_expression	0.164738
ARMCX3	glias	Wide-spread_expression	0.100242
ARMCX4	glias	Wide-spread_expression	0.0542631
ARMCX5-GPRASP2	glias	Wide-spread_expression	0.129334
ARMCX6	glias	Wide-spread_expression	0.541149
ARMH1	glias	Wide-spread_expression	0.549232
ARMH3	glias	Wide-spread_expression	0.125627
ARMH4	glias	Wide-spread_expression	0.0672889
ARMT1	glias	Wide-spread_expression	0.0259627
ARNT	glias	Wide-spread_expression	0.1003
ARNT2	glias	Wide-spread_expression	0.206414
ARNTL	glias	Wide-spread_expression	0.215341
ARNTL2	glias	Wide-spread_expression	0.473363
ARPC2	glias	Wide-spread_expression	0.254109
ARPC3	glias	Wide-spread_expression	0.584656
ARPC5	glias	Wide-spread_expression	0.181689
ARPC5L	glias	Wide-spread_expression	0.0641454
ARPP19	glias	Wide-spread_expression	0.0689505
ARPP21	glias	Wide-spread_expression	0.353145
ARRB1	glias	Wide-spread_expression	0.324409
ARRB2	glias	Wide-spread_expression	0.514259
ARRDC2	glias	Wide-spread_expression	0.575077
ARRDC3	glias	Wide-spread_expression	0.112576
ARRDC4	glias	Wide-spread_expression	0.520181
ARRDC5	glias	Specific_expression	1
ARSA	glias	Wide-spread_expression	0.0587058
ARSB	glias	Wide-spread_expression	0.0771172
ARSD	glias	Wide-spread_expression	0.28571
ARSF	glias	Wide-spread_expression	0.800412
ARSG	glias	Wide-spread_expression	0.308558
ARSI	glias	Specific_expression	0.981337
ARSJ	glias	Specific_expression	0.855762
ARSK	glias	Wide-spread_expression	0.0931653
ARSL	glias	Wide-spread_expression	0.789233
ART3	glias	Wide-spread_expression	0.620527
ART4	glias	Wide-spread_expression	0.542921
ARV1	glias	Wide-spread_expression	0.056009
ARVCF	glias	Wide-spread_expression	0.411754
ARX	glias	Wide-spread_expression	0.490575
ASAH1	glias	Wide-spread_expression	0.180509
ASAH2	glias	Wide-spread_expression	0.552857
ASAH2B	glias	Wide-spread_expression	0.627087
ASAP1	glias	Wide-spread_expression	0.183543
ASAP2	glias	Wide-spread_expression	0.372966
ASAP3	glias	Wide-spread_expression	0.463326
ASB1	glias	Wide-spread_expression	0.0918842
ASB13	glias	Wide-spread_expression	0.0916477
ASB14	glias	Wide-spread_expression	0.154185
ASB16	glias	Wide-spread_expression	0.149728
ASB18	glias	Weak_expresssion	0.923227
ASB2	glias	Weak_expresssion	1
ASB3	glias	Wide-spread_expression	0.145932
ASB4	glias	Weak_expresssion	0.995524
ASB5	glias	Weak_expresssion	1
ASB6	glias	Wide-spread_expression	0.19406
ASB7	glias	Wide-spread_expression	0.0562955
ASB8	glias	Wide-spread_expression	0.0425031
ASCC1	glias	Wide-spread_expression	0.0706858
ASCC2	glias	Wide-spread_expression	0.158616
ASCC3	glias	Wide-spread_expression	0.0685391
ASCL1	glias	Specific_expression	0.895322
ASCL4	glias	Weak_expresssion	1
ASCL5	glias	Weak_expresssion	1
ASF1A	glias	Wide-spread_expression	0.058471
ASF1B	glias	Wide-spread_expression	0.729643
ASGR1	glias	Wide-spread_expression	0.611016
ASGR2	glias	Weak_expresssion	1
ASH1L	glias	Wide-spread_expression	0.0482818
ASH2L	glias	Wide-spread_expression	0.0525415
ASIC1	glias	Wide-spread_expression	0.392322
ASIC2	glias	Wide-spread_expression	0.355173
ASIC3	glias	Wide-spread_expression	0.398514
ASIC4	glias	Specific_expression	0.881984
ASIP	glias	Wide-spread_expression	0.213377
ASL	glias	Wide-spread_expression	0.231819
ASMT	glias	Wide-spread_expression	0.253712
ASMTL	glias	Wide-spread_expression	0.085611
ASNSD1	glias	Wide-spread_expression	0.126547
ASPA	glias	Wide-spread_expression	0.566657
ASPDH	glias	Wide-spread_expression	0.618246
ASPH	glias	Wide-spread_expression	0.231902
ASPHD1	glias	Wide-spread_expression	0.275114
ASPHD2	glias	Wide-spread_expression	0.301876
ASPM	glias	Weak_expresssion	1
ASPN	glias	Wide-spread_expression	0.129443
ASPSCR1	glias	Wide-spread_expression	0.077322
ASRGL1	glias	Wide-spread_expression	0.341486
ASS1	glias	Wide-spread_expression	0.545889
ASTE1	glias	Wide-spread_expression	0.0727028
ASTN1	glias	Wide-spread_expression	0.196573
ASTN2	glias	Wide-spread_expression	0.257357
ASXL1	glias	Wide-spread_expression	0.0592344
ASXL2	glias	Wide-spread_expression	0.111667
ASXL3	glias	Wide-spread_expression	0.326335
ASZ1	glias	Weak_expresssion	1
ATAD1	glias	Wide-spread_expression	0.0527367
ATAD2	glias	Wide-spread_expression	0.152398
ATAD2B	glias	Wide-spread_expression	0.0329676
ATAD3A	glias	Wide-spread_expression	0.111095
ATAD3B	glias	Wide-spread_expression	0.085498
ATAD3C	glias	Wide-spread_expression	0.78379
ATAD5	glias	Wide-spread_expression	0.0510568
ATAT1	glias	Wide-spread_expression	0.122852
ATCAY	glias	Wide-spread_expression	0.460581
ATE1	glias	Wide-spread_expression	0.0959544
ATF1	glias	Wide-spread_expression	0.111289
ATF2	glias	Wide-spread_expression	0.0344786
ATF3	glias	Wide-spread_expression	0.407621
ATF4	glias	Wide-spread_expression	0.123508
ATF5	glias	Wide-spread_expression	0.586183
ATF6	glias	Wide-spread_expression	0.181858
ATF6B	glias	Wide-spread_expression	0.0557941
ATF7	glias	Wide-spread_expression	0.737269
ATF7IP	glias	Wide-spread_expression	0.084336
ATF7IP2	glias	Wide-spread_expression	0.322263
ATG10	glias	Wide-spread_expression	0.0260989
ATG101	glias	Wide-spread_expression	0.10262
ATG12	glias	Wide-spread_expression	0.0683532
ATG13	glias	Wide-spread_expression	0.218716
ATG14	glias	Wide-spread_expression	0.0594211
ATG16L1	glias	Wide-spread_expression	0.0808714
ATG16L2	glias	Wide-spread_expression	0.234268
ATG2A	glias	Wide-spread_expression	0.186862
ATG2B	glias	Wide-spread_expression	0.137257
ATG3	glias	Wide-spread_expression	0.12304
ATG4A	glias	Wide-spread_expression	0.0406957
ATG4B	glias	Wide-spread_expression	0.0364859
ATG4C	glias	Wide-spread_expression	0.249835
ATG4D	glias	Wide-spread_expression	0.134602
ATG5	glias	Wide-spread_expression	0.1446
ATG7	glias	Wide-spread_expression	0.0673037
ATG9A	glias	Wide-spread_expression	0.121382
ATG9B	glias	Weak_expresssion	1
ATIC	glias	Wide-spread_expression	0.0807007
ATL1	glias	Wide-spread_expression	0.226899
ATL2	glias	Wide-spread_expression	0.189428
ATL3	glias	Wide-spread_expression	0.131172
ATM	glias	Wide-spread_expression	0.207228
ATMIN	glias	Wide-spread_expression	0.147282
ATN1	glias	Wide-spread_expression	0.183803
ATOH8	glias	Wide-spread_expression	0.373395
ATOX1	glias	Wide-spread_expression	0.186524
ATP10A	glias	Wide-spread_expression	0.273964
ATP10B	glias	Wide-spread_expression	0.298866
ATP10D	glias	Wide-spread_expression	0.190809
ATP11A	glias	Wide-spread_expression	0.195664
ATP11B	glias	Wide-spread_expression	0.116846
ATP11C	glias	Wide-spread_expression	0.268957
ATP12A	glias	Wide-spread_expression	0.739905
ATP13A1	glias	Wide-spread_expression	0.163126
ATP13A2	glias	Wide-spread_expression	0.0670818
ATP13A3	glias	Wide-spread_expression	0.103694
ATP13A4	glias	Wide-spread_expression	0.385492
ATP13A5	glias	Wide-spread_expression	0.522743
ATP1A1	glias	Wide-spread_expression	0.118743
ATP1A2	glias	Wide-spread_expression	0.404164
ATP1A4	glias	Weak_expresssion	0.890659
ATP1B1	glias	Wide-spread_expression	0.256241
ATP1B2	glias	Wide-spread_expression	0.388128
ATP1B3	glias	Wide-spread_expression	0.0981535
ATP23	glias	Wide-spread_expression	0.265965
ATP2A2	glias	Wide-spread_expression	0.0193049
ATP2A3	glias	Weak_expresssion	0.940243
ATP2B1	glias	Wide-spread_expression	0.110855
ATP2B2	glias	Wide-spread_expression	0.264845
ATP2B3	glias	Wide-spread_expression	0.215092
ATP2B4	glias	Wide-spread_expression	0.219032
ATP2C1	glias	Wide-spread_expression	0.151885
ATP2C2	glias	Wide-spread_expression	0.569924
ATP5F1A	glias	Wide-spread_expression	0.0531645
ATP5F1B	glias	Wide-spread_expression	0.0542783
ATP5F1C	glias	Wide-spread_expression	0.069575
ATP5F1D	glias	Wide-spread_expression	0.11538
ATP5F1E	glias	Wide-spread_expression	0.0978619
ATP5IF1	glias	Wide-spread_expression	0.0388841
ATP5MC1	glias	Wide-spread_expression	0.0704792
ATP5MC2	glias	Wide-spread_expression	0.0720656
ATP5MC3	glias	Wide-spread_expression	0.0673425
ATP5ME	glias	Wide-spread_expression	0.15511
ATP5MJ	glias	Wide-spread_expression	0.0709146
ATP5MK	glias	Wide-spread_expression	0.0697855
ATP5PB	glias	Wide-spread_expression	0.0212157
ATP5PD	glias	Wide-spread_expression	0.1098
ATP5PF	glias	Wide-spread_expression	0.0492672
ATP6AP1	glias	Wide-spread_expression	0.0955149
ATP6AP2	glias	Wide-spread_expression	0.0526961
ATP6V0A1	glias	Wide-spread_expression	0.0423484
ATP6V0A2	glias	Wide-spread_expression	0.047413
ATP6V0A4	glias	Specific_expression	0.942656
ATP6V0B	glias	Wide-spread_expression	0.112117
ATP6V0D1	glias	Wide-spread_expression	0.128047
ATP6V0D2	glias	Wide-spread_expression	0.544524
ATP6V0E1	glias	Wide-spread_expression	0.147354
ATP6V0E2	glias	Wide-spread_expression	0.136043
ATP6V1A	glias	Wide-spread_expression	0.0088336
ATP6V1B2	glias	Wide-spread_expression	0.22139
ATP6V1C1	glias	Wide-spread_expression	0.08085
ATP6V1C2	glias	Wide-spread_expression	0.183103
ATP6V1D	glias	Wide-spread_expression	0.108412
ATP6V1E1	glias	Wide-spread_expression	0.0811824
ATP6V1E2	glias	Wide-spread_expression	0.171838
ATP6V1F	glias	Wide-spread_expression	0.108356
ATP6V1G1	glias	Wide-spread_expression	0.0728688
ATP6V1G2	glias	Wide-spread_expression	0.775536
ATP6V1H	glias	Wide-spread_expression	0.108808
ATP7B	glias	Wide-spread_expression	0.288615
ATP8A1	glias	Wide-spread_expression	0.281103
ATP8A2	glias	Wide-spread_expression	0.256316
ATP8B1	glias	Wide-spread_expression	0.189979
ATP8B2	glias	Wide-spread_expression	0.298761
ATP8B3	glias	Weak_expresssion	0.860093
ATP8B4	glias	Wide-spread_expression	0.772874
ATP9A	glias	Wide-spread_expression	0.186238
ATP9B	glias	Wide-spread_expression	0.0299518
ATPAF1	glias	Wide-spread_expression	0.0379896
ATPAF2	glias	Wide-spread_expression	0.131187
ATPSCKMT	glias	Wide-spread_expression	0.0675391
ATR	glias	Wide-spread_expression	0.0764744
ATRAID	glias	Wide-spread_expression	0.0920112
ATRIP	glias	Wide-spread_expression	0.0868883
ATRN	glias	Wide-spread_expression	0.0972308
ATRNL1	glias	Wide-spread_expression	0.374818
ATRX	glias	Wide-spread_expression	0.0484659
ATXN1	glias	Wide-spread_expression	0.0696812
ATXN10	glias	Wide-spread_expression	0.0294181
ATXN1L	glias	Wide-spread_expression	0.0993762
ATXN2	glias	Wide-spread_expression	0.0649182
ATXN3	glias	Wide-spread_expression	0.0325986
ATXN7	glias	Wide-spread_expression	0.16138
ATXN7L1	glias	Wide-spread_expression	0.0878572
ATXN7L2	glias	Wide-spread_expression	0.540424
ATXN7L3	glias	Wide-spread_expression	0.193779
ATXN7L3B	glias	Wide-spread_expression	0.0498221
AUH	glias	Wide-spread_expression	0.0514246
AUNIP	glias	Wide-spread_expression	0.0493879
AUP1	glias	Wide-spread_expression	0.107815
AURKA	glias	Wide-spread_expression	0.329645
AURKAIP1	glias	Wide-spread_expression	0.102545
AURKC	glias	Weak_expresssion	0.95294
AUTS2	glias	Wide-spread_expression	0.0944871
AVEN	glias	Wide-spread_expression	0.0656916
AVIL	glias	Wide-spread_expression	0.246045
AVL9	glias	Wide-spread_expression	0.0545179
AVPI1	glias	Wide-spread_expression	0.313586
AXDND1	glias	Wide-spread_expression	0.581061
AXIN1	glias	Wide-spread_expression	0.103174
AXIN2	glias	Wide-spread_expression	0.701894
AXL	glias	Wide-spread_expression	0.442869
AZGP1	glias	Wide-spread_expression	0.829142
AZI2	glias	Wide-spread_expression	0.098767
AZIN1	glias	Wide-spread_expression	0.0948091
AZIN2	glias	Wide-spread_expression	0.278843
B2M	glias	Wide-spread_expression	0.196395
B3GALNT1	glias	Wide-spread_expression	0.347272
B3GALNT2	glias	Wide-spread_expression	0.15352
B3GALT1	glias	Wide-spread_expression	0.781161
B3GALT2	glias	Wide-spread_expression	0.286059
B3GALT4	glias	Wide-spread_expression	0.315638
B3GALT5	glias	Wide-spread_expression	0.628225
B3GALT6	glias	Wide-spread_expression	0.243665
B3GALT9	glias	Wide-spread_expression	0.351357
B3GAT1	glias	Wide-spread_expression	0.244671
B3GAT2	glias	Wide-spread_expression	0.426449
B3GAT3	glias	Wide-spread_expression	0.0909596
B3GLCT	glias	Wide-spread_expression	0.232159
B3GNT2	glias	Wide-spread_expression	0.42192
B3GNT3	glias	Wide-spread_expression	0.598878
B3GNT5	glias	Wide-spread_expression	0.462984
B3GNT7	glias	Specific_expression	1
B3GNT9	glias	Wide-spread_expression	0.689816
B3GNTL1	glias	Wide-spread_expression	0.183398
B4GALNT1	glias	Wide-spread_expression	0.153238
B4GALNT3	glias	Wide-spread_expression	0.275282
B4GALNT4	glias	Wide-spread_expression	0.318633
B4GALT1	glias	Wide-spread_expression	0.675762
B4GALT2	glias	Wide-spread_expression	0.196052
B4GALT3	glias	Wide-spread_expression	0.125934
B4GALT4	glias	Wide-spread_expression	0.155334
B4GALT5	glias	Wide-spread_expression	0.129411
B4GALT6	glias	Wide-spread_expression	0.465112
B4GALT7	glias	Wide-spread_expression	0.232669
B4GAT1	glias	Wide-spread_expression	0.0329408
B9D1	glias	Wide-spread_expression	0.311058
B9D2	glias	Wide-spread_expression	0.782775
BAALC	glias	Wide-spread_expression	0.33274
BAAT	glias	Weak_expresssion	0.902164
BABAM2	glias	Wide-spread_expression	0.0504765
BACE1	glias	Wide-spread_expression	0.260413
BACE2	glias	Wide-spread_expression	0.361144
BACH1	glias	Wide-spread_expression	0.212831
BACH2	glias	Wide-spread_expression	0.191252
BAD	glias	Wide-spread_expression	0.146667
BAG1	glias	Wide-spread_expression	0.104948
BAG2	glias	Wide-spread_expression	0.167075
BAG3	glias	Wide-spread_expression	0.582114
BAG4	glias	Wide-spread_expression	0.139044
BAG5	glias	Wide-spread_expression	0.103919
BAG6	glias	Wide-spread_expression	0.105929
BAHCC1	glias	Wide-spread_expression	0.305283
BAHD1	glias	Wide-spread_expression	0.0877413
BAIAP2	glias	Wide-spread_expression	0.127759
BAIAP2L1	glias	Wide-spread_expression	0.352727
BAIAP2L2	glias	Wide-spread_expression	0.377076
BAIAP3	glias	Wide-spread_expression	0.166434
BAK1	glias	Wide-spread_expression	0.302227
BAMBI	glias	Wide-spread_expression	0.647712
BANF1	glias	Wide-spread_expression	0.117362
BANK1	glias	Wide-spread_expression	0.20393
BANP	glias	Wide-spread_expression	0.1551
BAP1	glias	Wide-spread_expression	0.068635
BARD1	glias	Wide-spread_expression	0.0728288
BARX2	glias	Weak_expresssion	1
BASP1	glias	Wide-spread_expression	0.279328
BATF	glias	Weak_expresssion	1
BATF2	glias	Wide-spread_expression	0.660992
BATF3	glias	Specific_expression	0.961119
BAX	glias	Wide-spread_expression	0.201529
BAZ1A	glias	Wide-spread_expression	0.149815
BAZ1B	glias	Wide-spread_expression	0.0742525
BAZ2A	glias	Wide-spread_expression	0.028401
BAZ2B	glias	Wide-spread_expression	0.0511862
BBC3	glias	Wide-spread_expression	0.420195
BBIP1	glias	Wide-spread_expression	0.191831
BBOF1	glias	Wide-spread_expression	0.192203
BBOX1	glias	Wide-spread_expression	0.789363
BBS10	glias	Wide-spread_expression	0.0818271
BBS12	glias	Wide-spread_expression	0.486491
BBS2	glias	Wide-spread_expression	0.272149
BBS4	glias	Wide-spread_expression	0.0984514
BBS7	glias	Wide-spread_expression	0.130643
BBS9	glias	Wide-spread_expression	0.0610521
BBX	glias	Wide-spread_expression	0.104944
BCAM	glias	Weak_expresssion	0.991957
BCAN	glias	Wide-spread_expression	0.417384
BCAP31	glias	Wide-spread_expression	0.187051
BCAR1	glias	Wide-spread_expression	0.358426
BCAR3	glias	Wide-spread_expression	0.356384
BCAS1	glias	Wide-spread_expression	0.392687
BCAS2	glias	Wide-spread_expression	0.0525471
BCAS3	glias	Wide-spread_expression	0.0896354
BCAS4	glias	Wide-spread_expression	0.311977
BCAT1	glias	Wide-spread_expression	0.329581
BCAT2	glias	Wide-spread_expression	0.302528
BCCIP	glias	Wide-spread_expression	0.0341693
BCDIN3D	glias	Wide-spread_expression	0.0788699
BCHE	glias	Wide-spread_expression	0.676709
BCKDHB	glias	Wide-spread_expression	0.172644
BCKDK	glias	Wide-spread_expression	0.085524
BCL10	glias	Wide-spread_expression	0.217907
BCL11A	glias	Wide-spread_expression	0.0782231
BCL11B	glias	Wide-spread_expression	0.590714
BCL2	glias	Wide-spread_expression	0.186525
BCL2L1	glias	Wide-spread_expression	0.158624
BCL2L11	glias	Wide-spread_expression	0.490597
BCL2L12	glias	Wide-spread_expression	0.530963
BCL2L13	glias	Wide-spread_expression	0.0197932
BCL2L14	glias	Wide-spread_expression	0.135941
BCL2L15	glias	Wide-spread_expression	0.569201
BCL2L2	glias	Wide-spread_expression	0.100441
BCL2L2-PABPN1	glias	Wide-spread_expression	0.0919145
BCL3	glias	Weak_expresssion	0.951095
BCL6	glias	Wide-spread_expression	0.296804
BCL7A	glias	Wide-spread_expression	0.186726
BCL7B	glias	Wide-spread_expression	0.170426
BCL7C	glias	Wide-spread_expression	0.0789548
BCL9	glias	Wide-spread_expression	0.257429
BCL9L	glias	Wide-spread_expression	0.358047
BCLAF1	glias	Wide-spread_expression	0.0694329
BCLAF3	glias	Wide-spread_expression	0.0300775
BCO1	glias	Wide-spread_expression	0.657052
BCO2	glias	Wide-spread_expression	0.419532
BCOR	glias	Wide-spread_expression	0.199962
BCORL1	glias	Wide-spread_expression	0.0618274
BCR	glias	Wide-spread_expression	0.318411
BCS1L	glias	Wide-spread_expression	0.0785896
BDH1	glias	Wide-spread_expression	0.156894
BDH2	glias	Wide-spread_expression	0.609062
BDNF	glias	Wide-spread_expression	0.256484
BDP1	glias	Wide-spread_expression	0.0381397
BEAN1	glias	Wide-spread_expression	0.178965
BECN1	glias	Wide-spread_expression	0.0350693
BEGAIN	glias	Wide-spread_expression	0.170917
BEND3	glias	Wide-spread_expression	0.343254
BEND4	glias	Weak_expresssion	1
BEND6	glias	Wide-spread_expression	0.280144
BEND7	glias	Wide-spread_expression	0.566359
BEST1	glias	Wide-spread_expression	0.241157
BEST3	glias	Wide-spread_expression	0.848843
BET1	glias	Wide-spread_expression	0.10282
BET1L	glias	Wide-spread_expression	0.136828
BEX1	glias	Wide-spread_expression	0.130795
BEX2	glias	Wide-spread_expression	0.186593
BEX3	glias	Wide-spread_expression	0.0835479
BEX4	glias	Wide-spread_expression	0.105753
BEX5	glias	Wide-spread_expression	0.255765
BFAR	glias	Wide-spread_expression	0.0532157
BFSP1	glias	Weak_expresssion	1
BGN	glias	Weak_expresssion	0.893284
BHLHE40	glias	Wide-spread_expression	0.563676
BHLHE41	glias	Wide-spread_expression	0.357306
BHMT	glias	Wide-spread_expression	0.834551
BHMT2	glias	Wide-spread_expression	0.770196
BICC1	glias	Wide-spread_expression	0.460894
BICD1	glias	Wide-spread_expression	0.167666
BICD2	glias	Wide-spread_expression	0.183158
BICDL1	glias	Wide-spread_expression	0.256687
BICRAL	glias	Wide-spread_expression	0.0446875
BID	glias	Wide-spread_expression	0.500314
BIK	glias	Weak_expresssion	1
BIN1	glias	Wide-spread_expression	0.283068
BIN2	glias	Specific_expression	0.859927
BIN3	glias	Wide-spread_expression	0.0914978
BIRC2	glias	Wide-spread_expression	0.0919788
BIRC3	glias	Weak_expresssion	1
BIRC6	glias	Wide-spread_expression	0.0167732
BIVM-ERCC5	glias	Weak_expresssion	0.941042
BLCAP	glias	Wide-spread_expression	0.0670571
BLM	glias	Wide-spread_expression	0.54894
BLMH	glias	Wide-spread_expression	0.0725996
BLNK	glias	Wide-spread_expression	0.74274
BLOC1S2	glias	Wide-spread_expression	0.0939399
BLOC1S4	glias	Wide-spread_expression	0.233657
BLOC1S5-TXNDC5	glias	Wide-spread_expression	0.105105
BLVRA	glias	Wide-spread_expression	0.323006
BLVRB	glias	Wide-spread_expression	0.333119
BLZF1	glias	Wide-spread_expression	0.120035
BMERB1	glias	Wide-spread_expression	0.181318
BMF	glias	Specific_expression	1
BMI1	glias	Wide-spread_expression	0.276433
BMP1	glias	Wide-spread_expression	0.121785
BMP2	glias	Specific_expression	0.912809
BMP2K	glias	Wide-spread_expression	0.271211
BMP6	glias	Wide-spread_expression	0.224687
BMP7	glias	Wide-spread_expression	0.367382
BMP8A	glias	Wide-spread_expression	0.368874
BMP8B	glias	Wide-spread_expression	0.737456
BMPER	glias	Wide-spread_expression	0.371886
BMPR1A	glias	Wide-spread_expression	0.14966
BMPR1B	glias	Wide-spread_expression	0.644819
BMPR2	glias	Wide-spread_expression	0.0837224
BMS1	glias	Wide-spread_expression	0.0231436
BMT2	glias	Wide-spread_expression	0.122258
BMX	glias	Wide-spread_expression	0.270848
BNC2	glias	Wide-spread_expression	0.695528
BNIP1	glias	Wide-spread_expression	0.167985
BNIP2	glias	Wide-spread_expression	0.241368
BNIP3	glias	Wide-spread_expression	0.128289
BNIP3L	glias	Wide-spread_expression	0.0588489
BNIPL	glias	Wide-spread_expression	0.190476
BOC	glias	Wide-spread_expression	0.662129
BOD1	glias	Wide-spread_expression	0.0161834
BOD1L1	glias	Wide-spread_expression	0.0610667
BOK	glias	Wide-spread_expression	0.625836
BOLA1	glias	Wide-spread_expression	0.236025
BOLA3	glias	Wide-spread_expression	0.176522
BOLL	glias	Wide-spread_expression	0.815967
BOP1	glias	Wide-spread_expression	0.136699
BORA	glias	Wide-spread_expression	0.25286
BORCS5	glias	Wide-spread_expression	0.164345
BORCS6	glias	Wide-spread_expression	0.382667
BORCS7-ASMT	glias	Wide-spread_expression	0.34039
BPGM	glias	Wide-spread_expression	0.0825038
BPHL	glias	Wide-spread_expression	0.145336
BPIFC	glias	Wide-spread_expression	0.841023
BPNT1	glias	Wide-spread_expression	0.161637
BPNT2	glias	Wide-spread_expression	0.154746
BPTF	glias	Wide-spread_expression	0.0315699
BRAF	glias	Wide-spread_expression	0.0158483
BRAP	glias	Wide-spread_expression	0.0424395
BRAT1	glias	Wide-spread_expression	0.174051
BRCA1	glias	Wide-spread_expression	0.102071
BRCA2	glias	Wide-spread_expression	0.643576
BRCC3	glias	Wide-spread_expression	0.0201026
BRD1	glias	Wide-spread_expression	0.0215361
BRD2	glias	Wide-spread_expression	0.109989
BRD3	glias	Wide-spread_expression	0.0839324
BRD3OS	glias	Wide-spread_expression	0.0796697
BRD4	glias	Wide-spread_expression	0.144882
BRD7	glias	Wide-spread_expression	0.0413433
BRD8	glias	Wide-spread_expression	0.0603776
BRD9	glias	Wide-spread_expression	0.0976642
BRDT	glias	Wide-spread_expression	0.558932
BRF1	glias	Wide-spread_expression	0.173795
BRF2	glias	Wide-spread_expression	0.221916
BRI3	glias	Wide-spread_expression	0.120104
BRI3BP	glias	Wide-spread_expression	0.174204
BRICD5	glias	Wide-spread_expression	0.194122
BRINP1	glias	Wide-spread_expression	0.363699
BRINP2	glias	Wide-spread_expression	0.240553
BRINP3	glias	Wide-spread_expression	0.412291
BRIP1	glias	Wide-spread_expression	0.445
BRIX1	glias	Wide-spread_expression	0.0661184
BRK1	glias	Wide-spread_expression	0.198987
BRME1	glias	Wide-spread_expression	0.145623
BRMS1	glias	Wide-spread_expression	0.150193
BRMS1L	glias	Wide-spread_expression	0.107163
BROX	glias	Wide-spread_expression	0.31659
BRPF1	glias	Wide-spread_expression	0.256343
BRPF3	glias	Wide-spread_expression	0.135883
BRSK1	glias	Wide-spread_expression	0.227647
BRSK2	glias	Wide-spread_expression	0.166058
BRWD1	glias	Wide-spread_expression	0.0345529
BRWD3	glias	Wide-spread_expression	0.0889342
BSDC1	glias	Wide-spread_expression	0.0700249
BSG	glias	Wide-spread_expression	0.167812
BSN	glias	Wide-spread_expression	0.172999
BSPRY	glias	Weak_expresssion	1
BST1	glias	Weak_expresssion	1
BST2	glias	Wide-spread_expression	0.773417
BTAF1	glias	Wide-spread_expression	0.105648
BTBD1	glias	Wide-spread_expression	0.190572
BTBD10	glias	Wide-spread_expression	0.0523365
BTBD11	glias	Wide-spread_expression	0.348054
BTBD16	glias	Specific_expression	1
BTBD17	glias	Wide-spread_expression	0.773109
BTBD18	glias	Wide-spread_expression	0.181152
BTBD19	glias	Wide-spread_expression	0.793655
BTBD2	glias	Wide-spread_expression	0.047725
BTBD3	glias	Wide-spread_expression	0.2969
BTBD6	glias	Wide-spread_expression	0.205539
BTBD7	glias	Wide-spread_expression	0.0764153
BTBD8	glias	Wide-spread_expression	0.12246
BTBD9	glias	Wide-spread_expression	0.0558318
BTC	glias	Specific_expression	1
BTD	glias	Wide-spread_expression	0.212363
BTF3	glias	Wide-spread_expression	0.100479
BTF3L4	glias	Wide-spread_expression	0.102661
BTG1	glias	Wide-spread_expression	0.244143
BTG2	glias	Wide-spread_expression	0.455729
BTG3	glias	Wide-spread_expression	0.315648
BTK	glias	Specific_expression	1
BTN2A1	glias	Wide-spread_expression	0.294378
BTN2A2	glias	Wide-spread_expression	0.451626
BTN3A1	glias	Wide-spread_expression	0.355256
BTN3A2	glias	Wide-spread_expression	0.508607
BTN3A3	glias	Wide-spread_expression	0.396645
BTNL2	glias	Weak_expresssion	1
BTRC	glias	Wide-spread_expression	0.0925768
BUB1B	glias	Weak_expresssion	1
BUB3	glias	Wide-spread_expression	0.0915209
BUD13	glias	Wide-spread_expression	0.0636955
BUD23	glias	Wide-spread_expression	0.0732588
BUD31	glias	Wide-spread_expression	0.0594097
BVES	glias	Wide-spread_expression	0.454561
BYSL	glias	Wide-spread_expression	0.559241
BZW1	glias	Wide-spread_expression	0.0302774
BZW2	glias	Wide-spread_expression	0.154586
C10orf143	glias	Wide-spread_expression	0.157333
C10orf67	glias	Wide-spread_expression	0.54783
C10orf88	glias	Wide-spread_expression	0.0664012
C10orf90	glias	Wide-spread_expression	0.431242
C10orf95	glias	Weak_expresssion	1
C11orf1	glias	Wide-spread_expression	0.500651
C11orf24	glias	Wide-spread_expression	0.153369
C11orf42	glias	Wide-spread_expression	0.394997
C11orf45	glias	Weak_expresssion	1
C11orf49	glias	Wide-spread_expression	0.151431
C11orf58	glias	Wide-spread_expression	0.0963821
C11orf65	glias	Wide-spread_expression	0.153926
C11orf68	glias	Wide-spread_expression	0.102653
C11orf71	glias	Wide-spread_expression	0.443569
C11orf80	glias	Wide-spread_expression	0.128877
C11orf87	glias	Wide-spread_expression	0.117558
C12orf29	glias	Wide-spread_expression	0.0968288
C12orf4	glias	Wide-spread_expression	0.0549215
C12orf40	glias	Wide-spread_expression	0.372408
C12orf42	glias	Wide-spread_expression	0.338256
C12orf43	glias	Wide-spread_expression	0.0466918
C12orf54	glias	Weak_expresssion	1
C12orf56	glias	Wide-spread_expression	0.332218
C12orf57	glias	Wide-spread_expression	0.179336
C12orf60	glias	Wide-spread_expression	0.408193
C12orf73	glias	Wide-spread_expression	0.0323059
C12orf75	glias	Wide-spread_expression	0.678975
C12orf76	glias	Wide-spread_expression	0.189363
C13orf42	glias	Weak_expresssion	1
C13orf46	glias	Wide-spread_expression	0.691509
C14orf119	glias	Wide-spread_expression	0.347516
C14orf132	glias	Wide-spread_expression	0.325184
C14orf28	glias	Wide-spread_expression	0.179469
C14orf39	glias	Wide-spread_expression	0.086072
C14orf93	glias	Wide-spread_expression	0.141301
C15orf39	glias	Wide-spread_expression	0.794514
C15orf40	glias	Wide-spread_expression	0.115842
C15orf61	glias	Wide-spread_expression	0.151229
C15orf65	glias	Wide-spread_expression	0.512301
C16orf72	glias	Wide-spread_expression	0.150122
C16orf74	glias	Specific_expression	0.851077
C16orf86	glias	Wide-spread_expression	0.330112
C16orf87	glias	Wide-spread_expression	0.16075
C16orf89	glias	Wide-spread_expression	0.494355
C16orf91	glias	Wide-spread_expression	0.0723041
C16orf92	glias	Weak_expresssion	1
C16orf95	glias	Wide-spread_expression	0.328375
C16orf96	glias	Wide-spread_expression	0.427122
C17orf100	glias	Wide-spread_expression	0.694469
C17orf114	glias	Wide-spread_expression	0.412827
C17orf58	glias	Wide-spread_expression	0.412003
C17orf64	glias	Specific_expression	1
C17orf67	glias	Wide-spread_expression	0.424563
C17orf75	glias	Wide-spread_expression	0.0967816
C17orf78	glias	Wide-spread_expression	0.342068
C17orf80	glias	Wide-spread_expression	0.0518376
C17orf97	glias	Wide-spread_expression	0.427235
C18orf21	glias	Wide-spread_expression	0.231425
C18orf25	glias	Wide-spread_expression	0.120235
C18orf32	glias	Wide-spread_expression	0.211415
C18orf54	glias	Wide-spread_expression	0.458494
C19orf12	glias	Wide-spread_expression	0.0439474
C19orf18	glias	Wide-spread_expression	0.419666
C19orf25	glias	Wide-spread_expression	0.0711465
C19orf38	glias	Wide-spread_expression	0.587021
C19orf44	glias	Wide-spread_expression	0.342823
C19orf47	glias	Wide-spread_expression	0.139041
C19orf53	glias	Wide-spread_expression	0.200366
C19orf54	glias	Wide-spread_expression	0.336817
C19orf71	glias	Wide-spread_expression	0.340799
C19orf81	glias	Wide-spread_expression	0.810312
C1D	glias	Wide-spread_expression	0.0222354
C1GALT1	glias	Wide-spread_expression	0.18485
C1GALT1C1	glias	Wide-spread_expression	0.110779
C1orf100	glias	Weak_expresssion	1
C1orf105	glias	Wide-spread_expression	0.339527
C1orf109	glias	Wide-spread_expression	0.0806091
C1orf112	glias	Wide-spread_expression	0.326096
C1orf115	glias	Wide-spread_expression	0.229849
C1orf122	glias	Wide-spread_expression	0.335935
C1orf131	glias	Wide-spread_expression	0.060778
C1orf141	glias	Wide-spread_expression	0.706614
C1orf146	glias	Wide-spread_expression	0.64391
C1orf159	glias	Wide-spread_expression	0.132632
C1orf162	glias	Wide-spread_expression	0.46263
C1orf167	glias	Wide-spread_expression	0.770603
C1orf174	glias	Wide-spread_expression	0.142836
C1orf185	glias	Wide-spread_expression	0.711982
C1orf198	glias	Wide-spread_expression	0.352908
C1orf21	glias	Wide-spread_expression	0.403693
C1orf216	glias	Wide-spread_expression	0.065332
C1orf226	glias	Weak_expresssion	0.895452
C1orf35	glias	Wide-spread_expression	0.114656
C1orf43	glias	Wide-spread_expression	0.0498254
C1orf52	glias	Wide-spread_expression	0.0707734
C1orf53	glias	Weak_expresssion	1
C1orf54	glias	Wide-spread_expression	0.528016
C1orf56	glias	Wide-spread_expression	0.181156
C1orf74	glias	Wide-spread_expression	0.836987
C1orf94	glias	Weak_expresssion	1
C1QA	glias	Specific_expression	0.997663
C1QB	glias	Specific_expression	0.866254
C1QBP	glias	Wide-spread_expression	0.0387346
C1QC	glias	Specific_expression	1
C1QL1	glias	Wide-spread_expression	0.743364
C1QL2	glias	Wide-spread_expression	0.786206
C1QL3	glias	Weak_expresssion	0.914629
C1QTNF1	glias	Weak_expresssion	1
C1QTNF3-AMACR	glias	Wide-spread_expression	0.268455
C1QTNF4	glias	Wide-spread_expression	0.136635
C1QTNF6	glias	Wide-spread_expression	0.213212
C1QTNF7	glias	Wide-spread_expression	0.301266
C1R	glias	Wide-spread_expression	0.719618
C1RL	glias	Wide-spread_expression	0.684092
C1S	glias	Wide-spread_expression	0.155688
C2	glias	Wide-spread_expression	0.137133
C20orf204	glias	Wide-spread_expression	0.65391
C20orf27	glias	Wide-spread_expression	0.60485
C20orf96	glias	Wide-spread_expression	0.316806
C21orf58	glias	Wide-spread_expression	0.170348
C21orf62	glias	Wide-spread_expression	0.256681
C21orf91	glias	Wide-spread_expression	0.588368
C22orf23	glias	Wide-spread_expression	0.661592
C22orf31	glias	Weak_expresssion	1
C2CD2	glias	Wide-spread_expression	0.273235
C2CD2L	glias	Wide-spread_expression	0.242158
C2CD3	glias	Wide-spread_expression	0.0343565
C2CD4C	glias	Wide-spread_expression	0.826695
C2CD5	glias	Wide-spread_expression	0.0603378
C2CD6	glias	Wide-spread_expression	0.242205
C2orf16	glias	Wide-spread_expression	0.516822
C2orf42	glias	Wide-spread_expression	0.0548069
C2orf49	glias	Wide-spread_expression	0.122877
C2orf50	glias	Weak_expresssion	0.910083
C2orf68	glias	Wide-spread_expression	0.0683084
C2orf69	glias	Wide-spread_expression	0.100888
C2orf72	glias	Wide-spread_expression	0.344863
C2orf73	glias	Wide-spread_expression	0.70297
C2orf76	glias	Wide-spread_expression	0.0975337
C2orf80	glias	Wide-spread_expression	0.67914
C2orf88	glias	Wide-spread_expression	0.121379
C2orf92	glias	Wide-spread_expression	0.185535
C3	glias	Wide-spread_expression	0.745482
C3AR1	glias	Specific_expression	1
C3orf14	glias	Wide-spread_expression	0.132132
C3orf18	glias	Wide-spread_expression	0.353573
C3orf20	glias	Wide-spread_expression	0.362911
C3orf33	glias	Wide-spread_expression	0.329
C3orf38	glias	Wide-spread_expression	0.0774572
C3orf49	glias	Wide-spread_expression	0.172633
C3orf52	glias	Weak_expresssion	1
C3orf62	glias	Wide-spread_expression	0.147764
C3orf70	glias	Wide-spread_expression	0.3258
C3orf80	glias	Wide-spread_expression	0.736612
C3orf84	glias	Wide-spread_expression	0.247751
C4BPA	glias	Wide-spread_expression	0.660982
C4orf19	glias	Wide-spread_expression	0.303509
C4orf3	glias	Wide-spread_expression	0.056601
C4orf33	glias	Wide-spread_expression	0.131325
C4orf36	glias	Wide-spread_expression	0.723355
C4orf45	glias	Wide-spread_expression	0.119371
C4orf46	glias	Wide-spread_expression	0.418591
C4orf47	glias	Wide-spread_expression	0.322056
C4orf48	glias	Wide-spread_expression	0.298563
C4orf50	glias	Wide-spread_expression	0.551968
C4orf51	glias	Wide-spread_expression	0.603394
C5	glias	Wide-spread_expression	0.178482
C5AR1	glias	Wide-spread_expression	0.695078
C5AR2	glias	Specific_expression	1
C5orf15	glias	Wide-spread_expression	0.0767458
C5orf22	glias	Wide-spread_expression	0.0373251
C5orf24	glias	Wide-spread_expression	0.12032
C5orf34	glias	Wide-spread_expression	0.0968183
C5orf47	glias	Weak_expresssion	0.928709
C5orf49	glias	Weak_expresssion	1
C5orf51	glias	Wide-spread_expression	0.0699692
C5orf58	glias	Wide-spread_expression	0.0636069
C5orf63	glias	Wide-spread_expression	0.409429
C6	glias	Wide-spread_expression	0.393517
C6orf118	glias	Specific_expression	0.939056
C6orf120	glias	Wide-spread_expression	0.11411
C6orf132	glias	Wide-spread_expression	0.835157
C6orf136	glias	Wide-spread_expression	0.16767
C6orf226	glias	Wide-spread_expression	0.108904
C6orf47	glias	Wide-spread_expression	0.295548
C6orf52	glias	Wide-spread_expression	0.231726
C6orf58	glias	Wide-spread_expression	0.592447
C6orf62	glias	Wide-spread_expression	0.256238
C6orf89	glias	Wide-spread_expression	0.0970764
C7orf26	glias	Wide-spread_expression	0.015985
C7orf31	glias	Wide-spread_expression	0.55257
C7orf50	glias	Wide-spread_expression	0.0901317
C7orf61	glias	Wide-spread_expression	0.294267
C8orf33	glias	Wide-spread_expression	0.0299522
C8orf34	glias	Wide-spread_expression	0.0501933
C8orf44-SGK3	glias	Wide-spread_expression	0.108369
C8orf48	glias	Weak_expresssion	1
C8orf76	glias	Wide-spread_expression	0.158886
C8orf88	glias	Wide-spread_expression	0.485943
C8orf89	glias	Wide-spread_expression	0.787325
C9	glias	Wide-spread_expression	0.75891
C9orf116	glias	Weak_expresssion	0.963024
C9orf131	glias	Weak_expresssion	1
C9orf153	glias	Wide-spread_expression	0.29055
C9orf24	glias	Wide-spread_expression	0.423924
C9orf40	glias	Wide-spread_expression	0.143686
C9orf43	glias	Wide-spread_expression	0.829201
C9orf50	glias	Wide-spread_expression	0.824827
C9orf57	glias	Wide-spread_expression	0.576898
C9orf64	glias	Wide-spread_expression	0.154145
C9orf72	glias	Wide-spread_expression	0.208699
C9orf78	glias	Wide-spread_expression	0.0736483
C9orf85	glias	Wide-spread_expression	0.152159
CA1	glias	Wide-spread_expression	0.573239
CA10	glias	Wide-spread_expression	0.607351
CA11	glias	Wide-spread_expression	0.0405627
CA12	glias	Specific_expression	1
CA13	glias	Wide-spread_expression	0.375936
CA14	glias	Specific_expression	0.948151
CA2	glias	Wide-spread_expression	0.509408
CA3	glias	Wide-spread_expression	0.444369
CA4	glias	Wide-spread_expression	0.541142
CA5A	glias	Wide-spread_expression	0.324341
CA5B	glias	Wide-spread_expression	0.101219
CA8	glias	Wide-spread_expression	0.438348
CAAP1	glias	Wide-spread_expression	0.0716865
CAB39	glias	Wide-spread_expression	0.213985
CAB39L	glias	Wide-spread_expression	0.0666112
CABCOCO1	glias	Wide-spread_expression	0.58587
CABIN1	glias	Wide-spread_expression	0.02304
CABLES1	glias	Wide-spread_expression	0.317831
CABLES2	glias	Wide-spread_expression	0.105004
CABP1	glias	Wide-spread_expression	0.204208
CABP4	glias	Weak_expresssion	0.885769
CABP7	glias	Weak_expresssion	1
CABYR	glias	Wide-spread_expression	0.25153
CACFD1	glias	Wide-spread_expression	0.238031
CACHD1	glias	Wide-spread_expression	0.554566
CACNA1A	glias	Wide-spread_expression	0.276047
CACNA1B	glias	Wide-spread_expression	0.235514
CACNA1C	glias	Wide-spread_expression	0.236569
CACNA1D	glias	Wide-spread_expression	0.266317
CACNA1E	glias	Wide-spread_expression	0.412625
CACNA1F	glias	Weak_expresssion	1
CACNA1G	glias	Wide-spread_expression	0.762606
CACNA1I	glias	Wide-spread_expression	0.197434
CACNA1S	glias	Weak_expresssion	1
CACNA2D1	glias	Wide-spread_expression	0.235133
CACNA2D2	glias	Wide-spread_expression	0.50541
CACNA2D3	glias	Wide-spread_expression	0.267916
CACNA2D4	glias	Weak_expresssion	0.881572
CACNB1	glias	Wide-spread_expression	0.40692
CACNB2	glias	Wide-spread_expression	0.410768
CACNB3	glias	Wide-spread_expression	0.279199
CACNB4	glias	Wide-spread_expression	0.27262
CACNG1	glias	Weak_expresssion	1
CACNG2	glias	Wide-spread_expression	0.495253
CACNG3	glias	Wide-spread_expression	0.0639056
CACNG4	glias	Wide-spread_expression	0.818771
CACNG5	glias	Specific_expression	0.951196
CACNG7	glias	Wide-spread_expression	0.325873
CACNG8	glias	Wide-spread_expression	0.387139
CACTIN	glias	Wide-spread_expression	0.113721
CACUL1	glias	Wide-spread_expression	0.127798
CACYBP	glias	Wide-spread_expression	0.078089
CAD	glias	Wide-spread_expression	0.094074
CADM1	glias	Wide-spread_expression	0.23598
CADM2	glias	Wide-spread_expression	0.121566
CADM3	glias	Wide-spread_expression	0.226762
CADM4	glias	Wide-spread_expression	0.228489
CADPS	glias	Wide-spread_expression	0.220528
CADPS2	glias	Wide-spread_expression	0.227028
CAGE1	glias	Weak_expresssion	0.912769
CALB1	glias	Wide-spread_expression	0.222038
CALB2	glias	Wide-spread_expression	0.269534
CALCB	glias	Wide-spread_expression	0.357846
CALCOCO1	glias	Wide-spread_expression	0.050199
CALCOCO2	glias	Wide-spread_expression	0.0663085
CALCR	glias	Specific_expression	0.997109
CALCRL	glias	Wide-spread_expression	0.604823
CALD1	glias	Wide-spread_expression	0.213163
CALHM2	glias	Weak_expresssion	1
CALM1	glias	Wide-spread_expression	0.0744223
CALM3	glias	Wide-spread_expression	0.0172612
CALN1	glias	Wide-spread_expression	0.2399
CALR	glias	Wide-spread_expression	0.0401487
CALU	glias	Wide-spread_expression	0.0579806
CALY	glias	Wide-spread_expression	0.0851297
CAMK1	glias	Wide-spread_expression	0.196775
CAMK1D	glias	Wide-spread_expression	0.22728
CAMK1G	glias	Wide-spread_expression	0.22844
CAMK2A	glias	Wide-spread_expression	0.0539013
CAMK2B	glias	Wide-spread_expression	0.252489
CAMK2D	glias	Wide-spread_expression	0.11396
CAMK2G	glias	Wide-spread_expression	0.369034
CAMK2N1	glias	Wide-spread_expression	0.204491
CAMK2N2	glias	Wide-spread_expression	0.465511
CAMK4	glias	Wide-spread_expression	0.281609
CAMKK1	glias	Wide-spread_expression	0.30383
CAMKK2	glias	Wide-spread_expression	0.171336
CAMKMT	glias	Wide-spread_expression	0.0610323
CAMKV	glias	Wide-spread_expression	0.125183
CAMLG	glias	Wide-spread_expression	0.0542539
CAMSAP1	glias	Wide-spread_expression	0.123211
CAMSAP2	glias	Wide-spread_expression	0.134593
CAMSAP3	glias	Wide-spread_expression	0.443431
CAMTA1	glias	Wide-spread_expression	0.107351
CAMTA2	glias	Wide-spread_expression	0.0979425
CAND1	glias	Wide-spread_expression	0.0466197
CAND2	glias	Wide-spread_expression	0.193475
CANT1	glias	Wide-spread_expression	0.187151
CANX	glias	Wide-spread_expression	0.021575
CAP1	glias	Wide-spread_expression	0.300752
CAP2	glias	Wide-spread_expression	0.211357
CAPG	glias	Wide-spread_expression	0.821881
CAPN1	glias	Wide-spread_expression	0.332503
CAPN10	glias	Wide-spread_expression	0.224794
CAPN12	glias	Wide-spread_expression	0.485513
CAPN13	glias	Specific_expression	1
CAPN14	glias	Weak_expresssion	0.918983
CAPN15	glias	Wide-spread_expression	0.165094
CAPN2	glias	Wide-spread_expression	0.281708
CAPN5	glias	Wide-spread_expression	0.596606
CAPN7	glias	Wide-spread_expression	0.0399349
CAPN9	glias	Wide-spread_expression	0.793517
CAPNS1	glias	Wide-spread_expression	0.118043
CAPRIN1	glias	Wide-spread_expression	0.0229394
CAPRIN2	glias	Wide-spread_expression	0.122113
CAPS	glias	Wide-spread_expression	0.213692
CAPS2	glias	Wide-spread_expression	0.0815897
CAPZA1	glias	Wide-spread_expression	0.122627
CAPZA2	glias	Wide-spread_expression	0.170806
CAPZB	glias	Wide-spread_expression	0.289067
CARD11	glias	Wide-spread_expression	0.730898
CARD14	glias	Wide-spread_expression	0.448662
CARD16	glias	Weak_expresssion	1
CARD18	glias	Wide-spread_expression	0.554417
CARD19	glias	Wide-spread_expression	0.154101
CARD6	glias	Specific_expression	1
CARD8	glias	Wide-spread_expression	0.309558
CARD9	glias	Specific_expression	0.965734
CARF	glias	Wide-spread_expression	0.0835548
CARHSP1	glias	Wide-spread_expression	0.136583
CARM1	glias	Wide-spread_expression	0.0513863
CARMIL1	glias	Wide-spread_expression	0.457962
CARMIL2	glias	Wide-spread_expression	0.333157
CARMIL3	glias	Wide-spread_expression	0.371868
CARNMT1	glias	Wide-spread_expression	0.0957712
CARNS1	glias	Wide-spread_expression	0.558045
CARS1	glias	Wide-spread_expression	0.0728921
CARS2	glias	Wide-spread_expression	0.0467438
CASC3	glias	Wide-spread_expression	0.0476989
CASD1	glias	Wide-spread_expression	0.0723959
CASK	glias	Wide-spread_expression	0.283405
CASKIN1	glias	Wide-spread_expression	0.37933
CASKIN2	glias	Wide-spread_expression	0.335934
CASP1	glias	Specific_expression	1
CASP10	glias	Specific_expression	0.887141
CASP2	glias	Wide-spread_expression	0.21081
CASP3	glias	Wide-spread_expression	0.203114
CASP4	glias	Specific_expression	0.987789
CASP6	glias	Wide-spread_expression	0.24517
CASP7	glias	Wide-spread_expression	0.68205
CASP8	glias	Wide-spread_expression	0.566405
CASP8AP2	glias	Wide-spread_expression	0.0411155
CASP9	glias	Wide-spread_expression	0.189115
CASQ1	glias	Weak_expresssion	1
CASR	glias	Weak_expresssion	1
CASS4	glias	Wide-spread_expression	0.817372
CAST	glias	Wide-spread_expression	0.086098
CASTOR2	glias	Wide-spread_expression	0.104691
CASZ1	glias	Wide-spread_expression	0.559636
CAT	glias	Wide-spread_expression	0.168958
CATIP	glias	Weak_expresssion	0.902212
CATSPER2	glias	Wide-spread_expression	0.114996
CATSPERB	glias	Wide-spread_expression	0.241409
CATSPERD	glias	Wide-spread_expression	0.0750541
CATSPERE	glias	Wide-spread_expression	0.118513
CATSPERG	glias	Wide-spread_expression	0.276553
CAV1	glias	Weak_expresssion	1
CAV2	glias	Wide-spread_expression	0.32839
CAV3	glias	Wide-spread_expression	0.266068
CAVIN1	glias	Wide-spread_expression	0.781401
CAVIN4	glias	Wide-spread_expression	0.583919
CBARP	glias	Wide-spread_expression	0.428764
CBFA2T2	glias	Wide-spread_expression	0.0639831
CBFA2T3	glias	Specific_expression	0.895792
CBFB	glias	Wide-spread_expression	0.0729691
CBL	glias	Wide-spread_expression	0.256478
CBLB	glias	Wide-spread_expression	0.0634834
CBLC	glias	Weak_expresssion	1
CBLL1	glias	Wide-spread_expression	0.101023
CBLN2	glias	Wide-spread_expression	0.105039
CBLN4	glias	Wide-spread_expression	0.27794
CBR1	glias	Wide-spread_expression	0.341778
CBR3	glias	Wide-spread_expression	0.461544
CBR4	glias	Wide-spread_expression	0.105718
CBS	glias	Weak_expresssion	1
CBWD1	glias	Wide-spread_expression	0.297181
CBWD2	glias	Wide-spread_expression	0.233378
CBWD3	glias	Wide-spread_expression	0.280921
CBWD5	glias	Wide-spread_expression	0.193865
CBWD6	glias	Wide-spread_expression	0.282069
CBX1	glias	Wide-spread_expression	0.0809513
CBX3	glias	Wide-spread_expression	0.0589369
CBX4	glias	Wide-spread_expression	0.127285
CBX5	glias	Wide-spread_expression	0.0858247
CBX6	glias	Wide-spread_expression	0.127854
CBX7	glias	Wide-spread_expression	0.189483
CBX8	glias	Wide-spread_expression	0.653634
CBY1	glias	Wide-spread_expression	0.166999
CBY3	glias	Wide-spread_expression	0.208151
CC2D1A	glias	Wide-spread_expression	0.0723654
CC2D1B	glias	Wide-spread_expression	0.0831351
CC2D2A	glias	Wide-spread_expression	0.169638
CC2D2B	glias	Wide-spread_expression	0.133608
CCAR1	glias	Wide-spread_expression	0.0311788
CCAR2	glias	Wide-spread_expression	0.0568874
CCBE1	glias	Wide-spread_expression	0.320158
CCDC102A	glias	Wide-spread_expression	0.540692
CCDC102B	glias	Wide-spread_expression	0.0400861
CCDC106	glias	Wide-spread_expression	0.239107
CCDC107	glias	Wide-spread_expression	0.0864194
CCDC110	glias	Wide-spread_expression	0.481095
CCDC112	glias	Wide-spread_expression	0.155168
CCDC113	glias	Wide-spread_expression	0.299898
CCDC115	glias	Wide-spread_expression	0.238966
CCDC117	glias	Wide-spread_expression	0.157826
CCDC12	glias	Wide-spread_expression	0.185636
CCDC120	glias	Wide-spread_expression	0.305016
CCDC121	glias	Wide-spread_expression	0.533031
CCDC122	glias	Wide-spread_expression	0.512426
CCDC124	glias	Wide-spread_expression	0.115437
CCDC125	glias	Wide-spread_expression	0.115636
CCDC126	glias	Wide-spread_expression	0.0201913
CCDC127	glias	Wide-spread_expression	0.157828
CCDC134	glias	Wide-spread_expression	0.161061
CCDC136	glias	Wide-spread_expression	0.0652876
CCDC137	glias	Wide-spread_expression	0.262214
CCDC138	glias	Wide-spread_expression	0.184212
CCDC14	glias	Wide-spread_expression	0.0874128
CCDC141	glias	Wide-spread_expression	0.476378
CCDC142	glias	Wide-spread_expression	0.136216
CCDC146	glias	Wide-spread_expression	0.164396
CCDC148	glias	Wide-spread_expression	0.175318
CCDC149	glias	Wide-spread_expression	0.0385859
CCDC15	glias	Wide-spread_expression	0.21223
CCDC150	glias	Wide-spread_expression	0.457393
CCDC152	glias	Wide-spread_expression	0.414314
CCDC154	glias	Wide-spread_expression	0.395897
CCDC157	glias	Wide-spread_expression	0.503463
CCDC158	glias	Wide-spread_expression	0.441402
CCDC159	glias	Wide-spread_expression	0.157789
CCDC160	glias	Wide-spread_expression	0.418804
CCDC163	glias	Weak_expresssion	0.865791
CCDC167	glias	Wide-spread_expression	0.229441
CCDC168	glias	Specific_expression	0.905446
CCDC17	glias	Weak_expresssion	0.888823
CCDC170	glias	Wide-spread_expression	0.487208
CCDC171	glias	Wide-spread_expression	0.0887125
CCDC174	glias	Wide-spread_expression	0.0187937
CCDC175	glias	Wide-spread_expression	0.590847
CCDC178	glias	Wide-spread_expression	0.281345
CCDC18	glias	Wide-spread_expression	0.1597
CCDC181	glias	Wide-spread_expression	0.293431
CCDC184	glias	Wide-spread_expression	0.289477
CCDC186	glias	Wide-spread_expression	0.0360294
CCDC190	glias	Specific_expression	1
CCDC191	glias	Wide-spread_expression	0.202682
CCDC192	glias	Wide-spread_expression	0.258081
CCDC196	glias	Wide-spread_expression	0.2678
CCDC198	glias	Weak_expresssion	0.967584
CCDC200	glias	Wide-spread_expression	0.0916039
CCDC22	glias	Wide-spread_expression	0.248709
CCDC24	glias	Wide-spread_expression	0.311803
CCDC25	glias	Wide-spread_expression	0.0987813
CCDC28A	glias	Wide-spread_expression	0.0989853
CCDC28B	glias	Wide-spread_expression	0.270443
CCDC3	glias	Wide-spread_expression	0.166174
CCDC30	glias	Wide-spread_expression	0.0808987
CCDC32	glias	Wide-spread_expression	0.0550643
CCDC34	glias	Wide-spread_expression	0.307281
CCDC38	glias	Wide-spread_expression	0.413834
CCDC40	glias	Wide-spread_expression	0.301058
CCDC43	glias	Wide-spread_expression	0.082582
CCDC47	glias	Wide-spread_expression	0.0988349
CCDC50	glias	Wide-spread_expression	0.27167
CCDC51	glias	Wide-spread_expression	0.110767
CCDC57	glias	Wide-spread_expression	0.0697049
CCDC59	glias	Wide-spread_expression	0.197895
CCDC6	glias	Wide-spread_expression	0.101185
CCDC60	glias	Wide-spread_expression	0.604804
CCDC61	glias	Wide-spread_expression	0.103415
CCDC62	glias	Wide-spread_expression	0.15622
CCDC65	glias	Wide-spread_expression	0.095519
CCDC66	glias	Wide-spread_expression	0.0531538
CCDC68	glias	Weak_expresssion	0.879986
CCDC69	glias	Specific_expression	0.951884
CCDC7	glias	Wide-spread_expression	0.0274998
CCDC71	glias	Wide-spread_expression	0.518717
CCDC73	glias	Wide-spread_expression	0.264836
CCDC74A	glias	Weak_expresssion	1
CCDC77	glias	Wide-spread_expression	0.0918972
CCDC78	glias	Wide-spread_expression	0.635481
CCDC8	glias	Weak_expresssion	1
CCDC80	glias	Specific_expression	1
CCDC81	glias	Wide-spread_expression	0.269713
CCDC82	glias	Wide-spread_expression	0.16745
CCDC83	glias	Wide-spread_expression	0.595437
CCDC85B	glias	Wide-spread_expression	0.0955459
CCDC85C	glias	Wide-spread_expression	0.232604
CCDC86	glias	Wide-spread_expression	0.623779
CCDC88A	glias	Wide-spread_expression	0.122701
CCDC88B	glias	Wide-spread_expression	0.675741
CCDC88C	glias	Wide-spread_expression	0.361837
CCDC9	glias	Wide-spread_expression	0.196839
CCDC90B	glias	Wide-spread_expression	0.103063
CCDC91	glias	Wide-spread_expression	0.0589184
CCDC92	glias	Wide-spread_expression	0.0696045
CCDC92B	glias	Wide-spread_expression	0.515446
CCDC93	glias	Wide-spread_expression	0.0653205
CCDC97	glias	Wide-spread_expression	0.46991
CCDC9B	glias	Wide-spread_expression	0.262924
CCER2	glias	Wide-spread_expression	0.502539
CCHCR1	glias	Wide-spread_expression	0.192893
CCK	glias	Wide-spread_expression	0.0677004
CCKBR	glias	Wide-spread_expression	0.742039
CCL2	glias	Weak_expresssion	1
CCL28	glias	Wide-spread_expression	0.64477
CCL3	glias	Weak_expresssion	1
CCM2	glias	Wide-spread_expression	0.225838
CCN1	glias	Specific_expression	0.910884
CCN2	glias	Wide-spread_expression	0.449218
CCN3	glias	Wide-spread_expression	0.426521
CCN5	glias	Weak_expresssion	0.930918
CCNA2	glias	Wide-spread_expression	0.242544
CCNB1	glias	Wide-spread_expression	0.47337
CCNB1IP1	glias	Wide-spread_expression	0.0682726
CCNB2	glias	Weak_expresssion	0.910465
CCNB3	glias	Wide-spread_expression	0.28017
CCNC	glias	Wide-spread_expression	0.0769999
CCND1	glias	Wide-spread_expression	0.560666
CCND2	glias	Wide-spread_expression	0.73911
CCND3	glias	Wide-spread_expression	0.26715
CCNDBP1	glias	Wide-spread_expression	0.116222
CCNE1	glias	Wide-spread_expression	0.517128
CCNE2	glias	Wide-spread_expression	0.510656
CCNF	glias	Wide-spread_expression	0.31062
CCNG1	glias	Wide-spread_expression	0.128771
CCNG2	glias	Wide-spread_expression	0.0879635
CCNH	glias	Wide-spread_expression	0.0665524
CCNI	glias	Wide-spread_expression	0.080504
CCNI2	glias	Wide-spread_expression	0.618155
CCNJ	glias	Wide-spread_expression	0.146456
CCNJL	glias	Wide-spread_expression	0.573424
CCNK	glias	Wide-spread_expression	0.0566269
CCNL1	glias	Wide-spread_expression	0.112553
CCNL2	glias	Wide-spread_expression	0.0773185
CCNP	glias	Weak_expresssion	1
CCNQ	glias	Wide-spread_expression	0.27048
CCNT1	glias	Wide-spread_expression	0.0756386
CCNT2	glias	Wide-spread_expression	0.0461142
CCNY	glias	Wide-spread_expression	0.092664
CCNYL1	glias	Wide-spread_expression	0.096684
CCP110	glias	Wide-spread_expression	0.362039
CCPG1	glias	Wide-spread_expression	0.0572315
CCR1	glias	Specific_expression	1
CCR10	glias	Wide-spread_expression	0.443255
CCR3	glias	Wide-spread_expression	0.67414
CCS	glias	Wide-spread_expression	0.187904
CCSAP	glias	Wide-spread_expression	0.212626
CCSER1	glias	Wide-spread_expression	0.247295
CCSER2	glias	Wide-spread_expression	0.0466761
CCT2	glias	Wide-spread_expression	0.0878356
CCT3	glias	Wide-spread_expression	0.0409933
CCT4	glias	Wide-spread_expression	0.0741106
CCT5	glias	Wide-spread_expression	0.103833
CCT6A	glias	Wide-spread_expression	0.113794
CCT6B	glias	Wide-spread_expression	0.214208
CCT7	glias	Wide-spread_expression	0.030984
CCT8	glias	Wide-spread_expression	0.162616
CCZ1	glias	Wide-spread_expression	0.138097
CCZ1B	glias	Wide-spread_expression	0.0788872
CD101	glias	Wide-spread_expression	0.746694
CD109	glias	Wide-spread_expression	0.730814
CD14	glias	Specific_expression	0.956334
CD151	glias	Wide-spread_expression	0.573307
CD160	glias	Wide-spread_expression	0.621176
CD163	glias	Weak_expresssion	1
CD163L1	glias	Wide-spread_expression	0.430294
CD164	glias	Wide-spread_expression	0.173801
CD180	glias	Weak_expresssion	1
CD200	glias	Wide-spread_expression	0.271293
CD200R1	glias	Weak_expresssion	1
CD22	glias	Wide-spread_expression	0.708203
CD226	glias	Wide-spread_expression	0.372448
CD24	glias	Weak_expresssion	0.886244
CD244	glias	Weak_expresssion	1
CD247	glias	Wide-spread_expression	0.247081
CD27	glias	Wide-spread_expression	0.485469
CD274	glias	Specific_expression	0.86272
CD276	glias	Wide-spread_expression	0.470396
CD28	glias	Weak_expresssion	1
CD2AP	glias	Wide-spread_expression	0.291323
CD2BP2	glias	Wide-spread_expression	0.154981
CD300A	glias	Specific_expression	1
CD300LF	glias	Weak_expresssion	1
CD302	glias	Wide-spread_expression	0.48474
CD320	glias	Wide-spread_expression	0.229243
CD33	glias	Specific_expression	1
CD36	glias	Wide-spread_expression	0.498898
CD37	glias	Specific_expression	0.989724
CD38	glias	Wide-spread_expression	0.789299
CD4	glias	Specific_expression	0.940563
CD40	glias	Wide-spread_expression	0.814571
CD44	glias	Wide-spread_expression	0.572428
CD46	glias	Wide-spread_expression	0.103407
CD47	glias	Wide-spread_expression	0.0995416
CD5	glias	Wide-spread_expression	0.627175
CD53	glias	Specific_expression	0.90069
CD55	glias	Wide-spread_expression	0.471992
CD58	glias	Wide-spread_expression	0.640264
CD59	glias	Wide-spread_expression	0.409809
CD6	glias	Weak_expresssion	1
CD63	glias	Wide-spread_expression	0.0406971
CD69	glias	Weak_expresssion	1
CD70	glias	Wide-spread_expression	0.790097
CD72	glias	Wide-spread_expression	0.354278
CD74	glias	Wide-spread_expression	0.680723
CD80	glias	Weak_expresssion	0.941902
CD81	glias	Wide-spread_expression	0.041396
CD82	glias	Wide-spread_expression	0.250144
CD83	glias	Wide-spread_expression	0.682781
CD84	glias	Specific_expression	1
CD86	glias	Specific_expression	1
CD9	glias	Wide-spread_expression	0.342315
CD93	glias	Weak_expresssion	1
CD96	glias	Wide-spread_expression	0.623637
CD99	glias	Wide-spread_expression	0.577955
CD99L2	glias	Wide-spread_expression	0.0359386
CDADC1	glias	Wide-spread_expression	0.0806202
CDAN1	glias	Wide-spread_expression	0.109293
CDC123	glias	Wide-spread_expression	0.157941
CDC14A	glias	Wide-spread_expression	0.295307
CDC14B	glias	Wide-spread_expression	0.140537
CDC16	glias	Wide-spread_expression	0.039873
CDC20	glias	Weak_expresssion	1
CDC23	glias	Wide-spread_expression	0.0153433
CDC25A	glias	Weak_expresssion	0.973047
CDC25B	glias	Wide-spread_expression	0.131698
CDC25C	glias	Wide-spread_expression	0.253879
CDC26	glias	Wide-spread_expression	0.0488987
CDC27	glias	Wide-spread_expression	0.067928
CDC34	glias	Wide-spread_expression	0.174384
CDC37	glias	Wide-spread_expression	0.0649115
CDC37L1	glias	Wide-spread_expression	0.0251699
CDC40	glias	Wide-spread_expression	0.0566952
CDC42	glias	Wide-spread_expression	0.132637
CDC42BPA	glias	Wide-spread_expression	0.191331
CDC42BPB	glias	Wide-spread_expression	0.116407
CDC42EP1	glias	Wide-spread_expression	0.685191
CDC42EP3	glias	Wide-spread_expression	0.615677
CDC42EP4	glias	Wide-spread_expression	0.611771
CDC42SE1	glias	Wide-spread_expression	0.120678
CDC42SE2	glias	Wide-spread_expression	0.10495
CDC5L	glias	Wide-spread_expression	0.0931013
CDC6	glias	Weak_expresssion	1
CDC7	glias	Wide-spread_expression	0.493011
CDC73	glias	Wide-spread_expression	0.0301259
CDCA3	glias	Wide-spread_expression	0.841219
CDCA4	glias	Wide-spread_expression	0.59651
CDCA7L	glias	Wide-spread_expression	0.555374
CDCA8	glias	Wide-spread_expression	0.662892
CDCP1	glias	Weak_expresssion	0.977822
CDH1	glias	Wide-spread_expression	0.797363
CDH10	glias	Wide-spread_expression	0.353974
CDH11	glias	Wide-spread_expression	0.244609
CDH12	glias	Wide-spread_expression	0.151832
CDH13	glias	Wide-spread_expression	0.303482
CDH17	glias	Weak_expresssion	0.95361
CDH18	glias	Wide-spread_expression	0.319741
CDH19	glias	Wide-spread_expression	0.674793
CDH2	glias	Wide-spread_expression	0.194365
CDH20	glias	Wide-spread_expression	0.221946
CDH22	glias	Wide-spread_expression	0.426969
CDH23	glias	Wide-spread_expression	0.503076
CDH24	glias	Wide-spread_expression	0.775327
CDH26	glias	Wide-spread_expression	0.227629
CDH3	glias	Wide-spread_expression	0.269623
CDH4	glias	Wide-spread_expression	0.34914
CDH6	glias	Wide-spread_expression	0.695054
CDH7	glias	Wide-spread_expression	0.461604
CDH8	glias	Wide-spread_expression	0.429284
CDH9	glias	Wide-spread_expression	0.0932593
CDHR1	glias	Wide-spread_expression	0.492311
CDHR2	glias	Wide-spread_expression	0.542268
CDHR3	glias	Wide-spread_expression	0.554623
CDIN1	glias	Wide-spread_expression	0.0835264
CDIP1	glias	Wide-spread_expression	0.180531
CDIPT	glias	Wide-spread_expression	0.0695296
CDK10	glias	Wide-spread_expression	0.101296
CDK11B	glias	Wide-spread_expression	0.0823317
CDK12	glias	Wide-spread_expression	0.0444167
CDK13	glias	Wide-spread_expression	0.0315231
CDK14	glias	Wide-spread_expression	0.302026
CDK15	glias	Wide-spread_expression	0.209966
CDK16	glias	Wide-spread_expression	0.0618386
CDK17	glias	Wide-spread_expression	0.19036
CDK18	glias	Wide-spread_expression	0.491327
CDK19	glias	Wide-spread_expression	0.194229
CDK20	glias	Wide-spread_expression	0.308908
CDK2AP1	glias	Wide-spread_expression	0.138161
CDK2AP2	glias	Wide-spread_expression	0.293893
CDK4	glias	Wide-spread_expression	0.111513
CDK5	glias	Wide-spread_expression	0.107946
CDK5R1	glias	Wide-spread_expression	0.128824
CDK5R2	glias	Wide-spread_expression	0.227246
CDK5RAP1	glias	Wide-spread_expression	0.0617751
CDK5RAP2	glias	Wide-spread_expression	0.130574
CDK6	glias	Wide-spread_expression	0.263044
CDK7	glias	Wide-spread_expression	0.0246489
CDK8	glias	Wide-spread_expression	0.0586454
CDK9	glias	Wide-spread_expression	0.128318
CDKAL1	glias	Wide-spread_expression	0.0550887
CDKL1	glias	Wide-spread_expression	0.233308
CDKL2	glias	Wide-spread_expression	0.36791
CDKL4	glias	Wide-spread_expression	0.813049
CDKL5	glias	Wide-spread_expression	0.0647749
CDKN1A	glias	Specific_expression	1
CDKN1B	glias	Wide-spread_expression	0.177674
CDKN1C	glias	Wide-spread_expression	0.567733
CDKN2A	glias	Wide-spread_expression	0.63029
CDKN2AIP	glias	Wide-spread_expression	0.135952
CDKN2AIPNL	glias	Wide-spread_expression	0.181588
CDKN2B	glias	Wide-spread_expression	0.69122
CDKN2C	glias	Wide-spread_expression	0.285343
CDKN2D	glias	Wide-spread_expression	0.178917
CDKN3	glias	Wide-spread_expression	0.730259
CDNF	glias	Wide-spread_expression	0.394065
CDO1	glias	Wide-spread_expression	0.49677
CDON	glias	Wide-spread_expression	0.281716
CDPF1	glias	Wide-spread_expression	0.353596
CDR1	glias	Wide-spread_expression	0.300297
CDR2	glias	Wide-spread_expression	0.103123
CDR2L	glias	Wide-spread_expression	0.691324
CDS1	glias	Wide-spread_expression	0.446878
CDS2	glias	Wide-spread_expression	0.112775
CDV3	glias	Wide-spread_expression	0.251952
CDYL	glias	Wide-spread_expression	0.186283
CDYL2	glias	Wide-spread_expression	0.380452
CEACAM1	glias	Wide-spread_expression	0.221877
CEACAM19	glias	Wide-spread_expression	0.357042
CEACAM21	glias	Specific_expression	1
CEBPA	glias	Specific_expression	1
CEBPB	glias	Wide-spread_expression	0.651776
CEBPD	glias	Wide-spread_expression	0.616499
CEBPG	glias	Wide-spread_expression	0.408384
CEBPZ	glias	Wide-spread_expression	0.0320209
CEBPZOS	glias	Wide-spread_expression	0.018947
CECR2	glias	Wide-spread_expression	0.0287438
CEL	glias	Wide-spread_expression	0.81104
CELA2B	glias	Wide-spread_expression	0.347806
CELF1	glias	Wide-spread_expression	0.138693
CELF2	glias	Wide-spread_expression	0.170117
CELF3	glias	Wide-spread_expression	0.485399
CELF4	glias	Wide-spread_expression	0.0944048
CELF5	glias	Wide-spread_expression	0.360218
CELSR1	glias	Wide-spread_expression	0.290774
CELSR2	glias	Wide-spread_expression	0.268708
CELSR3	glias	Wide-spread_expression	0.179669
CEMIP	glias	Wide-spread_expression	0.0881815
CEMIP2	glias	Wide-spread_expression	0.111104
CENATAC	glias	Wide-spread_expression	0.0464172
CEND1	glias	Wide-spread_expression	0.113077
CENPA	glias	Wide-spread_expression	0.16724
CENPB	glias	Wide-spread_expression	0.254333
CENPC	glias	Wide-spread_expression	0.0804786
CENPE	glias	Wide-spread_expression	0.230251
CENPF	glias	Wide-spread_expression	0.712326
CENPH	glias	Wide-spread_expression	0.343887
CENPI	glias	Wide-spread_expression	0.182439
CENPJ	glias	Wide-spread_expression	0.073111
CENPK	glias	Wide-spread_expression	0.594164
CENPL	glias	Wide-spread_expression	0.0786843
CENPN	glias	Wide-spread_expression	0.52802
CENPO	glias	Wide-spread_expression	0.320163
CENPP	glias	Wide-spread_expression	0.0833854
CENPQ	glias	Wide-spread_expression	0.192023
CENPS-CORT	glias	Wide-spread_expression	0.812828
CENPT	glias	Wide-spread_expression	0.0658279
CENPU	glias	Wide-spread_expression	0.491648
CENPV	glias	Wide-spread_expression	0.270465
CENPW	glias	Weak_expresssion	1
CENPX	glias	Wide-spread_expression	0.0733707
CEP104	glias	Wide-spread_expression	0.0902114
CEP112	glias	Wide-spread_expression	0.376231
CEP120	glias	Wide-spread_expression	0.131806
CEP126	glias	Wide-spread_expression	0.238974
CEP128	glias	Wide-spread_expression	0.103933
CEP131	glias	Wide-spread_expression	0.210713
CEP135	glias	Wide-spread_expression	0.22498
CEP152	glias	Wide-spread_expression	0.213307
CEP162	glias	Wide-spread_expression	0.0358991
CEP164	glias	Wide-spread_expression	0.0890341
CEP170	glias	Wide-spread_expression	0.12712
CEP170B	glias	Wide-spread_expression	0.195746
CEP19	glias	Wide-spread_expression	0.409341
CEP192	glias	Wide-spread_expression	0.0164776
CEP20	glias	Wide-spread_expression	0.0597238
CEP250	glias	Wide-spread_expression	0.141355
CEP290	glias	Wide-spread_expression	0.0951842
CEP295	glias	Wide-spread_expression	0.0294884
CEP350	glias	Wide-spread_expression	0.0308465
CEP41	glias	Wide-spread_expression	0.114328
CEP44	glias	Wide-spread_expression	0.142654
CEP55	glias	Wide-spread_expression	0.586225
CEP57	glias	Wide-spread_expression	0.0768424
CEP57L1	glias	Wide-spread_expression	0.064234
CEP68	glias	Wide-spread_expression	0.0485465
CEP70	glias	Wide-spread_expression	0.0988478
CEP72	glias	Wide-spread_expression	0.339994
CEP76	glias	Wide-spread_expression	0.171639
CEP78	glias	Wide-spread_expression	0.0851696
CEP83	glias	Wide-spread_expression	0.0820143
CEP85	glias	Wide-spread_expression	0.371241
CEP85L	glias	Wide-spread_expression	0.194246
CEP89	glias	Wide-spread_expression	0.0973177
CEP95	glias	Wide-spread_expression	0.0242345
CEP97	glias	Wide-spread_expression	0.240839
CEPT1	glias	Wide-spread_expression	0.118535
CERCAM	glias	Wide-spread_expression	0.484274
CERK	glias	Wide-spread_expression	0.263487
CERKL	glias	Wide-spread_expression	0.83282
CERS2	glias	Wide-spread_expression	0.282708
CERS3	glias	Wide-spread_expression	0.318392
CERS4	glias	Wide-spread_expression	0.0851958
CERS5	glias	Wide-spread_expression	0.0559005
CERS6	glias	Wide-spread_expression	0.182248
CERT1	glias	Wide-spread_expression	0.0620336
CES2	glias	Wide-spread_expression	0.396362
CES3	glias	Weak_expresssion	1
CES4A	glias	Wide-spread_expression	0.441848
CES5A	glias	Weak_expresssion	1
CETN2	glias	Wide-spread_expression	0.388753
CETN3	glias	Wide-spread_expression	0.161038
CFAP100	glias	Wide-spread_expression	0.22333
CFAP126	glias	Weak_expresssion	0.892491
CFAP157	glias	Weak_expresssion	0.882638
CFAP161	glias	Wide-spread_expression	0.296572
CFAP20	glias	Wide-spread_expression	0.187257
CFAP20DC	glias	Wide-spread_expression	0.334757
CFAP221	glias	Wide-spread_expression	0.491284
CFAP251	glias	Wide-spread_expression	0.304768
CFAP298-TCP10L	glias	Wide-spread_expression	0.327019
CFAP299	glias	Wide-spread_expression	0.119126
CFAP300	glias	Wide-spread_expression	0.741649
CFAP36	glias	Wide-spread_expression	0.129003
CFAP410	glias	Wide-spread_expression	0.298387
CFAP43	glias	Wide-spread_expression	0.451206
CFAP44	glias	Wide-spread_expression	0.244286
CFAP46	glias	Wide-spread_expression	0.532749
CFAP47	glias	Wide-spread_expression	0.705143
CFAP52	glias	Wide-spread_expression	0.381355
CFAP53	glias	Wide-spread_expression	0.329649
CFAP54	glias	Wide-spread_expression	0.359595
CFAP57	glias	Wide-spread_expression	0.463709
CFAP58	glias	Weak_expresssion	0.875811
CFAP61	glias	Wide-spread_expression	0.173583
CFAP69	glias	Wide-spread_expression	0.29255
CFAP70	glias	Wide-spread_expression	0.378685
CFAP73	glias	Weak_expresssion	1
CFAP74	glias	Wide-spread_expression	0.746723
CFAP77	glias	Wide-spread_expression	0.0463678
CFAP92	glias	Wide-spread_expression	0.0566413
CFAP97	glias	Wide-spread_expression	0.0571448
CFAP97D2	glias	Weak_expresssion	1
CFAP99	glias	Weak_expresssion	0.988259
CFD	glias	Weak_expresssion	1
CFDP1	glias	Wide-spread_expression	0.0511955
CFH	glias	Wide-spread_expression	0.524691
CFL1	glias	Wide-spread_expression	0.0107571
CFL2	glias	Wide-spread_expression	0.390656
CFLAR	glias	Wide-spread_expression	0.205414
CFTR	glias	Wide-spread_expression	0.383797
CGAS	glias	Wide-spread_expression	0.618232
CGGBP1	glias	Wide-spread_expression	0.0403622
CGN	glias	Wide-spread_expression	0.518713
CGNL1	glias	Wide-spread_expression	0.697254
CGREF1	glias	Wide-spread_expression	0.493856
CGRRF1	glias	Wide-spread_expression	0.214952
CH25H	glias	Specific_expression	1
CHAC2	glias	Wide-spread_expression	0.244982
CHAD	glias	Wide-spread_expression	0.526249
CHADL	glias	Wide-spread_expression	0.514684
CHAF1A	glias	Wide-spread_expression	0.226976
CHAF1B	glias	Wide-spread_expression	0.253578
CHAMP1	glias	Wide-spread_expression	0.11979
CHCHD1	glias	Wide-spread_expression	0.0315132
CHCHD10	glias	Wide-spread_expression	0.233848
CHCHD2	glias	Wide-spread_expression	0.0674242
CHCHD3	glias	Wide-spread_expression	0.0478825
CHCHD4	glias	Wide-spread_expression	0.163774
CHCHD5	glias	Wide-spread_expression	0.216829
CHCHD6	glias	Wide-spread_expression	0.0897055
CHCHD7	glias	Wide-spread_expression	0.525027
CHD1	glias	Wide-spread_expression	0.160878
CHD2	glias	Wide-spread_expression	0.0465458
CHD3	glias	Wide-spread_expression	0.180924
CHD4	glias	Wide-spread_expression	0.550188
CHD5	glias	Wide-spread_expression	0.102714
CHD6	glias	Wide-spread_expression	0.0403968
CHD7	glias	Wide-spread_expression	0.115814
CHD8	glias	Wide-spread_expression	0.0311569
CHD9	glias	Wide-spread_expression	0.0397179
CHDH	glias	Wide-spread_expression	0.320762
CHEK1	glias	Wide-spread_expression	0.440274
CHEK2	glias	Wide-spread_expression	0.613781
CHFR	glias	Wide-spread_expression	0.083482
CHGA	glias	Wide-spread_expression	0.121727
CHGB	glias	Wide-spread_expression	0.172399
CHI3L1	glias	Wide-spread_expression	0.676198
CHIC1	glias	Wide-spread_expression	0.0449173
CHIC2	glias	Wide-spread_expression	0.135393
CHID1	glias	Wide-spread_expression	0.022454
CHIT1	glias	Wide-spread_expression	0.473623
CHKA	glias	Wide-spread_expression	0.0802147
CHKB	glias	Wide-spread_expression	0.364031
CHL1	glias	Wide-spread_expression	0.330393
CHM	glias	Wide-spread_expression	0.0561486
CHMP1A	glias	Wide-spread_expression	0.0204767
CHMP2A	glias	Wide-spread_expression	0.102655
CHMP2B	glias	Wide-spread_expression	0.0932077
CHMP3	glias	Wide-spread_expression	0.175875
CHMP4B	glias	Wide-spread_expression	0.0820281
CHMP5	glias	Wide-spread_expression	0.0579492
CHMP6	glias	Wide-spread_expression	0.127629
CHMP7	glias	Wide-spread_expression	0.0682983
CHN1	glias	Wide-spread_expression	0.151358
CHODL	glias	Wide-spread_expression	0.488523
CHORDC1	glias	Wide-spread_expression	0.103312
CHP1	glias	Wide-spread_expression	0.0503085
CHPF	glias	Wide-spread_expression	0.29669
CHPF2	glias	Wide-spread_expression	0.157426
CHPT1	glias	Wide-spread_expression	0.278964
CHRAC1	glias	Wide-spread_expression	0.410016
CHRD	glias	Wide-spread_expression	0.186974
CHRDL1	glias	Wide-spread_expression	0.710902
CHRM1	glias	Wide-spread_expression	0.134878
CHRM2	glias	Wide-spread_expression	0.302781
CHRM3	glias	Wide-spread_expression	0.157931
CHRM5	glias	Wide-spread_expression	0.161741
CHRNA10	glias	Wide-spread_expression	0.696083
CHRNA2	glias	Weak_expresssion	1
CHRNA4	glias	Wide-spread_expression	0.605098
CHRNA5	glias	Wide-spread_expression	0.652193
CHRNA6	glias	Wide-spread_expression	0.786554
CHRNA7	glias	Wide-spread_expression	0.169469
CHRNB1	glias	Wide-spread_expression	0.313201
CHRNB2	glias	Weak_expresssion	0.917972
CHRNB3	glias	Wide-spread_expression	0.081307
CHRNB4	glias	Wide-spread_expression	0.431003
CHRNE	glias	Wide-spread_expression	0.206846
CHRNG	glias	Wide-spread_expression	0.695534
CHST1	glias	Wide-spread_expression	0.576692
CHST10	glias	Wide-spread_expression	0.271401
CHST11	glias	Wide-spread_expression	0.313
CHST12	glias	Wide-spread_expression	0.15367
CHST14	glias	Weak_expresssion	0.899096
CHST15	glias	Wide-spread_expression	0.439932
CHST2	glias	Wide-spread_expression	0.468075
CHST3	glias	Wide-spread_expression	0.378843
CHST4	glias	Weak_expresssion	1
CHST6	glias	Wide-spread_expression	0.498887
CHST7	glias	Wide-spread_expression	0.481691
CHST8	glias	Specific_expression	0.862214
CHST9	glias	Wide-spread_expression	0.448317
CHSY1	glias	Wide-spread_expression	0.215034
CHSY3	glias	Wide-spread_expression	0.237177
CHTF18	glias	Wide-spread_expression	0.225176
CHTOP	glias	Wide-spread_expression	0.0417979
CHUK	glias	Wide-spread_expression	0.0407896
CHURC1-FNTB	glias	Wide-spread_expression	0.104789
CIAO1	glias	Wide-spread_expression	0.0256264
CIAO2A	glias	Wide-spread_expression	0.160435
CIAO2B	glias	Wide-spread_expression	0.156948
CIAO3	glias	Wide-spread_expression	0.119699
CIAPIN1	glias	Wide-spread_expression	0.038983
CIART	glias	Wide-spread_expression	0.779852
CIB1	glias	Wide-spread_expression	0.220782
CIB2	glias	Wide-spread_expression	0.538704
CIBAR1	glias	Wide-spread_expression	0.252157
CIC	glias	Wide-spread_expression	0.0638765
CIITA	glias	Wide-spread_expression	0.684836
CILK1	glias	Wide-spread_expression	0.217368
CINP	glias	Wide-spread_expression	0.273808
CIP2A	glias	Wide-spread_expression	0.114528
CIR1	glias	Wide-spread_expression	0.0385697
CIRBP	glias	Wide-spread_expression	0.0551139
CISD1	glias	Wide-spread_expression	0.14008
CISD2	glias	Wide-spread_expression	0.0628384
CISD3	glias	Wide-spread_expression	0.169621
CIT	glias	Wide-spread_expression	0.361725
CITED2	glias	Wide-spread_expression	0.631237
CITED4	glias	Wide-spread_expression	0.694919
CIZ1	glias	Wide-spread_expression	0.0187212
CKAP2	glias	Wide-spread_expression	0.212913
CKAP4	glias	Wide-spread_expression	0.173543
CKAP5	glias	Wide-spread_expression	0.0172929
CKB	glias	Wide-spread_expression	0.22181
CKM	glias	Weak_expresssion	1
CKMT1A	glias	Wide-spread_expression	0.522699
CKMT1B	glias	Wide-spread_expression	0.141231
CKMT2	glias	Wide-spread_expression	0.260562
CKS1B	glias	Wide-spread_expression	0.267395
CKS2	glias	Weak_expresssion	0.880652
CLASP1	glias	Wide-spread_expression	0.0265159
CLASP2	glias	Wide-spread_expression	0.151247
CLASRP	glias	Wide-spread_expression	0.143421
CLBA1	glias	Wide-spread_expression	0.400001
CLCA2	glias	Weak_expresssion	1
CLCA4	glias	Wide-spread_expression	0.67466
CLCN2	glias	Wide-spread_expression	0.260567
CLCN3	glias	Wide-spread_expression	0.0528417
CLCN4	glias	Wide-spread_expression	0.236133
CLCN5	glias	Wide-spread_expression	0.35084
CLCN6	glias	Wide-spread_expression	0.0711793
CLCN7	glias	Wide-spread_expression	0.0676992
CLDN1	glias	Specific_expression	0.930291
CLDN10	glias	Wide-spread_expression	0.554995
CLDN12	glias	Wide-spread_expression	0.252933
CLDN14	glias	Weak_expresssion	0.981612
CLDN15	glias	Wide-spread_expression	0.409336
CLDN16	glias	Specific_expression	0.997557
CLDN18	glias	Wide-spread_expression	0.657379
CLDN20	glias	Wide-spread_expression	0.0758646
CLDN4	glias	Wide-spread_expression	0.387126
CLDN5	glias	Wide-spread_expression	0.756327
CLDN7	glias	Weak_expresssion	1
CLDND1	glias	Wide-spread_expression	0.373707
CLEC11A	glias	Wide-spread_expression	0.188254
CLEC12A	glias	Wide-spread_expression	0.728226
CLEC14A	glias	Wide-spread_expression	0.766312
CLEC16A	glias	Wide-spread_expression	0.135571
CLEC17A	glias	Specific_expression	1
CLEC18A	glias	Weak_expresssion	1
CLEC19A	glias	Specific_expression	1
CLEC1A	glias	Weak_expresssion	1
CLEC20A	glias	Wide-spread_expression	0.522535
CLEC2B	glias	Weak_expresssion	1
CLEC2D	glias	Wide-spread_expression	0.412459
CLEC2L	glias	Wide-spread_expression	0.131555
CLEC5A	glias	Weak_expresssion	0.953672
CLEC7A	glias	Specific_expression	1
CLEC9A	glias	Specific_expression	1
CLGN	glias	Wide-spread_expression	0.825262
CLHC1	glias	Wide-spread_expression	0.137742
CLIC1	glias	Specific_expression	1
CLIC2	glias	Wide-spread_expression	0.139195
CLIC4	glias	Wide-spread_expression	0.34537
CLIC5	glias	Wide-spread_expression	0.435288
CLINT1	glias	Wide-spread_expression	0.0925392
CLIP1	glias	Wide-spread_expression	0.196152
CLIP2	glias	Wide-spread_expression	0.121302
CLIP3	glias	Wide-spread_expression	0.098707
CLIP4	glias	Wide-spread_expression	0.236857
CLK1	glias	Wide-spread_expression	0.0622471
CLK2	glias	Wide-spread_expression	0.0731546
CLK3	glias	Wide-spread_expression	0.0639826
CLK4	glias	Wide-spread_expression	0.0116744
CLMN	glias	Wide-spread_expression	0.514372
CLMP	glias	Wide-spread_expression	0.245709
CLN6	glias	Wide-spread_expression	0.655862
CLNK	glias	Wide-spread_expression	0.218531
CLNS1A	glias	Wide-spread_expression	0.0902185
CLOCK	glias	Wide-spread_expression	0.0538702
CLP1	glias	Wide-spread_expression	0.498341
CLPB	glias	Wide-spread_expression	0.169341
CLPP	glias	Wide-spread_expression	0.188994
CLPTM1	glias	Wide-spread_expression	0.074614
CLPTM1L	glias	Wide-spread_expression	0.0914511
CLPX	glias	Wide-spread_expression	0.0950862
CLSPN	glias	Wide-spread_expression	0.437828
CLSTN1	glias	Wide-spread_expression	0.0523709
CLSTN2	glias	Wide-spread_expression	0.365592
CLSTN3	glias	Wide-spread_expression	0.190365
CLTA	glias	Wide-spread_expression	0.0828295
CLTB	glias	Wide-spread_expression	0.0673017
CLTC	glias	Wide-spread_expression	0.0712992
CLTCL1	glias	Wide-spread_expression	0.192733
CLU	glias	Wide-spread_expression	0.28432
CLUAP1	glias	Wide-spread_expression	0.237046
CLUH	glias	Wide-spread_expression	0.264619
CLUL1	glias	Wide-spread_expression	0.721858
CLVS1	glias	Wide-spread_expression	0.399564
CLVS2	glias	Wide-spread_expression	0.127212
CLYBL	glias	Wide-spread_expression	0.374206
CMAS	glias	Wide-spread_expression	0.0806465
CMBL	glias	Wide-spread_expression	0.561289
CMC1	glias	Wide-spread_expression	0.069148
CMC2	glias	Weak_expresssion	1
CMIP	glias	Wide-spread_expression	0.231874
CMKLR1	glias	Specific_expression	1
CMPK1	glias	Wide-spread_expression	0.10991
CMPK2	glias	Specific_expression	0.85115
CMSS1	glias	Wide-spread_expression	0.0357788
CMTM2	glias	Wide-spread_expression	0.351587
CMTM3	glias	Wide-spread_expression	0.573607
CMTM4	glias	Wide-spread_expression	0.147795
CMTM5	glias	Wide-spread_expression	0.582886
CMTM6	glias	Wide-spread_expression	0.387912
CMTM7	glias	Wide-spread_expression	0.631486
CMTM8	glias	Wide-spread_expression	0.650218
CMTR1	glias	Wide-spread_expression	0.0305394
CMTR2	glias	Wide-spread_expression	0.230653
CMYA5	glias	Wide-spread_expression	0.450236
CNBD1	glias	Wide-spread_expression	0.396361
CNBD2	glias	Wide-spread_expression	0.272438
CNBP	glias	Wide-spread_expression	0.138828
CNDP1	glias	Wide-spread_expression	0.564415
CNDP2	glias	Wide-spread_expression	0.139565
CNEP1R1	glias	Wide-spread_expression	0.0796053
CNGA1	glias	Specific_expression	0.947925
CNGA3	glias	Weak_expresssion	1
CNGA4	glias	Wide-spread_expression	0.715877
CNGB1	glias	Weak_expresssion	0.876982
CNGB3	glias	Wide-spread_expression	0.192173
CNIH1	glias	Wide-spread_expression	0.0515187
CNIH2	glias	Wide-spread_expression	0.241942
CNIH3	glias	Wide-spread_expression	0.161109
CNIH4	glias	Wide-spread_expression	0.0593647
CNKSR1	glias	Wide-spread_expression	0.469727
CNKSR2	glias	Wide-spread_expression	0.148371
CNMD	glias	Wide-spread_expression	0.446039
CNN3	glias	Wide-spread_expression	0.324291
CNNM1	glias	Wide-spread_expression	0.382208
CNNM2	glias	Wide-spread_expression	0.0847722
CNNM3	glias	Wide-spread_expression	0.176198
CNNM4	glias	Wide-spread_expression	0.106269
CNOT1	glias	Wide-spread_expression	0.0933838
CNOT10	glias	Wide-spread_expression	0.0460668
CNOT11	glias	Wide-spread_expression	0.0715321
CNOT2	glias	Wide-spread_expression	0.0664982
CNOT3	glias	Wide-spread_expression	0.0357136
CNOT4	glias	Wide-spread_expression	0.0339813
CNOT6	glias	Wide-spread_expression	0.0758118
CNOT6L	glias	Wide-spread_expression	0.127858
CNOT7	glias	Wide-spread_expression	0.0785479
CNOT8	glias	Wide-spread_expression	0.117261
CNOT9	glias	Wide-spread_expression	0.0499362
CNP	glias	Wide-spread_expression	0.381119
CNPPD1	glias	Wide-spread_expression	0.204993
CNPY3	glias	Wide-spread_expression	0.522666
CNPY4	glias	Wide-spread_expression	0.141706
CNR1	glias	Wide-spread_expression	0.217993
CNR2	glias	Weak_expresssion	0.874633
CNRIP1	glias	Wide-spread_expression	0.0936401
CNST	glias	Wide-spread_expression	0.0464226
CNTD1	glias	Wide-spread_expression	0.173005
CNTFR	glias	Wide-spread_expression	0.557416
CNTLN	glias	Wide-spread_expression	0.181927
CNTN1	glias	Wide-spread_expression	0.282318
CNTN2	glias	Wide-spread_expression	0.536088
CNTN3	glias	Wide-spread_expression	0.371926
CNTN4	glias	Wide-spread_expression	0.368642
CNTN5	glias	Wide-spread_expression	0.211524
CNTN6	glias	Wide-spread_expression	0.466367
CNTNAP1	glias	Wide-spread_expression	0.0637075
CNTNAP2	glias	Wide-spread_expression	0.174266
CNTNAP3	glias	Wide-spread_expression	0.51556
CNTNAP3B	glias	Wide-spread_expression	0.458146
CNTNAP3C	glias	Weak_expresssion	0.958808
CNTNAP5	glias	Wide-spread_expression	0.448448
CNTRL	glias	Wide-spread_expression	0.179782
CNTROB	glias	Wide-spread_expression	0.0556615
COA1	glias	Wide-spread_expression	0.0536987
COA3	glias	Wide-spread_expression	0.181414
COA4	glias	Wide-spread_expression	0.216182
COA5	glias	Wide-spread_expression	0.0993514
COA6	glias	Wide-spread_expression	0.0804579
COA7	glias	Wide-spread_expression	0.127127
COASY	glias	Wide-spread_expression	0.131135
COBL	glias	Wide-spread_expression	0.280091
COBLL1	glias	Wide-spread_expression	0.276011
COCH	glias	Wide-spread_expression	0.143832
COG1	glias	Wide-spread_expression	0.0755941
COG2	glias	Wide-spread_expression	0.0635392
COG3	glias	Wide-spread_expression	0.0669171
COG4	glias	Wide-spread_expression	0.0638358
COG5	glias	Wide-spread_expression	0.0620741
COG6	glias	Wide-spread_expression	0.0738369
COG7	glias	Wide-spread_expression	0.100037
COG8	glias	Wide-spread_expression	0.0909324
COIL	glias	Wide-spread_expression	0.0248514
COL10A1	glias	Wide-spread_expression	0.426584
COL11A1	glias	Wide-spread_expression	0.474486
COL11A2	glias	Wide-spread_expression	0.335043
COL12A1	glias	Wide-spread_expression	0.546736
COL13A1	glias	Weak_expresssion	1
COL14A1	glias	Wide-spread_expression	0.383941
COL15A1	glias	Wide-spread_expression	0.136212
COL16A1	glias	Wide-spread_expression	0.187182
COL18A1	glias	Wide-spread_expression	0.26139
COL19A1	glias	Wide-spread_expression	0.17297
COL20A1	glias	Wide-spread_expression	0.812009
COL21A1	glias	Wide-spread_expression	0.258823
COL22A1	glias	Wide-spread_expression	0.676255
COL23A1	glias	Wide-spread_expression	0.566624
COL24A1	glias	Wide-spread_expression	0.0239319
COL25A1	glias	Wide-spread_expression	0.244394
COL26A1	glias	Wide-spread_expression	0.0728766
COL27A1	glias	Wide-spread_expression	0.568106
COL28A1	glias	Wide-spread_expression	0.403495
COL4A1	glias	Wide-spread_expression	0.581146
COL4A2	glias	Wide-spread_expression	0.575369
COL4A3	glias	Wide-spread_expression	0.532433
COL4A4	glias	Wide-spread_expression	0.584846
COL4A5	glias	Wide-spread_expression	0.499064
COL4A6	glias	Wide-spread_expression	0.805539
COL5A1	glias	Wide-spread_expression	0.55023
COL5A2	glias	Wide-spread_expression	0.294247
COL5A3	glias	Wide-spread_expression	0.502972
COL6A1	glias	Wide-spread_expression	0.278116
COL6A6	glias	Wide-spread_expression	0.180495
COL7A1	glias	Wide-spread_expression	0.327314
COL8A1	glias	Specific_expression	0.882785
COL8A2	glias	Specific_expression	0.974258
COL9A1	glias	Wide-spread_expression	0.760216
COL9A2	glias	Wide-spread_expression	0.243216
COL9A3	glias	Wide-spread_expression	0.455981
COLCA2	glias	Specific_expression	0.932684
COLEC11	glias	Wide-spread_expression	0.81066
COLEC12	glias	Wide-spread_expression	0.385365
COLGALT1	glias	Wide-spread_expression	0.37769
COLGALT2	glias	Wide-spread_expression	0.36023
COLQ	glias	Wide-spread_expression	0.165807
COMMD1	glias	Wide-spread_expression	0.0255758
COMMD10	glias	Wide-spread_expression	0.116587
COMMD2	glias	Wide-spread_expression	0.10381
COMMD4	glias	Wide-spread_expression	0.111363
COMMD5	glias	Wide-spread_expression	0.194449
COMMD6	glias	Wide-spread_expression	0.119866
COMMD8	glias	Wide-spread_expression	0.109294
COMMD9	glias	Wide-spread_expression	0.053629
COMT	glias	Wide-spread_expression	0.0321482
COMTD1	glias	Wide-spread_expression	0.225747
COP1	glias	Wide-spread_expression	0.0791068
COPA	glias	Wide-spread_expression	0.142383
COPB1	glias	Wide-spread_expression	0.0936722
COPB2	glias	Wide-spread_expression	0.034559
COPE	glias	Wide-spread_expression	0.168958
COPG1	glias	Wide-spread_expression	0.141769
COPG2	glias	Wide-spread_expression	0.0489956
COPRS	glias	Wide-spread_expression	0.125155
COPS2	glias	Wide-spread_expression	0.0758365
COPS3	glias	Wide-spread_expression	0.0763743
COPS4	glias	Wide-spread_expression	0.0725192
COPS5	glias	Wide-spread_expression	0.0553263
COPS6	glias	Wide-spread_expression	0.0227812
COPS7A	glias	Wide-spread_expression	0.046023
COPS7B	glias	Wide-spread_expression	0.169094
COPS8	glias	Wide-spread_expression	0.0432338
COPS9	glias	Wide-spread_expression	0.176526
COPZ1	glias	Wide-spread_expression	0.0422397
COPZ2	glias	Weak_expresssion	0.863112
COQ10A	glias	Wide-spread_expression	0.416647
COQ10B	glias	Wide-spread_expression	0.120326
COQ2	glias	Wide-spread_expression	0.502325
COQ3	glias	Wide-spread_expression	0.185375
COQ4	glias	Wide-spread_expression	0.106036
COQ5	glias	Wide-spread_expression	0.202097
COQ6	glias	Wide-spread_expression	0.0175897
COQ7	glias	Wide-spread_expression	0.0778211
COQ8B	glias	Wide-spread_expression	0.180134
COQ9	glias	Wide-spread_expression	0.254871
CORIN	glias	Wide-spread_expression	0.183261
CORO1A	glias	Specific_expression	0.92416
CORO1B	glias	Wide-spread_expression	0.353615
CORO1C	glias	Wide-spread_expression	0.126711
CORO2A	glias	Wide-spread_expression	0.367776
CORO2B	glias	Wide-spread_expression	0.340697
CORO6	glias	Wide-spread_expression	0.0937992
CORO7	glias	Wide-spread_expression	0.588687
COTL1	glias	Wide-spread_expression	0.446993
COX10	glias	Wide-spread_expression	0.0621407
COX11	glias	Wide-spread_expression	0.136711
COX17	glias	Wide-spread_expression	0.0896229
COX18	glias	Wide-spread_expression	0.0534563
COX19	glias	Wide-spread_expression	0.118503
COX20	glias	Wide-spread_expression	0.0489247
COX4I1	glias	Wide-spread_expression	0.0554525
COX5A	glias	Wide-spread_expression	0.0937746
COX5B	glias	Wide-spread_expression	0.0739908
COX6B1	glias	Wide-spread_expression	0.0791931
COX6C	glias	Wide-spread_expression	0.0162281
COX7A1	glias	Wide-spread_expression	0.143536
COX7A2	glias	Wide-spread_expression	0.0495557
COX7A2L	glias	Wide-spread_expression	0.0435284
COX7B	glias	Wide-spread_expression	0.164374
COX7B2	glias	Wide-spread_expression	0.501406
COX7C	glias	Wide-spread_expression	0.124725
CP	glias	Wide-spread_expression	0.338774
CPA2	glias	Weak_expresssion	1
CPA6	glias	Wide-spread_expression	0.410722
CPAMD8	glias	Wide-spread_expression	0.299719
CPB1	glias	Weak_expresssion	0.997171
CPB2	glias	Wide-spread_expression	0.508129
CPD	glias	Wide-spread_expression	0.206953
CPE	glias	Wide-spread_expression	0.316011
CPEB1	glias	Wide-spread_expression	0.567952
CPEB2	glias	Wide-spread_expression	0.224554
CPEB3	glias	Wide-spread_expression	0.0876814
CPEB4	glias	Wide-spread_expression	0.110386
CPED1	glias	Wide-spread_expression	0.717709
CPHXL	glias	Wide-spread_expression	0.427116
CPLANE1	glias	Wide-spread_expression	0.0706456
CPLX1	glias	Wide-spread_expression	0.120897
CPLX2	glias	Wide-spread_expression	0.15774
CPM	glias	Wide-spread_expression	0.319326
CPNE1	glias	Wide-spread_expression	0.0322162
CPNE2	glias	Wide-spread_expression	0.384175
CPNE3	glias	Wide-spread_expression	0.0827286
CPNE4	glias	Wide-spread_expression	0.138747
CPNE5	glias	Wide-spread_expression	0.370347
CPNE6	glias	Wide-spread_expression	0.376548
CPNE7	glias	Wide-spread_expression	0.383932
CPNE8	glias	Wide-spread_expression	0.278466
CPNE9	glias	Wide-spread_expression	0.329555
CPO	glias	Wide-spread_expression	0.663795
CPOX	glias	Wide-spread_expression	0.562374
CPPED1	glias	Wide-spread_expression	0.27926
CPQ	glias	Wide-spread_expression	0.155683
CPS1	glias	Wide-spread_expression	0.497632
CPSF1	glias	Wide-spread_expression	0.0633069
CPSF2	glias	Wide-spread_expression	0.108173
CPSF3	glias	Wide-spread_expression	0.109435
CPSF4	glias	Wide-spread_expression	0.0329009
CPSF6	glias	Wide-spread_expression	0.0743583
CPSF7	glias	Wide-spread_expression	0.110767
CPT1A	glias	Wide-spread_expression	0.465452
CPT1C	glias	Wide-spread_expression	0.183293
CPT2	glias	Wide-spread_expression	0.125132
CPTP	glias	Wide-spread_expression	0.294216
CPVL	glias	Wide-spread_expression	0.597766
CPXM1	glias	Weak_expresssion	1
CPXM2	glias	Specific_expression	0.948763
CR1	glias	Wide-spread_expression	0.794813
CR1L	glias	Wide-spread_expression	0.239615
CRACD	glias	Wide-spread_expression	0.352964
CRACDL	glias	Wide-spread_expression	0.39539
CRACR2A	glias	Wide-spread_expression	0.581784
CRADD	glias	Wide-spread_expression	0.0857647
CRAMP1	glias	Wide-spread_expression	0.116918
CRAT	glias	Wide-spread_expression	0.196253
CRB1	glias	Wide-spread_expression	0.295778
CRB2	glias	Wide-spread_expression	0.578523
CRBN	glias	Wide-spread_expression	0.0786102
CRCP	glias	Wide-spread_expression	0.0282457
CREB1	glias	Wide-spread_expression	0.113564
CREB3	glias	Wide-spread_expression	0.117722
CREB3L1	glias	Specific_expression	0.936612
CREB3L2	glias	Wide-spread_expression	0.0735063
CREB3L3	glias	Wide-spread_expression	0.300056
CREB3L4	glias	Wide-spread_expression	0.143351
CREB5	glias	Wide-spread_expression	0.387304
CREBBP	glias	Wide-spread_expression	0.0652947
CREBL2	glias	Wide-spread_expression	0.261997
CREBRF	glias	Wide-spread_expression	0.107283
CREBZF	glias	Wide-spread_expression	0.0858829
CREG1	glias	Wide-spread_expression	0.406056
CREG2	glias	Wide-spread_expression	0.209245
CRELD2	glias	Wide-spread_expression	0.126149
CREM	glias	Wide-spread_expression	0.162788
CRH	glias	Wide-spread_expression	0.181755
CRHBP	glias	Wide-spread_expression	0.573826
CRIM1	glias	Wide-spread_expression	0.215214
CRIP2	glias	Wide-spread_expression	0.301345
CRIP3	glias	Wide-spread_expression	0.438853
CRIPT	glias	Wide-spread_expression	0.162999
CRISPLD1	glias	Wide-spread_expression	0.744521
CRISPLD2	glias	Wide-spread_expression	0.746092
CRK	glias	Wide-spread_expression	0.202412
CRKL	glias	Wide-spread_expression	0.0413466
CRLF1	glias	Wide-spread_expression	0.167772
CRLF2	glias	Wide-spread_expression	0.285064
CRLF3	glias	Wide-spread_expression	0.0715874
CRMP1	glias	Wide-spread_expression	0.261726
CRNKL1	glias	Wide-spread_expression	0.132442
CROCC	glias	Wide-spread_expression	0.168017
CROT	glias	Wide-spread_expression	0.0744377
CRPPA	glias	Wide-spread_expression	0.186621
CRTAC1	glias	Wide-spread_expression	0.519916
CRTAM	glias	Weak_expresssion	1
CRTAP	glias	Wide-spread_expression	0.0936185
CRTC1	glias	Wide-spread_expression	0.104867
CRTC2	glias	Wide-spread_expression	0.18266
CRTC3	glias	Wide-spread_expression	0.25406
CRY1	glias	Wide-spread_expression	0.0612038
CRY2	glias	Wide-spread_expression	0.211815
CRYAB	glias	Wide-spread_expression	0.309356
CRYBA1	glias	Wide-spread_expression	0.179661
CRYBB1	glias	Weak_expresssion	1
CRYBB2	glias	Weak_expresssion	1
CRYBB3	glias	Weak_expresssion	1
CRYBG1	glias	Wide-spread_expression	0.12692
CRYBG3	glias	Wide-spread_expression	0.222961
CRYGS	glias	Wide-spread_expression	0.0748943
CRYL1	glias	Wide-spread_expression	0.155596
CRYM	glias	Wide-spread_expression	0.21025
CRYZ	glias	Wide-spread_expression	0.111954
CS	glias	Wide-spread_expression	0.130001
CSAD	glias	Wide-spread_expression	0.0481102
CSDC2	glias	Wide-spread_expression	0.616484
CSDE1	glias	Wide-spread_expression	0.0525366
CSE1L	glias	Wide-spread_expression	0.126226
CSF1	glias	Wide-spread_expression	0.380714
CSF1R	glias	Wide-spread_expression	0.822961
CSF2RA	glias	Wide-spread_expression	0.719738
CSF2RB	glias	Specific_expression	1
CSF3R	glias	Specific_expression	0.93638
CSGALNACT1	glias	Wide-spread_expression	0.227658
CSGALNACT2	glias	Wide-spread_expression	0.0989211
CSK	glias	Wide-spread_expression	0.395223
CSKMT	glias	Wide-spread_expression	0.0743554
CSMD1	glias	Wide-spread_expression	0.349429
CSMD2	glias	Wide-spread_expression	0.4587
CSMD3	glias	Wide-spread_expression	0.399281
CSNK1A1	glias	Wide-spread_expression	0.0397136
CSNK1D	glias	Wide-spread_expression	0.125531
CSNK1E	glias	Wide-spread_expression	0.0963089
CSNK1G1	glias	Wide-spread_expression	0.0597113
CSNK1G2	glias	Wide-spread_expression	0.211946
CSNK1G3	glias	Wide-spread_expression	0.0927351
CSNK2A1	glias	Wide-spread_expression	0.0290687
CSNK2A2	glias	Wide-spread_expression	0.0210233
CSNKA2IP	glias	Wide-spread_expression	0.630626
CSPG4	glias	Wide-spread_expression	0.817607
CSPG5	glias	Wide-spread_expression	0.381382
CSPP1	glias	Wide-spread_expression	0.0268959
CSRNP1	glias	Wide-spread_expression	0.563438
CSRNP2	glias	Wide-spread_expression	0.0985269
CSRNP3	glias	Wide-spread_expression	0.265083
CSRP1	glias	Wide-spread_expression	0.319743
CSRP2	glias	Weak_expresssion	0.966707
CST3	glias	Wide-spread_expression	0.344503
CSTB	glias	Wide-spread_expression	0.173482
CSTF1	glias	Wide-spread_expression	0.161616
CSTF2	glias	Wide-spread_expression	0.239896
CSTF2T	glias	Wide-spread_expression	0.256134
CSTF3	glias	Wide-spread_expression	0.078821
CTBP1	glias	Wide-spread_expression	0.0573515
CTBP2	glias	Wide-spread_expression	0.160091
CTBS	glias	Wide-spread_expression	0.479728
CTC1	glias	Wide-spread_expression	0.163437
CTCF	glias	Wide-spread_expression	0.0955735
CTDP1	glias	Wide-spread_expression	0.132084
CTDSP1	glias	Wide-spread_expression	0.118317
CTDSP2	glias	Wide-spread_expression	0.0433932
CTDSPL	glias	Wide-spread_expression	0.274715
CTDSPL2	glias	Wide-spread_expression	0.0563466
CTF1	glias	Wide-spread_expression	0.69065
CTH	glias	Wide-spread_expression	0.449916
CTHRC1	glias	Wide-spread_expression	0.44183
CTIF	glias	Wide-spread_expression	0.11924
CTNNA1	glias	Wide-spread_expression	0.058846
CTNNA2	glias	Wide-spread_expression	0.324228
CTNNA3	glias	Wide-spread_expression	0.349864
CTNNAL1	glias	Wide-spread_expression	0.235127
CTNNB1	glias	Wide-spread_expression	0.102436
CTNNBIP1	glias	Wide-spread_expression	0.110473
CTNNBL1	glias	Wide-spread_expression	0.0854708
CTNND1	glias	Wide-spread_expression	0.791463
CTNND2	glias	Wide-spread_expression	0.223643
CTNS	glias	Wide-spread_expression	0.12348
CTPS1	glias	Wide-spread_expression	0.0723012
CTPS2	glias	Wide-spread_expression	0.065168
CTR9	glias	Wide-spread_expression	0.082058
CTSA	glias	Wide-spread_expression	0.19696
CTSB	glias	Wide-spread_expression	0.424608
CTSC	glias	Wide-spread_expression	0.704746
CTSF	glias	Wide-spread_expression	0.0916674
CTSH	glias	Wide-spread_expression	0.423629
CTSK	glias	Wide-spread_expression	0.281749
CTSL	glias	Wide-spread_expression	0.0761867
CTSO	glias	Wide-spread_expression	0.281162
CTSS	glias	Wide-spread_expression	0.822401
CTSV	glias	Wide-spread_expression	0.518563
CTSZ	glias	Wide-spread_expression	0.446644
CTTN	glias	Wide-spread_expression	0.230993
CTTNBP2	glias	Wide-spread_expression	0.21391
CTTNBP2NL	glias	Wide-spread_expression	0.324423
CTU1	glias	Wide-spread_expression	0.258146
CTU2	glias	Wide-spread_expression	0.190611
CTXN1	glias	Wide-spread_expression	0.0742411
CTXND1	glias	Wide-spread_expression	0.534733
CTXND2	glias	Wide-spread_expression	0.486471
CUBN	glias	Wide-spread_expression	0.464483
CUEDC1	glias	Wide-spread_expression	0.193167
CUEDC2	glias	Wide-spread_expression	0.0923384
CUL1	glias	Wide-spread_expression	0.0882906
CUL2	glias	Wide-spread_expression	0.0917481
CUL3	glias	Wide-spread_expression	0.0378521
CUL4A	glias	Wide-spread_expression	0.0223115
CUL4B	glias	Wide-spread_expression	0.0440604
CUL5	glias	Wide-spread_expression	0.0262361
CUL7	glias	Wide-spread_expression	0.194089
CUL9	glias	Wide-spread_expression	0.0625496
CUTA	glias	Wide-spread_expression	0.141352
CUTC	glias	Wide-spread_expression	0.0727319
CUX1	glias	Wide-spread_expression	0.0680382
CUX2	glias	Wide-spread_expression	0.286636
CWC15	glias	Wide-spread_expression	0.0902027
CWC22	glias	Wide-spread_expression	0.0789364
CWC25	glias	Wide-spread_expression	0.12615
CWC27	glias	Wide-spread_expression	0.039961
CWF19L1	glias	Wide-spread_expression	0.0637781
CWF19L2	glias	Wide-spread_expression	0.0567769
CX3CL1	glias	Wide-spread_expression	0.266944
CX3CR1	glias	Specific_expression	0.920934
CXADR	glias	Wide-spread_expression	0.262537
CXCL12	glias	Wide-spread_expression	0.656266
CXCL13	glias	Wide-spread_expression	0.295063
CXCL14	glias	Wide-spread_expression	0.321349
CXCL16	glias	Wide-spread_expression	0.744004
CXCL17	glias	Wide-spread_expression	0.255396
CXCR4	glias	Wide-spread_expression	0.81485
CXorf38	glias	Wide-spread_expression	0.220406
CXorf58	glias	Wide-spread_expression	0.213763
CXXC1	glias	Wide-spread_expression	0.139025
CXXC4	glias	Wide-spread_expression	0.374809
CXXC5	glias	Wide-spread_expression	0.232998
CYB561	glias	Wide-spread_expression	0.485762
CYB561A3	glias	Wide-spread_expression	0.296558
CYB561D1	glias	Wide-spread_expression	0.241437
CYB5A	glias	Wide-spread_expression	0.0990155
CYB5B	glias	Wide-spread_expression	0.177037
CYB5D2	glias	Wide-spread_expression	0.0766319
CYB5R1	glias	Wide-spread_expression	0.0851003
CYB5R2	glias	Wide-spread_expression	0.835743
CYB5R3	glias	Wide-spread_expression	0.119287
CYB5R4	glias	Wide-spread_expression	0.0963392
CYBA	glias	Specific_expression	0.890775
CYBC1	glias	Wide-spread_expression	0.301224
CYBRD1	glias	Wide-spread_expression	0.137693
CYC1	glias	Wide-spread_expression	0.0875142
CYCS	glias	Wide-spread_expression	0.148411
CYFIP1	glias	Wide-spread_expression	0.462427
CYFIP2	glias	Wide-spread_expression	0.229186
CYGB	glias	Wide-spread_expression	0.45956
CYHR1	glias	Wide-spread_expression	0.116042
CYLD	glias	Wide-spread_expression	0.141795
CYP11A1	glias	Weak_expresssion	1
CYP19A1	glias	Weak_expresssion	1
CYP1B1	glias	Wide-spread_expression	0.388013
CYP20A1	glias	Wide-spread_expression	0.0668445
CYP26B1	glias	Weak_expresssion	0.962478
CYP27A1	glias	Wide-spread_expression	0.298737
CYP27C1	glias	Wide-spread_expression	0.815883
CYP2C8	glias	Wide-spread_expression	0.483097
CYP2D6	glias	Weak_expresssion	0.938212
CYP2E1	glias	Wide-spread_expression	0.21619
CYP2J2	glias	Wide-spread_expression	0.351572
CYP2R1	glias	Wide-spread_expression	0.132086
CYP2U1	glias	Wide-spread_expression	0.201492
CYP39A1	glias	Wide-spread_expression	0.838403
CYP3A4	glias	Wide-spread_expression	0.742079
CYP3A43	glias	Wide-spread_expression	0.494397
CYP3A5	glias	Wide-spread_expression	0.0791777
CYP3A7-CYP3A51P	glias	Wide-spread_expression	0.661339
CYP46A1	glias	Wide-spread_expression	0.326234
CYP4F11	glias	Specific_expression	1
CYP4F22	glias	Wide-spread_expression	0.728989
CYP4F3	glias	Weak_expresssion	1
CYP4V2	glias	Wide-spread_expression	0.221616
CYP4X1	glias	Wide-spread_expression	0.275505
CYP4Z1	glias	Wide-spread_expression	0.628769
CYP7B1	glias	Wide-spread_expression	0.200455
CYP8B1	glias	Weak_expresssion	0.91244
CYREN	glias	Wide-spread_expression	0.165072
CYRIA	glias	Wide-spread_expression	0.160784
CYRIB	glias	Wide-spread_expression	0.21124
CYS1	glias	Wide-spread_expression	0.635545
CYSLTR1	glias	Specific_expression	0.973432
CYSTM1	glias	Wide-spread_expression	0.195851
CYTH1	glias	Wide-spread_expression	0.1588
CYTH2	glias	Wide-spread_expression	0.0859443
CYTH3	glias	Wide-spread_expression	0.258217
CYTH4	glias	Specific_expression	1
CYTIP	glias	Specific_expression	1
CYTL1	glias	Specific_expression	1
CYYR1	glias	Weak_expresssion	1
CZIB	glias	Wide-spread_expression	0.180014
D2HGDH	glias	Wide-spread_expression	0.0915279
DAAM1	glias	Wide-spread_expression	0.133631
DAAM2	glias	Wide-spread_expression	0.436233
DAB1	glias	Wide-spread_expression	0.322454
DAB2	glias	Wide-spread_expression	0.835678
DAB2IP	glias	Wide-spread_expression	0.283784
DACH1	glias	Wide-spread_expression	0.379962
DACH2	glias	Wide-spread_expression	0.445433
DACT1	glias	Weak_expresssion	0.934742
DACT3	glias	Wide-spread_expression	0.210043
DAD1	glias	Wide-spread_expression	0.0753729
DAG1	glias	Wide-spread_expression	0.172222
DAGLA	glias	Wide-spread_expression	0.508302
DAGLB	glias	Wide-spread_expression	0.473542
DALRD3	glias	Wide-spread_expression	0.142396
DAO	glias	Wide-spread_expression	0.482815
DAP	glias	Wide-spread_expression	0.325026
DAP3	glias	Wide-spread_expression	0.127276
DAPK1	glias	Wide-spread_expression	0.517791
DAPK2	glias	Wide-spread_expression	0.508461
DAPK3	glias	Wide-spread_expression	0.0717854
DAPL1	glias	Weak_expresssion	0.986628
DAPP1	glias	Specific_expression	1
DARS1	glias	Wide-spread_expression	0.08115
DARS2	glias	Wide-spread_expression	0.0611405
DAXX	glias	Wide-spread_expression	0.132358
DAZAP1	glias	Wide-spread_expression	0.132677
DAZAP2	glias	Wide-spread_expression	0.134025
DBF4	glias	Wide-spread_expression	0.0421595
DBF4B	glias	Wide-spread_expression	0.174219
DBI	glias	Wide-spread_expression	0.209359
DBN1	glias	Wide-spread_expression	0.325813
DBNDD1	glias	Wide-spread_expression	0.434349
DBNL	glias	Wide-spread_expression	0.125307
DBP	glias	Wide-spread_expression	0.328494
DBR1	glias	Wide-spread_expression	0.0931726
DBT	glias	Wide-spread_expression	0.107301
DBX2	glias	Wide-spread_expression	0.679252
DCAF1	glias	Wide-spread_expression	0.134389
DCAF10	glias	Wide-spread_expression	0.0315249
DCAF11	glias	Wide-spread_expression	0.207355
DCAF12	glias	Wide-spread_expression	0.209956
DCAF13	glias	Wide-spread_expression	0.132261
DCAF15	glias	Wide-spread_expression	0.265241
DCAF16	glias	Wide-spread_expression	0.0820588
DCAF17	glias	Wide-spread_expression	0.131769
DCAF4	glias	Wide-spread_expression	0.0525493
DCAF4L1	glias	Wide-spread_expression	0.539067
DCAF4L2	glias	Weak_expresssion	1
DCAF5	glias	Wide-spread_expression	0.04841
DCAF6	glias	Wide-spread_expression	0.0902913
DCAF7	glias	Wide-spread_expression	0.101174
DCAF8	glias	Wide-spread_expression	0.118561
DCAF8L2	glias	Wide-spread_expression	0.753078
DCAKD	glias	Wide-spread_expression	0.171
DCBLD1	glias	Wide-spread_expression	0.0868778
DCBLD2	glias	Wide-spread_expression	0.224301
DCC	glias	Wide-spread_expression	0.46064
DCDC1	glias	Wide-spread_expression	0.358332
DCDC2	glias	Wide-spread_expression	0.516552
DCDC2B	glias	Wide-spread_expression	0.419466
DCDC2C	glias	Weak_expresssion	1
DCHS1	glias	Wide-spread_expression	0.384891
DCHS2	glias	Wide-spread_expression	0.572812
DCK	glias	Wide-spread_expression	0.42352
DCLK1	glias	Wide-spread_expression	0.306399
DCLK2	glias	Wide-spread_expression	0.347021
DCLRE1A	glias	Wide-spread_expression	0.0932274
DCLRE1B	glias	Wide-spread_expression	0.652889
DCLRE1C	glias	Wide-spread_expression	0.150601
DCN	glias	Wide-spread_expression	0.292856
DCP1A	glias	Wide-spread_expression	0.0474736
DCP1B	glias	Wide-spread_expression	0.0763226
DCP2	glias	Wide-spread_expression	0.247614
DCPS	glias	Wide-spread_expression	0.100925
DCST2	glias	Wide-spread_expression	0.759683
DCT	glias	Weak_expresssion	0.875281
DCTD	glias	Wide-spread_expression	0.379125
DCTN1	glias	Wide-spread_expression	0.207993
DCTN2	glias	Wide-spread_expression	0.0389798
DCTN3	glias	Wide-spread_expression	0.117966
DCTN4	glias	Wide-spread_expression	0.138644
DCTN5	glias	Wide-spread_expression	0.0593763
DCTN6	glias	Wide-spread_expression	0.0535056
DCTPP1	glias	Wide-spread_expression	0.327487
DCUN1D1	glias	Wide-spread_expression	0.0794336
DCUN1D2	glias	Wide-spread_expression	0.0535793
DCUN1D4	glias	Wide-spread_expression	0.0832498
DCUN1D5	glias	Wide-spread_expression	0.112578
DCX	glias	Wide-spread_expression	0.626025
DCXR	glias	Wide-spread_expression	0.28025
DDA1	glias	Wide-spread_expression	0.174463
DDAH1	glias	Wide-spread_expression	0.401466
DDAH2	glias	Wide-spread_expression	0.393869
DDB1	glias	Wide-spread_expression	0.0835162
DDB2	glias	Wide-spread_expression	0.323075
DDHD1	glias	Wide-spread_expression	0.0937519
DDHD2	glias	Wide-spread_expression	0.0631504
DDI2	glias	Wide-spread_expression	0.132369
DDIAS	glias	Wide-spread_expression	0.638745
DDIT3	glias	Wide-spread_expression	0.167412
DDIT4	glias	Wide-spread_expression	0.476866
DDIT4L	glias	Weak_expresssion	1
DDN	glias	Wide-spread_expression	0.75475
DDO	glias	Wide-spread_expression	0.48407
DDOST	glias	Wide-spread_expression	0.140559
DDR1	glias	Wide-spread_expression	0.141487
DDR2	glias	Wide-spread_expression	0.455421
DDRGK1	glias	Wide-spread_expression	0.15842
DDTL	glias	Wide-spread_expression	0.396051
DDX1	glias	Wide-spread_expression	0.0437351
DDX10	glias	Wide-spread_expression	0.101742
DDX11	glias	Wide-spread_expression	0.0894259
DDX17	glias	Wide-spread_expression	0.0261568
DDX18	glias	Wide-spread_expression	0.0335261
DDX19A	glias	Wide-spread_expression	0.103232
DDX20	glias	Wide-spread_expression	0.27709
DDX21	glias	Wide-spread_expression	0.166236
DDX23	glias	Wide-spread_expression	0.0491221
DDX24	glias	Wide-spread_expression	0.00700336
DDX25	glias	Wide-spread_expression	0.285741
DDX27	glias	Wide-spread_expression	0.110375
DDX31	glias	Wide-spread_expression	0.0768725
DDX39A	glias	Wide-spread_expression	0.190883
DDX3X	glias	Wide-spread_expression	0.102588
DDX3Y	glias	Wide-spread_expression	0.0809429
DDX4	glias	Specific_expression	0.963202
DDX41	glias	Wide-spread_expression	0.152999
DDX42	glias	Wide-spread_expression	0.107711
DDX43	glias	Wide-spread_expression	0.732647
DDX46	glias	Wide-spread_expression	0.0377975
DDX49	glias	Wide-spread_expression	0.0996282
DDX5	glias	Wide-spread_expression	0.0924987
DDX50	glias	Wide-spread_expression	0.0105624
DDX51	glias	Wide-spread_expression	0.041775
DDX52	glias	Wide-spread_expression	0.0482852
DDX54	glias	Wide-spread_expression	0.175408
DDX55	glias	Wide-spread_expression	0.0161971
DDX56	glias	Wide-spread_expression	0.0496206
DDX59	glias	Wide-spread_expression	0.115801
DDX6	glias	Wide-spread_expression	0.108566
DDX60	glias	Wide-spread_expression	0.34669
DDX60L	glias	Wide-spread_expression	0.457175
DEAF1	glias	Wide-spread_expression	0.020628
DECR1	glias	Wide-spread_expression	0.0917285
DECR2	glias	Wide-spread_expression	0.388569
DEDD	glias	Wide-spread_expression	0.0720605
DEDD2	glias	Wide-spread_expression	0.178559
DEF6	glias	Specific_expression	0.947243
DEF8	glias	Wide-spread_expression	0.1046
DEFB131B	glias	Wide-spread_expression	0.306212
DEGS1	glias	Wide-spread_expression	0.226795
DEGS2	glias	Wide-spread_expression	0.414312
DEK	glias	Wide-spread_expression	0.113466
DELE1	glias	Wide-spread_expression	0.252075
DENND10	glias	Wide-spread_expression	0.0216018
DENND11	glias	Wide-spread_expression	0.182581
DENND1A	glias	Wide-spread_expression	0.100222
DENND1B	glias	Wide-spread_expression	0.278473
DENND1C	glias	Specific_expression	1
DENND2A	glias	Wide-spread_expression	0.193002
DENND2B	glias	Wide-spread_expression	0.170478
DENND2C	glias	Wide-spread_expression	0.136232
DENND3	glias	Wide-spread_expression	0.619384
DENND4A	glias	Wide-spread_expression	0.0975804
DENND4B	glias	Wide-spread_expression	0.225334
DENND4C	glias	Wide-spread_expression	0.0412039
DENND5A	glias	Wide-spread_expression	0.142731
DENND5B	glias	Wide-spread_expression	0.113452
DENND6A	glias	Wide-spread_expression	0.0776651
DENND6B	glias	Wide-spread_expression	0.291895
DENR	glias	Wide-spread_expression	0.0575812
DEPDC1B	glias	Wide-spread_expression	0.609944
DEPDC4	glias	Wide-spread_expression	0.145629
DEPDC7	glias	Wide-spread_expression	0.521681
DEPP1	glias	Wide-spread_expression	0.351368
DEPTOR	glias	Wide-spread_expression	0.365906
DERA	glias	Wide-spread_expression	0.182195
DERL1	glias	Wide-spread_expression	0.0493895
DERL2	glias	Wide-spread_expression	0.0430665
DERL3	glias	Weak_expresssion	1
DESI1	glias	Wide-spread_expression	0.0393508
DESI2	glias	Wide-spread_expression	0.0531219
DEUP1	glias	Wide-spread_expression	0.221868
DEXI	glias	Wide-spread_expression	0.380892
DFFA	glias	Wide-spread_expression	0.0825437
DFFB	glias	Wide-spread_expression	0.202529
DGAT1	glias	Wide-spread_expression	0.145369
DGAT2	glias	Weak_expresssion	1
DGAT2L6	glias	Wide-spread_expression	0.626536
DGCR2	glias	Wide-spread_expression	0.116726
DGCR6L	glias	Wide-spread_expression	0.210134
DGCR8	glias	Wide-spread_expression	0.0506822
DGKA	glias	Wide-spread_expression	0.37628
DGKB	glias	Wide-spread_expression	0.268423
DGKD	glias	Wide-spread_expression	0.0692187
DGKE	glias	Wide-spread_expression	0.195486
DGKG	glias	Wide-spread_expression	0.288004
DGKH	glias	Wide-spread_expression	0.35645
DGKI	glias	Wide-spread_expression	0.34289
DGKK	glias	Weak_expresssion	1
DGKQ	glias	Wide-spread_expression	0.154682
DGKZ	glias	Wide-spread_expression	0.264133
DGLUCY	glias	Wide-spread_expression	0.200105
DGUOK	glias	Wide-spread_expression	0.0853624
DHCR24	glias	Wide-spread_expression	0.378154
DHCR7	glias	Wide-spread_expression	0.162479
DHDDS	glias	Wide-spread_expression	0.083177
DHDH	glias	Wide-spread_expression	0.780361
DHFR	glias	Wide-spread_expression	0.0896915
DHFR2	glias	Wide-spread_expression	0.1434
DHODH	glias	Wide-spread_expression	0.135027
DHRS1	glias	Wide-spread_expression	0.0463894
DHRS11	glias	Wide-spread_expression	0.269778
DHRS13	glias	Wide-spread_expression	0.293497
DHRS3	glias	Wide-spread_expression	0.633352
DHRS4	glias	Wide-spread_expression	0.184751
DHRS7	glias	Wide-spread_expression	0.0943493
DHRS7B	glias	Wide-spread_expression	0.0623189
DHRS9	glias	Specific_expression	1
DHRSX	glias	Wide-spread_expression	0.0875478
DHTKD1	glias	Wide-spread_expression	0.100678
DHX15	glias	Wide-spread_expression	0.0736873
DHX16	glias	Wide-spread_expression	0.179176
DHX29	glias	Wide-spread_expression	0.0532688
DHX30	glias	Wide-spread_expression	0.0324961
DHX32	glias	Wide-spread_expression	0.0526892
DHX33	glias	Wide-spread_expression	0.140406
DHX34	glias	Wide-spread_expression	0.145506
DHX35	glias	Wide-spread_expression	0.0893206
DHX36	glias	Wide-spread_expression	0.0331768
DHX37	glias	Wide-spread_expression	0.127184
DHX38	glias	Wide-spread_expression	0.0432206
DHX40	glias	Wide-spread_expression	0.0361418
DHX57	glias	Wide-spread_expression	0.105126
DHX58	glias	Wide-spread_expression	0.37327
DHX8	glias	Wide-spread_expression	0.0316678
DHX9	glias	Wide-spread_expression	0.0772165
DIAPH1	glias	Wide-spread_expression	0.155847
DIAPH2	glias	Wide-spread_expression	0.348816
DIAPH3	glias	Wide-spread_expression	0.45685
DICER1	glias	Wide-spread_expression	0.169772
DIDO1	glias	Wide-spread_expression	0.0589523
DIMT1	glias	Wide-spread_expression	0.0938826
DIO1	glias	Wide-spread_expression	0.437911
DIO2	glias	Wide-spread_expression	0.514113
DIP2A	glias	Wide-spread_expression	0.190066
DIP2B	glias	Wide-spread_expression	0.147202
DIP2C	glias	Wide-spread_expression	0.168792
DIPK1A	glias	Wide-spread_expression	0.126276
DIPK1B	glias	Wide-spread_expression	0.397245
DIPK1C	glias	Wide-spread_expression	0.279991
DIPK2A	glias	Wide-spread_expression	0.168474
DIPK2B	glias	Specific_expression	0.986832
DIRAS1	glias	Wide-spread_expression	0.121254
DIRAS2	glias	Wide-spread_expression	0.234744
DIRAS3	glias	Wide-spread_expression	0.562913
DIS3	glias	Wide-spread_expression	0.0519883
DIS3L	glias	Wide-spread_expression	0.0212454
DIS3L2	glias	Wide-spread_expression	0.112844
DISC1	glias	Wide-spread_expression	0.312575
DISP1	glias	Wide-spread_expression	0.350222
DISP2	glias	Wide-spread_expression	0.235478
DISP3	glias	Wide-spread_expression	0.60841
DIXDC1	glias	Wide-spread_expression	0.333897
DKC1	glias	Wide-spread_expression	0.114961
DKK2	glias	Wide-spread_expression	0.353854
DKK3	glias	Wide-spread_expression	0.287062
DLAT	glias	Wide-spread_expression	0.0990677
DLC1	glias	Wide-spread_expression	0.209166
DLD	glias	Wide-spread_expression	0.0351357
DLEC1	glias	Wide-spread_expression	0.642161
DLEU7	glias	Wide-spread_expression	0.471123
DLG1	glias	Wide-spread_expression	0.231872
DLG2	glias	Wide-spread_expression	0.152169
DLG3	glias	Wide-spread_expression	0.411325
DLG4	glias	Wide-spread_expression	0.197894
DLG5	glias	Wide-spread_expression	0.244326
DLGAP1	glias	Wide-spread_expression	0.293647
DLGAP2	glias	Wide-spread_expression	0.0752002
DLGAP3	glias	Wide-spread_expression	0.457271
DLGAP4	glias	Wide-spread_expression	0.275729
DLK2	glias	Wide-spread_expression	0.840268
DLL1	glias	Wide-spread_expression	0.202699
DLL3	glias	Specific_expression	1
DLST	glias	Wide-spread_expression	0.102154
DLX1	glias	Wide-spread_expression	0.264436
DMAC1	glias	Wide-spread_expression	0.0753367
DMAC2	glias	Wide-spread_expression	0.0507521
DMAC2L	glias	Wide-spread_expression	0.0967789
DMAP1	glias	Wide-spread_expression	0.0446307
DMBT1	glias	Weak_expresssion	1
DMC1	glias	Wide-spread_expression	0.288402
DMD	glias	Wide-spread_expression	0.197304
DMGDH	glias	Wide-spread_expression	0.369474
DMKN	glias	Wide-spread_expression	0.694481
DMPK	glias	Wide-spread_expression	0.26924
DMRT2	glias	Specific_expression	1
DMRTA2	glias	Weak_expresssion	1
DMTF1	glias	Wide-spread_expression	0.0362793
DMTN	glias	Wide-spread_expression	0.146254
DMWD	glias	Wide-spread_expression	0.460806
DMXL1	glias	Wide-spread_expression	0.0774626
DMXL2	glias	Wide-spread_expression	0.0983536
DNA2	glias	Wide-spread_expression	0.171546
DNAAF1	glias	Wide-spread_expression	0.668963
DNAAF2	glias	Wide-spread_expression	0.0948654
DNAAF4	glias	Wide-spread_expression	0.745491
DNAAF5	glias	Wide-spread_expression	0.080645
DNAH1	glias	Wide-spread_expression	0.212303
DNAH10	glias	Wide-spread_expression	0.161116
DNAH11	glias	Wide-spread_expression	0.608941
DNAH12	glias	Wide-spread_expression	0.153194
DNAH14	glias	Wide-spread_expression	0.342097
DNAH17	glias	Wide-spread_expression	0.541102
DNAH2	glias	Wide-spread_expression	0.278975
DNAH3	glias	Wide-spread_expression	0.0844547
DNAH5	glias	Wide-spread_expression	0.323406
DNAH6	glias	Wide-spread_expression	0.177667
DNAH7	glias	Wide-spread_expression	0.538696
DNAH8	glias	Wide-spread_expression	0.234129
DNAH9	glias	Wide-spread_expression	0.182655
DNAI1	glias	Weak_expresssion	0.880675
DNAI2	glias	Wide-spread_expression	0.456982
DNAI3	glias	Wide-spread_expression	0.668888
DNAI4	glias	Wide-spread_expression	0.210565
DNAJA1	glias	Wide-spread_expression	0.0964526
DNAJA2	glias	Wide-spread_expression	0.0385692
DNAJA3	glias	Wide-spread_expression	0.0388558
DNAJA4	glias	Wide-spread_expression	0.163259
DNAJB1	glias	Wide-spread_expression	0.107255
DNAJB11	glias	Wide-spread_expression	0.0960576
DNAJB12	glias	Wide-spread_expression	0.0479721
DNAJB13	glias	Weak_expresssion	1
DNAJB14	glias	Wide-spread_expression	0.0399197
DNAJB2	glias	Wide-spread_expression	0.310921
DNAJB5	glias	Wide-spread_expression	0.372029
DNAJB6	glias	Wide-spread_expression	0.114622
DNAJB7	glias	Wide-spread_expression	0.372728
DNAJB9	glias	Wide-spread_expression	0.0526925
DNAJC1	glias	Wide-spread_expression	0.0533232
DNAJC10	glias	Wide-spread_expression	0.154845
DNAJC11	glias	Wide-spread_expression	0.0437605
DNAJC12	glias	Wide-spread_expression	0.355015
DNAJC13	glias	Wide-spread_expression	0.170501
DNAJC15	glias	Wide-spread_expression	0.0913317
DNAJC16	glias	Wide-spread_expression	0.0835007
DNAJC17	glias	Wide-spread_expression	0.0357644
DNAJC18	glias	Wide-spread_expression	0.102797
DNAJC19	glias	Wide-spread_expression	0.113035
DNAJC2	glias	Wide-spread_expression	0.0304604
DNAJC21	glias	Wide-spread_expression	0.0629524
DNAJC22	glias	Specific_expression	1
DNAJC24	glias	Wide-spread_expression	0.114489
DNAJC27	glias	Wide-spread_expression	0.107345
DNAJC28	glias	Wide-spread_expression	0.217318
DNAJC3	glias	Wide-spread_expression	0.0832964
DNAJC30	glias	Wide-spread_expression	0.203319
DNAJC4	glias	Wide-spread_expression	0.173321
DNAJC5	glias	Wide-spread_expression	0.225541
DNAJC5B	glias	Weak_expresssion	0.981241
DNAJC5G	glias	Weak_expresssion	1
DNAJC6	glias	Wide-spread_expression	0.373394
DNAJC7	glias	Wide-spread_expression	0.0631754
DNAJC8	glias	Wide-spread_expression	0.064362
DNAJC9	glias	Wide-spread_expression	0.101158
DNAL1	glias	Wide-spread_expression	0.135162
DNALI1	glias	Wide-spread_expression	0.496277
DNASE1	glias	Wide-spread_expression	0.0338294
DNASE1L1	glias	Wide-spread_expression	0.755667
DNASE1L2	glias	Wide-spread_expression	0.242221
DNASE2	glias	Wide-spread_expression	0.497256
DND1	glias	Wide-spread_expression	0.406726
DNER	glias	Wide-spread_expression	0.208744
DNHD1	glias	Wide-spread_expression	0.109699
DNM1	glias	Wide-spread_expression	0.125181
DNM1L	glias	Wide-spread_expression	0.0467019
DNM2	glias	Wide-spread_expression	0.161159
DNM3	glias	Wide-spread_expression	0.17369
DNMBP	glias	Wide-spread_expression	0.180937
DNMT1	glias	Wide-spread_expression	0.0621261
DNMT3A	glias	Wide-spread_expression	0.111311
DNMT3B	glias	Wide-spread_expression	0.38913
DNPEP	glias	Wide-spread_expression	0.16744
DNPH1	glias	Wide-spread_expression	0.157758
DNTTIP1	glias	Wide-spread_expression	0.212653
DNTTIP2	glias	Wide-spread_expression	0.113569
DOC2A	glias	Wide-spread_expression	0.178889
DOC2B	glias	Weak_expresssion	1
DOCK1	glias	Wide-spread_expression	0.21212
DOCK10	glias	Wide-spread_expression	0.25964
DOCK11	glias	Wide-spread_expression	0.439114
DOCK2	glias	Wide-spread_expression	0.541368
DOCK3	glias	Wide-spread_expression	0.151083
DOCK4	glias	Wide-spread_expression	0.204359
DOCK5	glias	Wide-spread_expression	0.469335
DOCK6	glias	Wide-spread_expression	0.276012
DOCK7	glias	Wide-spread_expression	0.315599
DOCK8	glias	Wide-spread_expression	0.768676
DOCK9	glias	Wide-spread_expression	0.290197
DOHH	glias	Wide-spread_expression	0.608818
DOK1	glias	Wide-spread_expression	0.58292
DOK3	glias	Specific_expression	0.91074
DOK4	glias	Wide-spread_expression	0.645722
DOK5	glias	Wide-spread_expression	0.465773
DOK6	glias	Wide-spread_expression	0.378441
DOK7	glias	Weak_expresssion	0.902917
DOLK	glias	Wide-spread_expression	0.350737
DOLPP1	glias	Wide-spread_expression	0.355951
DONSON	glias	Wide-spread_expression	0.0452472
DOP1A	glias	Wide-spread_expression	0.0706772
DOP1B	glias	Wide-spread_expression	0.221247
DOT1L	glias	Wide-spread_expression	0.0161226
DPAGT1	glias	Wide-spread_expression	0.11978
DPCD	glias	Wide-spread_expression	0.199488
DPEP2	glias	Specific_expression	0.950014
DPF1	glias	Wide-spread_expression	0.419817
DPF2	glias	Wide-spread_expression	0.0884702
DPF3	glias	Wide-spread_expression	0.223074
DPH1	glias	Wide-spread_expression	0.172687
DPH2	glias	Wide-spread_expression	0.0763483
DPH3	glias	Wide-spread_expression	0.188463
DPH5	glias	Wide-spread_expression	0.028939
DPH6	glias	Wide-spread_expression	0.100966
DPH7	glias	Wide-spread_expression	0.1029
DPM1	glias	Wide-spread_expression	0.0218356
DPM2	glias	Wide-spread_expression	0.0932839
DPM3	glias	Wide-spread_expression	0.148295
DPP10	glias	Wide-spread_expression	0.345501
DPP3	glias	Wide-spread_expression	0.0867813
DPP4	glias	Specific_expression	0.911815
DPP6	glias	Wide-spread_expression	0.318325
DPP7	glias	Wide-spread_expression	0.0967944
DPP8	glias	Wide-spread_expression	0.0688637
DPP9	glias	Wide-spread_expression	0.15888
DPY19L1	glias	Wide-spread_expression	0.111423
DPY19L2	glias	Wide-spread_expression	0.506793
DPY19L3	glias	Wide-spread_expression	0.140223
DPY19L4	glias	Wide-spread_expression	0.0304488
DPY30	glias	Wide-spread_expression	0.0899519
DPYD	glias	Wide-spread_expression	0.431384
DPYS	glias	Specific_expression	0.932008
DPYSL2	glias	Wide-spread_expression	0.114731
DPYSL3	glias	Wide-spread_expression	0.459031
DPYSL4	glias	Wide-spread_expression	0.224772
DPYSL5	glias	Wide-spread_expression	0.394233
DR1	glias	Wide-spread_expression	0.26717
DRAM1	glias	Wide-spread_expression	0.298715
DRAM2	glias	Wide-spread_expression	0.236997
DRAP1	glias	Wide-spread_expression	0.0938505
DRAXIN	glias	Weak_expresssion	0.984488
DRC1	glias	Wide-spread_expression	0.62626
DRC3	glias	Wide-spread_expression	0.132529
DRD2	glias	Weak_expresssion	1
DRD3	glias	Weak_expresssion	1
DRD4	glias	Wide-spread_expression	0.334092
DRG1	glias	Wide-spread_expression	0.022564
DRG2	glias	Wide-spread_expression	0.0762182
DRICH1	glias	Wide-spread_expression	0.375466
DROSHA	glias	Wide-spread_expression	0.135459
DRP2	glias	Wide-spread_expression	0.541243
DSC1	glias	Wide-spread_expression	0.757214
DSC2	glias	Wide-spread_expression	0.615383
DSCAM	glias	Wide-spread_expression	0.417525
DSCAML1	glias	Wide-spread_expression	0.276644
DSCC1	glias	Wide-spread_expression	0.169343
DSE	glias	Wide-spread_expression	0.0696297
DSEL	glias	Wide-spread_expression	0.472199
DSN1	glias	Wide-spread_expression	0.439541
DST	glias	Wide-spread_expression	0.104366
DSTN	glias	Wide-spread_expression	0.0846261
DSTYK	glias	Wide-spread_expression	0.0750535
DTD1	glias	Wide-spread_expression	0.158295
DTHD1	glias	Weak_expresssion	0.885283
DTL	glias	Weak_expresssion	1
DTNA	glias	Wide-spread_expression	0.247197
DTNB	glias	Wide-spread_expression	0.111368
DTNBP1	glias	Wide-spread_expression	0.156932
DTWD1	glias	Wide-spread_expression	0.126175
DTWD2	glias	Wide-spread_expression	0.0822322
DTX1	glias	Wide-spread_expression	0.55121
DTX2	glias	Wide-spread_expression	0.394219
DTX3	glias	Wide-spread_expression	0.137808
DTX3L	glias	Wide-spread_expression	0.537245
DTX4	glias	Wide-spread_expression	0.29015
DTYMK	glias	Wide-spread_expression	0.0893411
DUOX1	glias	Wide-spread_expression	0.163737
DUOXA1	glias	Weak_expresssion	0.960464
DUS1L	glias	Wide-spread_expression	0.074799
DUS2	glias	Wide-spread_expression	0.149381
DUS3L	glias	Wide-spread_expression	0.12917
DUS4L-BCAP29	glias	Wide-spread_expression	0.81619
DUSP1	glias	Wide-spread_expression	0.479358
DUSP10	glias	Wide-spread_expression	0.447475
DUSP11	glias	Wide-spread_expression	0.0368261
DUSP12	glias	Wide-spread_expression	0.0850934
DUSP14	glias	Wide-spread_expression	0.304277
DUSP15	glias	Wide-spread_expression	0.265407
DUSP16	glias	Wide-spread_expression	0.147465
DUSP18	glias	Wide-spread_expression	0.226848
DUSP19	glias	Wide-spread_expression	0.381592
DUSP22	glias	Wide-spread_expression	0.211385
DUSP26	glias	Wide-spread_expression	0.48478
DUSP28	glias	Wide-spread_expression	0.313648
DUSP3	glias	Wide-spread_expression	0.160833
DUSP4	glias	Weak_expresssion	1
DUSP5	glias	Wide-spread_expression	0.792742
DUSP6	glias	Wide-spread_expression	0.36951
DUSP7	glias	Wide-spread_expression	0.498133
DUSP8	glias	Wide-spread_expression	0.299718
DUSP9	glias	Weak_expresssion	1
DUT	glias	Wide-spread_expression	0.0373614
DUXB	glias	Wide-spread_expression	0.382339
DVL1	glias	Wide-spread_expression	0.0926318
DVL2	glias	Wide-spread_expression	0.0759246
DVL3	glias	Wide-spread_expression	0.034259
DXO	glias	Wide-spread_expression	0.257352
DYM	glias	Wide-spread_expression	0.0783171
DYNC1H1	glias	Wide-spread_expression	0.0503631
DYNC1I1	glias	Wide-spread_expression	0.264485
DYNC1I2	glias	Wide-spread_expression	0.204065
DYNC1LI1	glias	Wide-spread_expression	0.0850931
DYNC1LI2	glias	Wide-spread_expression	0.135953
DYNC2H1	glias	Wide-spread_expression	0.129881
DYNC2I1	glias	Wide-spread_expression	0.130502
DYNC2I2	glias	Wide-spread_expression	0.417054
DYNC2LI1	glias	Wide-spread_expression	0.154905
DYNLL1	glias	Wide-spread_expression	0.0875205
DYNLL2	glias	Wide-spread_expression	0.143853
DYNLRB1	glias	Wide-spread_expression	0.221778
DYNLRB2	glias	Wide-spread_expression	0.693854
DYNLT1	glias	Wide-spread_expression	0.110616
DYNLT2	glias	Wide-spread_expression	0.153731
DYNLT3	glias	Wide-spread_expression	0.226518
DYNLT5	glias	Wide-spread_expression	0.81453
DYRK1A	glias	Wide-spread_expression	0.0679204
DYRK1B	glias	Wide-spread_expression	0.0409063
DYRK2	glias	Wide-spread_expression	0.334447
DYRK3	glias	Wide-spread_expression	0.802505
DYRK4	glias	Weak_expresssion	0.98984
DYSF	glias	Wide-spread_expression	0.582697
DZANK1	glias	Wide-spread_expression	0.109191
DZIP1	glias	Wide-spread_expression	0.380601
DZIP1L	glias	Wide-spread_expression	0.42309
DZIP3	glias	Wide-spread_expression	0.0761855
E2F1	glias	Weak_expresssion	0.950421
E2F3	glias	Wide-spread_expression	0.290699
E2F4	glias	Wide-spread_expression	0.0970592
E2F5	glias	Wide-spread_expression	0.380571
E2F6	glias	Wide-spread_expression	0.151766
E2F7	glias	Wide-spread_expression	0.147705
E4F1	glias	Wide-spread_expression	0.125091
EAF1	glias	Wide-spread_expression	0.0604103
EAF2	glias	Wide-spread_expression	0.320557
EAPP	glias	Wide-spread_expression	0.0667027
EARS2	glias	Wide-spread_expression	0.0528589
EBAG9	glias	Wide-spread_expression	0.0205692
EBF1	glias	Wide-spread_expression	0.0491567
EBF2	glias	Wide-spread_expression	0.843243
EBF4	glias	Wide-spread_expression	0.366707
EBI3	glias	Specific_expression	1
EBNA1BP2	glias	Wide-spread_expression	0.119763
EBPL	glias	Wide-spread_expression	0.134918
ECD	glias	Wide-spread_expression	0.0638103
ECE1	glias	Wide-spread_expression	0.361317
ECH1	glias	Wide-spread_expression	0.130249
ECHDC1	glias	Wide-spread_expression	0.0946248
ECHDC2	glias	Wide-spread_expression	0.322535
ECHDC3	glias	Weak_expresssion	1
ECHS1	glias	Wide-spread_expression	0.156234
ECI1	glias	Wide-spread_expression	0.130769
ECI2	glias	Wide-spread_expression	0.0969309
ECM1	glias	Wide-spread_expression	0.152507
ECM2	glias	Wide-spread_expression	0.107425
ECPAS	glias	Wide-spread_expression	0.117159
ECSIT	glias	Wide-spread_expression	0.111794
ECT2	glias	Wide-spread_expression	0.18154
ECT2L	glias	Wide-spread_expression	0.407512
EDA	glias	Wide-spread_expression	0.227117
EDA2R	glias	Wide-spread_expression	0.707116
EDAR	glias	Weak_expresssion	1
EDARADD	glias	Wide-spread_expression	0.156314
EDC3	glias	Wide-spread_expression	0.0151425
EDC4	glias	Wide-spread_expression	0.307435
EDDM13	glias	Wide-spread_expression	0.211493
EDEM1	glias	Wide-spread_expression	0.166685
EDEM2	glias	Wide-spread_expression	0.2338
EDEM3	glias	Wide-spread_expression	0.024693
EDF1	glias	Wide-spread_expression	0.0705128
EDIL3	glias	Wide-spread_expression	0.362428
EDN1	glias	Wide-spread_expression	0.709425
EDNRA	glias	Wide-spread_expression	0.40542
EDNRB	glias	Wide-spread_expression	0.518833
EDRF1	glias	Wide-spread_expression	0.0222003
EEA1	glias	Wide-spread_expression	0.0194217
EED	glias	Wide-spread_expression	0.176608
EEF1A1	glias	Wide-spread_expression	0.0859889
EEF1A2	glias	Wide-spread_expression	0.106467
EEF1AKMT1	glias	Wide-spread_expression	0.169003
EEF1AKMT2	glias	Wide-spread_expression	0.430437
EEF1AKMT4-ECE2	glias	Weak_expresssion	1
EEF1B2	glias	Wide-spread_expression	0.212669
EEF1D	glias	Wide-spread_expression	0.0580569
EEF2	glias	Wide-spread_expression	0.111881
EEF2K	glias	Wide-spread_expression	0.15439
EEF2KMT	glias	Wide-spread_expression	0.230162
EEFSEC	glias	Wide-spread_expression	0.0977439
EEPD1	glias	Wide-spread_expression	0.247955
EFCAB10	glias	Wide-spread_expression	0.234157
EFCAB12	glias	Weak_expresssion	1
EFCAB13	glias	Wide-spread_expression	0.102374
EFCAB14	glias	Wide-spread_expression	0.08738
EFCAB2	glias	Wide-spread_expression	0.0965544
EFCAB3	glias	Wide-spread_expression	0.238363
EFCAB5	glias	Wide-spread_expression	0.275686
EFCAB6	glias	Wide-spread_expression	0.320928
EFCAB7	glias	Wide-spread_expression	0.173808
EFCAB8	glias	Wide-spread_expression	0.637392
EFCC1	glias	Weak_expresssion	1
EFEMP1	glias	Wide-spread_expression	0.693518
EFEMP2	glias	Wide-spread_expression	0.489164
EFHB	glias	Wide-spread_expression	0.192989
EFHC1	glias	Wide-spread_expression	0.176042
EFHC2	glias	Wide-spread_expression	0.844924
EFHD1	glias	Wide-spread_expression	0.445276
EFHD2	glias	Wide-spread_expression	0.557999
EFL1	glias	Wide-spread_expression	0.154939
EFNA1	glias	Wide-spread_expression	0.681454
EFNA2	glias	Weak_expresssion	0.911864
EFNA3	glias	Wide-spread_expression	0.478408
EFNA5	glias	Wide-spread_expression	0.449874
EFNB1	glias	Wide-spread_expression	0.686588
EFNB2	glias	Wide-spread_expression	0.278097
EFNB3	glias	Wide-spread_expression	0.257587
EFR3A	glias	Wide-spread_expression	0.107985
EFR3B	glias	Wide-spread_expression	0.362312
EFS	glias	Wide-spread_expression	0.398125
EFTUD2	glias	Wide-spread_expression	0.121764
EGF	glias	Wide-spread_expression	0.80498
EGFL6	glias	Weak_expresssion	0.966588
EGFL7	glias	Wide-spread_expression	0.612444
EGFLAM	glias	Wide-spread_expression	0.820976
EGFR	glias	Wide-spread_expression	0.443231
EGLN3	glias	Wide-spread_expression	0.276103
EGR1	glias	Wide-spread_expression	0.340865
EGR2	glias	Weak_expresssion	1
EGR3	glias	Wide-spread_expression	0.68164
EHBP1	glias	Wide-spread_expression	0.101574
EHBP1L1	glias	Wide-spread_expression	0.492492
EHD1	glias	Wide-spread_expression	0.316928
EHD2	glias	Wide-spread_expression	0.76309
EHD3	glias	Wide-spread_expression	0.517737
EHD4	glias	Wide-spread_expression	0.405505
EHF	glias	Weak_expresssion	1
EHHADH	glias	Wide-spread_expression	0.377791
EHMT1	glias	Wide-spread_expression	0.119634
EHMT2	glias	Wide-spread_expression	0.0744427
EI24	glias	Wide-spread_expression	0.0804581
EID1	glias	Wide-spread_expression	0.107844
EID2	glias	Wide-spread_expression	0.150076
EID2B	glias	Wide-spread_expression	0.198
EIF1	glias	Wide-spread_expression	0.12993
EIF1AD	glias	Wide-spread_expression	0.199447
EIF1AX	glias	Wide-spread_expression	0.0644261
EIF1AY	glias	Wide-spread_expression	0.229038
EIF1B	glias	Wide-spread_expression	0.0933193
EIF2A	glias	Wide-spread_expression	0.0477303
EIF2AK1	glias	Wide-spread_expression	0.0462271
EIF2AK2	glias	Wide-spread_expression	0.112022
EIF2AK3	glias	Wide-spread_expression	0.0406317
EIF2AK4	glias	Wide-spread_expression	0.0563628
EIF2B1	glias	Wide-spread_expression	0.0498085
EIF2B2	glias	Wide-spread_expression	0.137578
EIF2B3	glias	Wide-spread_expression	0.0590706
EIF2B4	glias	Wide-spread_expression	0.0647991
EIF2B5	glias	Wide-spread_expression	0.063397
EIF2D	glias	Wide-spread_expression	0.0414615
EIF2S1	glias	Wide-spread_expression	0.0497657
EIF2S2	glias	Wide-spread_expression	0.0545592
EIF2S3	glias	Wide-spread_expression	0.0945192
EIF3A	glias	Wide-spread_expression	0.103753
EIF3B	glias	Wide-spread_expression	0.00866056
EIF3D	glias	Wide-spread_expression	0.195073
EIF3E	glias	Wide-spread_expression	0.0854853
EIF3F	glias	Wide-spread_expression	0.0733818
EIF3G	glias	Wide-spread_expression	0.119796
EIF3H	glias	Wide-spread_expression	0.0970764
EIF3I	glias	Wide-spread_expression	0.311967
EIF3J	glias	Wide-spread_expression	0.0353252
EIF3K	glias	Wide-spread_expression	0.108849
EIF3L	glias	Wide-spread_expression	0.15907
EIF3M	glias	Wide-spread_expression	0.0395399
EIF4A2	glias	Wide-spread_expression	0.101816
EIF4A3	glias	Wide-spread_expression	0.285224
EIF4B	glias	Wide-spread_expression	0.0856756
EIF4E	glias	Wide-spread_expression	0.112953
EIF4E2	glias	Wide-spread_expression	0.0818419
EIF4EBP1	glias	Wide-spread_expression	0.708283
EIF4EBP2	glias	Wide-spread_expression	0.140768
EIF4ENIF1	glias	Wide-spread_expression	0.00693991
EIF4G1	glias	Wide-spread_expression	0.123808
EIF4G2	glias	Wide-spread_expression	0.0507183
EIF4G3	glias	Wide-spread_expression	0.0418518
EIF4H	glias	Wide-spread_expression	0.09493
EIF5	glias	Wide-spread_expression	0.0646945
EIF5A	glias	Wide-spread_expression	0.117273
EIF5A2	glias	Wide-spread_expression	0.405784
EIF5B	glias	Wide-spread_expression	0.0371997
EIF6	glias	Wide-spread_expression	0.719617
EIPR1	glias	Wide-spread_expression	0.0388415
ELAC2	glias	Wide-spread_expression	0.0235985
ELAPOR1	glias	Wide-spread_expression	0.234165
ELAPOR2	glias	Wide-spread_expression	0.422025
ELAVL1	glias	Wide-spread_expression	0.114609
ELAVL2	glias	Wide-spread_expression	0.0845649
ELAVL3	glias	Wide-spread_expression	0.295198
ELAVL4	glias	Wide-spread_expression	0.305273
ELF1	glias	Wide-spread_expression	0.151823
ELF2	glias	Wide-spread_expression	0.127271
ELF4	glias	Specific_expression	0.973739
ELFN1	glias	Wide-spread_expression	0.438636
ELK1	glias	Wide-spread_expression	0.1304
ELK3	glias	Wide-spread_expression	0.371513
ELK4	glias	Wide-spread_expression	0.245573
ELL	glias	Wide-spread_expression	0.30252
ELL2	glias	Wide-spread_expression	0.251566
ELMO1	glias	Wide-spread_expression	0.25966
ELMO2	glias	Wide-spread_expression	0.188135
ELMO3	glias	Wide-spread_expression	0.773317
ELMOD1	glias	Wide-spread_expression	0.381581
ELMOD2	glias	Wide-spread_expression	0.0557919
ELMOD3	glias	Wide-spread_expression	0.0652989
ELN	glias	Wide-spread_expression	0.318089
ELOA	glias	Wide-spread_expression	0.0400765
ELOB	glias	Wide-spread_expression	0.119945
ELOC	glias	Wide-spread_expression	0.084131
ELOF1	glias	Wide-spread_expression	0.144651
ELOVL1	glias	Wide-spread_expression	0.452379
ELOVL2	glias	Wide-spread_expression	0.568229
ELOVL4	glias	Wide-spread_expression	0.310811
ELOVL5	glias	Wide-spread_expression	0.116085
ELOVL6	glias	Wide-spread_expression	0.0710287
ELOVL7	glias	Wide-spread_expression	0.552029
ELP1	glias	Wide-spread_expression	0.054157
ELP2	glias	Wide-spread_expression	0.077622
ELP3	glias	Wide-spread_expression	0.0521464
ELP4	glias	Wide-spread_expression	0.120872
ELP5	glias	Wide-spread_expression	0.0935643
ELP6	glias	Wide-spread_expression	0.0817299
EMB	glias	Specific_expression	0.889427
EMC1	glias	Wide-spread_expression	0.037357
EMC10	glias	Wide-spread_expression	0.385118
EMC2	glias	Wide-spread_expression	0.134521
EMC3	glias	Wide-spread_expression	0.0287691
EMC4	glias	Wide-spread_expression	0.0424712
EMC6	glias	Wide-spread_expression	0.168919
EMC7	glias	Wide-spread_expression	0.0447011
EMC8	glias	Wide-spread_expression	0.0634409
EMC9	glias	Wide-spread_expression	0.126379
EMCN	glias	Wide-spread_expression	0.480603
EMD	glias	Wide-spread_expression	0.0703256
EME2	glias	Wide-spread_expression	0.119697
EMG1	glias	Wide-spread_expression	0.0316104
EMID1	glias	Wide-spread_expression	0.316597
EMILIN1	glias	Wide-spread_expression	0.797132
EMILIN2	glias	Wide-spread_expression	0.639506
EMILIN3	glias	Weak_expresssion	1
EML1	glias	Wide-spread_expression	0.277706
EML2	glias	Wide-spread_expression	0.362492
EML3	glias	Wide-spread_expression	0.284931
EML4	glias	Wide-spread_expression	0.285131
EML5	glias	Wide-spread_expression	0.221235
EML6	glias	Wide-spread_expression	0.244976
EMP1	glias	Weak_expresssion	1
EMP2	glias	Wide-spread_expression	0.649976
EMP3	glias	Wide-spread_expression	0.378638
EMSY	glias	Wide-spread_expression	0.0294459
EMX1	glias	Wide-spread_expression	0.775973
EMX2	glias	Specific_expression	0.938534
ENAH	glias	Wide-spread_expression	0.182873
ENC1	glias	Wide-spread_expression	0.144996
ENDOD1	glias	Wide-spread_expression	0.365603
ENDOG	glias	Wide-spread_expression	0.219942
ENDOU	glias	Weak_expresssion	0.875313
ENDOV	glias	Wide-spread_expression	0.134843
ENG	glias	Wide-spread_expression	0.611323
ENGASE	glias	Wide-spread_expression	0.249891
ENHO	glias	Wide-spread_expression	0.526618
ENKD1	glias	Wide-spread_expression	0.589233
ENKUR	glias	Wide-spread_expression	0.420754
ENO1	glias	Wide-spread_expression	0.269363
ENO2	glias	Wide-spread_expression	0.039189
ENO3	glias	Wide-spread_expression	0.672536
ENO4	glias	Wide-spread_expression	0.422801
ENOPH1	glias	Wide-spread_expression	0.0779578
ENOSF1	glias	Wide-spread_expression	0.257833
ENOX1	glias	Wide-spread_expression	0.260429
ENOX2	glias	Wide-spread_expression	0.202277
ENPEP	glias	Wide-spread_expression	0.184194
ENPP1	glias	Wide-spread_expression	0.667622
ENPP2	glias	Wide-spread_expression	0.41728
ENPP3	glias	Wide-spread_expression	0.491881
ENPP4	glias	Wide-spread_expression	0.34684
ENPP5	glias	Wide-spread_expression	0.206146
ENPP6	glias	Wide-spread_expression	0.725577
ENSA	glias	Wide-spread_expression	0.152441
ENSG00000100101	glias	Wide-spread_expression	0.401309
ENSG00000131152	glias	Wide-spread_expression	0.287448
ENSG00000141979	glias	Wide-spread_expression	0.255878
ENSG00000144785	glias	Wide-spread_expression	0.124659
ENSG00000159239	glias	Weak_expresssion	1
ENSG00000170846	glias	Wide-spread_expression	0.0796441
ENSG00000173867	glias	Wide-spread_expression	0.12418
ENSG00000188897	glias	Wide-spread_expression	0.334519
ENSG00000196826	glias	Wide-spread_expression	0.195908
ENSG00000203546	glias	Wide-spread_expression	0.291327
ENSG00000226690	glias	Wide-spread_expression	0.822461
ENSG00000233757	glias	Wide-spread_expression	0.174819
ENSG00000235007	glias	Wide-spread_expression	0.311763
ENSG00000239920	glias	Wide-spread_expression	0.525217
ENSG00000241962	glias	Wide-spread_expression	0.0942953
ENSG00000243501	glias	Weak_expresssion	0.853259
ENSG00000248710	glias	Wide-spread_expression	0.597217
ENSG00000249141	glias	Wide-spread_expression	0.756897
ENSG00000249209	glias	Wide-spread_expression	0.191379
ENSG00000249240	glias	Wide-spread_expression	0.417555
ENSG00000249319	glias	Wide-spread_expression	0.0994005
ENSG00000249773	glias	Wide-spread_expression	0.279607
ENSG00000249967	glias	Wide-spread_expression	0.297968
ENSG00000250349	glias	Wide-spread_expression	0.213859
ENSG00000250803	glias	Wide-spread_expression	0.793216
ENSG00000251012	glias	Wide-spread_expression	0.63882
ENSG00000251357	glias	Wide-spread_expression	0.350931
ENSG00000254536	glias	Wide-spread_expression	0.511688
ENSG00000254553	glias	Wide-spread_expression	0.348842
ENSG00000254692	glias	Wide-spread_expression	0.0252865
ENSG00000254706	glias	Weak_expresssion	0.934095
ENSG00000255292	glias	Wide-spread_expression	0.334371
ENSG00000255339	glias	Wide-spread_expression	0.299921
ENSG00000255432	glias	Wide-spread_expression	0.680982
ENSG00000255439	glias	Weak_expresssion	0.927221
ENSG00000255639	glias	Wide-spread_expression	0.188122
ENSG00000255641	glias	Weak_expresssion	0.972956
ENSG00000255663	glias	Wide-spread_expression	0.743106
ENSG00000255730	glias	Wide-spread_expression	0.260565
ENSG00000255835	glias	Wide-spread_expression	0.256771
ENSG00000255872	glias	Wide-spread_expression	0.0679523
ENSG00000256100	glias	Wide-spread_expression	0.658681
ENSG00000256206	glias	Wide-spread_expression	0.338824
ENSG00000256407	glias	Weak_expresssion	1
ENSG00000256514	glias	Wide-spread_expression	0.704105
ENSG00000256566	glias	Wide-spread_expression	0.252085
ENSG00000256591	glias	Wide-spread_expression	0.0929199
ENSG00000256825	glias	Wide-spread_expression	0.562917
ENSG00000256966	glias	Wide-spread_expression	0.592076
ENSG00000257524	glias	Weak_expresssion	0.87014
ENSG00000257767	glias	Wide-spread_expression	0.263969
ENSG00000258052	glias	Weak_expresssion	1
ENSG00000258064	glias	Wide-spread_expression	0.631702
ENSG00000258461	glias	Weak_expresssion	0.874866
ENSG00000258465	glias	Wide-spread_expression	0.204189
ENSG00000258472	glias	Wide-spread_expression	0.485747
ENSG00000258539	glias	Wide-spread_expression	0.372049
ENSG00000258677	glias	Wide-spread_expression	0.71425
ENSG00000258864	glias	Wide-spread_expression	0.555867
ENSG00000258881	glias	Wide-spread_expression	0.247662
ENSG00000259066	glias	Wide-spread_expression	0.103144
ENSG00000259132	glias	Wide-spread_expression	0.516599
ENSG00000259371	glias	Wide-spread_expression	0.434231
ENSG00000259753	glias	Wide-spread_expression	0.81967
ENSG00000259916	glias	Weak_expresssion	1
ENSG00000260007	glias	Wide-spread_expression	0.277962
ENSG00000260170	glias	Weak_expresssion	1
ENSG00000260371	glias	Wide-spread_expression	0.196052
ENSG00000260537	glias	Wide-spread_expression	0.154596
ENSG00000260729	glias	Wide-spread_expression	0.0629281
ENSG00000260836	glias	Weak_expresssion	1
ENSG00000260851	glias	Wide-spread_expression	0.0846975
ENSG00000261130	glias	Wide-spread_expression	0.396699
ENSG00000261459	glias	Wide-spread_expression	0.335172
ENSG00000261717	glias	Wide-spread_expression	0.563457
ENSG00000261832	glias	Wide-spread_expression	0.702224
ENSG00000262560	glias	Wide-spread_expression	0.193951
ENSG00000264187	glias	Wide-spread_expression	0.362552
ENSG00000264324	glias	Wide-spread_expression	0.168166
ENSG00000264545	glias	Wide-spread_expression	0.569032
ENSG00000264668	glias	Wide-spread_expression	0.508379
ENSG00000265118	glias	Weak_expresssion	1
ENSG00000266076	glias	Wide-spread_expression	0.587609
ENSG00000266086	glias	Wide-spread_expression	0.133784
ENSG00000266202	glias	Wide-spread_expression	0.102593
ENSG00000266302	glias	Wide-spread_expression	0.125427
ENSG00000266997	glias	Wide-spread_expression	0.366191
ENSG00000267022	glias	Wide-spread_expression	0.557953
ENSG00000267059	glias	Wide-spread_expression	0.347504
ENSG00000267127	glias	Wide-spread_expression	0.601832
ENSG00000267168	glias	Wide-spread_expression	0.07764
ENSG00000267173	glias	Wide-spread_expression	0.55058
ENSG00000267179	glias	Wide-spread_expression	0.328347
ENSG00000267314	glias	Wide-spread_expression	0.626171
ENSG00000267318	glias	Wide-spread_expression	0.342156
ENSG00000267360	glias	Wide-spread_expression	0.0919098
ENSG00000267426	glias	Wide-spread_expression	0.692826
ENSG00000267552	glias	Wide-spread_expression	0.475036
ENSG00000267561	glias	Weak_expresssion	0.896998
ENSG00000267699	glias	Wide-spread_expression	0.0741515
ENSG00000267748	glias	Weak_expresssion	1
ENSG00000268133	glias	Weak_expresssion	1
ENSG00000268163	glias	Wide-spread_expression	0.219778
ENSG00000268193	glias	Weak_expresssion	0.892142
ENSG00000268361	glias	Wide-spread_expression	0.499637
ENSG00000268533	glias	Wide-spread_expression	0.190695
ENSG00000268750	glias	Wide-spread_expression	0.290085
ENSG00000268797	glias	Wide-spread_expression	0.216201
ENSG00000268870	glias	Wide-spread_expression	0.205714
ENSG00000269026	glias	Wide-spread_expression	0.168406
ENSG00000269035	glias	Weak_expresssion	0.99146
ENSG00000269179	glias	Specific_expression	1
ENSG00000269237	glias	Wide-spread_expression	0.176807
ENSG00000269242	glias	Wide-spread_expression	0.841236
ENSG00000269476	glias	Wide-spread_expression	0.464897
ENSG00000269693	glias	Wide-spread_expression	0.316599
ENSG00000269755	glias	Wide-spread_expression	0.266265
ENSG00000270099	glias	Wide-spread_expression	0.180543
ENSG00000270149	glias	Weak_expresssion	0.902349
ENSG00000271793	glias	Wide-spread_expression	0.201027
ENSG00000271949	glias	Wide-spread_expression	0.619885
ENSG00000272104	glias	Weak_expresssion	0.984179
ENSG00000272162	glias	Wide-spread_expression	0.3007
ENSG00000272297	glias	Weak_expresssion	0.937763
ENSG00000272305	glias	Wide-spread_expression	0.217565
ENSG00000272410	glias	Wide-spread_expression	0.846636
ENSG00000272647	glias	Wide-spread_expression	0.34793
ENSG00000272772	glias	Wide-spread_expression	0.410574
ENSG00000272822	glias	Wide-spread_expression	0.0699047
ENSG00000272921	glias	Wide-spread_expression	0.553307
ENSG00000273025	glias	Wide-spread_expression	0.642764
ENSG00000273088	glias	Wide-spread_expression	0.61214
ENSG00000273217	glias	Weak_expresssion	1
ENSG00000273269	glias	Wide-spread_expression	0.646997
ENSG00000273291	glias	Wide-spread_expression	0.346655
ENSG00000273398	glias	Wide-spread_expression	0.231403
ENSG00000273734	glias	Wide-spread_expression	0.409877
ENSG00000274322	glias	Wide-spread_expression	0.0500576
ENSG00000275464	glias	Wide-spread_expression	0.764774
ENSG00000275674	glias	Wide-spread_expression	0.188523
ENSG00000275740	glias	Wide-spread_expression	0.42892
ENSG00000276087	glias	Wide-spread_expression	0.520079
ENSG00000276302	glias	Wide-spread_expression	0.290947
ENSG00000276612	glias	Wide-spread_expression	0.735176
ENSG00000277117	glias	Weak_expresssion	0.985025
ENSG00000277611	glias	Wide-spread_expression	0.238033
ENSG00000277758	glias	Weak_expresssion	1
ENSG00000279073	glias	Wide-spread_expression	0.389825
ENSG00000279765	glias	Wide-spread_expression	0.681587
ENSG00000279956	glias	Weak_expresssion	1
ENSG00000279983	glias	Wide-spread_expression	0.468421
ENSG00000280433	glias	Weak_expresssion	0.94806
ENSG00000280571	glias	Wide-spread_expression	0.303297
ENSG00000281039	glias	Wide-spread_expression	0.107248
ENSG00000281593	glias	Wide-spread_expression	0.40311
ENSG00000281883	glias	Specific_expression	0.979605
ENSG00000281938	glias	Weak_expresssion	1
ENSG00000282218	glias	Wide-spread_expression	0.190903
ENSG00000282278	glias	Wide-spread_expression	0.200487
ENSG00000282988	glias	Weak_expresssion	1
ENSG00000283128	glias	Wide-spread_expression	0.560023
ENSG00000283201	glias	Wide-spread_expression	0.374684
ENSG00000283208	glias	Wide-spread_expression	0.0302043
ENSG00000283321	glias	Weak_expresssion	0.95805
ENSG00000283563	glias	Wide-spread_expression	0.47776
ENSG00000283580	glias	Wide-spread_expression	0.196201
ENSG00000283782	glias	Wide-spread_expression	0.204608
ENSG00000283809	glias	Specific_expression	0.880465
ENSG00000283977	glias	Wide-spread_expression	0.111749
ENSG00000284057	glias	Wide-spread_expression	0.132084
ENSG00000284188	glias	Weak_expresssion	1
ENSG00000284292	glias	Wide-spread_expression	0.271259
ENSG00000284461	glias	Wide-spread_expression	0.150862
ENSG00000284484	glias	Wide-spread_expression	0.184464
ENSG00000284512	glias	Wide-spread_expression	0.258513
ENSG00000284526	glias	Weak_expresssion	0.992331
ENSG00000284626	glias	Weak_expresssion	0.996361
ENSG00000284686	glias	Wide-spread_expression	0.440086
ENSG00000284691	glias	Wide-spread_expression	0.173554
ENSG00000284762	glias	Wide-spread_expression	0.435011
ENSG00000284772	glias	Wide-spread_expression	0.124138
ENSG00000284773	glias	Wide-spread_expression	0.446041
ENSG00000284776	glias	Wide-spread_expression	0.827406
ENSG00000284946	glias	Wide-spread_expression	0.405567
ENSG00000284952	glias	Wide-spread_expression	0.848185
ENSG00000285000	glias	Wide-spread_expression	0.170941
ENSG00000285043	glias	Wide-spread_expression	0.626494
ENSG00000285082	glias	Wide-spread_expression	0.435
ENSG00000285130	glias	Wide-spread_expression	0.155799
ENSG00000285162	glias	Weak_expresssion	1
ENSG00000285245	glias	Specific_expression	0.89644
ENSG00000285253	glias	Wide-spread_expression	0.135969
ENSG00000285269	glias	Wide-spread_expression	0.783535
ENSG00000285283	glias	Weak_expresssion	1
ENSG00000285329	glias	Wide-spread_expression	0.11265
ENSG00000285382	glias	Wide-spread_expression	0.140514
ENSG00000285404	glias	Wide-spread_expression	0.358294
ENSG00000285444	glias	Wide-spread_expression	0.264023
ENSG00000285458	glias	Wide-spread_expression	0.246575
ENSG00000285471	glias	Wide-spread_expression	0.579097
ENSG00000285542	glias	Wide-spread_expression	0.22454
ENSG00000285547	glias	Weak_expresssion	1
ENSG00000285558	glias	Wide-spread_expression	0.140067
ENSG00000285585	glias	Weak_expresssion	1
ENSG00000285589	glias	Wide-spread_expression	0.308445
ENSG00000285635	glias	Wide-spread_expression	0.648391
ENSG00000285655	glias	Weak_expresssion	1
ENSG00000285708	glias	Wide-spread_expression	0.364053
ENSG00000285777	glias	Specific_expression	1
ENSG00000285791	glias	Wide-spread_expression	0.439145
ENSG00000285816	glias	Wide-spread_expression	0.74812
ENSG00000285827	glias	Wide-spread_expression	0.774283
ENSG00000285837	glias	Wide-spread_expression	0.521428
ENSG00000285854	glias	Wide-spread_expression	0.419095
ENSG00000285868	glias	Wide-spread_expression	0.31152
ENSG00000285901	glias	Wide-spread_expression	0.62623
ENSG00000285920	glias	Wide-spread_expression	0.219126
ENSG00000285932	glias	Wide-spread_expression	0.119444
ENSG00000285938	glias	Wide-spread_expression	0.742709
ENSG00000285942	glias	Wide-spread_expression	0.355308
ENSG00000285953	glias	Wide-spread_expression	0.112022
ENSG00000285982	glias	Wide-spread_expression	0.397958
ENSG00000285991	glias	Wide-spread_expression	0.52372
ENSG00000286001	glias	Wide-spread_expression	0.078153
ENSG00000286015	glias	Wide-spread_expression	0.135338
ENSG00000286022	glias	Wide-spread_expression	0.6972
ENSG00000286070	glias	Wide-spread_expression	0.539091
ENSG00000286098	glias	Wide-spread_expression	0.621492
ENSG00000286112	glias	Wide-spread_expression	0.779774
ENSG00000286132	glias	Wide-spread_expression	0.435214
ENSG00000286185	glias	Wide-spread_expression	0.57472
ENSG00000286221	glias	Wide-spread_expression	0.108854
ENSG00000286231	glias	Wide-spread_expression	0.495
ENSG00000286239	glias	Wide-spread_expression	0.206768
ENSG00000286268	glias	Wide-spread_expression	0.747555
ENSG00000286905	glias	Wide-spread_expression	0.422778
ENSG00000287542	glias	Wide-spread_expression	0.498792
ENSG00000287694	glias	Wide-spread_expression	0.582433
ENSG00000287725	glias	Wide-spread_expression	0.581732
ENSG00000287856	glias	Wide-spread_expression	0.421833
ENSG00000288000	glias	Wide-spread_expression	0.247604
ENSG00000288208	glias	Wide-spread_expression	0.726391
ENSG00000288520	glias	Wide-spread_expression	0.733221
ENSG00000288637	glias	Weak_expresssion	1
ENSG00000288643	glias	Wide-spread_expression	0.253407
ENTHD1	glias	Wide-spread_expression	0.837694
ENTPD1	glias	Wide-spread_expression	0.453442
ENTPD2	glias	Specific_expression	0.869614
ENTPD3	glias	Wide-spread_expression	0.0978008
ENTPD4	glias	Wide-spread_expression	0.0882999
ENTPD5	glias	Wide-spread_expression	0.115812
ENTPD6	glias	Wide-spread_expression	0.0968918
ENTPD7	glias	Wide-spread_expression	0.130743
ENTR1	glias	Wide-spread_expression	0.0155653
ENY2	glias	Wide-spread_expression	0.11121
EOGT	glias	Wide-spread_expression	0.262933
EOLA2	glias	Wide-spread_expression	0.303584
EP300	glias	Wide-spread_expression	0.102374
EP400	glias	Wide-spread_expression	0.0258149
EPAS1	glias	Wide-spread_expression	0.479226
EPB41	glias	Wide-spread_expression	0.444042
EPB41L1	glias	Wide-spread_expression	0.140175
EPB41L2	glias	Wide-spread_expression	0.213215
EPB41L3	glias	Wide-spread_expression	0.25977
EPB41L4A	glias	Wide-spread_expression	0.361331
EPB41L4B	glias	Wide-spread_expression	0.419723
EPB41L5	glias	Wide-spread_expression	0.158687
EPC1	glias	Wide-spread_expression	0.0220654
EPC2	glias	Wide-spread_expression	0.072512
EPCAM	glias	Wide-spread_expression	0.539463
EPDR1	glias	Wide-spread_expression	0.346943
EPG5	glias	Wide-spread_expression	0.0506836
EPHA1	glias	Wide-spread_expression	0.687342
EPHA10	glias	Wide-spread_expression	0.269377
EPHA2	glias	Weak_expresssion	0.898915
EPHA3	glias	Wide-spread_expression	0.0977773
EPHA4	glias	Wide-spread_expression	0.308299
EPHA5	glias	Wide-spread_expression	0.395821
EPHA6	glias	Wide-spread_expression	0.160284
EPHA7	glias	Wide-spread_expression	0.173713
EPHB1	glias	Wide-spread_expression	0.495084
EPHB2	glias	Wide-spread_expression	0.267995
EPHB3	glias	Wide-spread_expression	0.393885
EPHB4	glias	Weak_expresssion	0.903736
EPHB6	glias	Wide-spread_expression	0.124128
EPHX1	glias	Wide-spread_expression	0.275345
EPHX2	glias	Wide-spread_expression	0.524339
EPHX4	glias	Wide-spread_expression	0.139728
EPM2A	glias	Wide-spread_expression	0.136212
EPM2AIP1	glias	Wide-spread_expression	0.0762099
EPN1	glias	Wide-spread_expression	0.218985
EPN2	glias	Wide-spread_expression	0.280259
EPOP	glias	Weak_expresssion	1
EPOR	glias	Wide-spread_expression	0.560306
EPRS1	glias	Wide-spread_expression	0.0422287
EPS15	glias	Wide-spread_expression	0.175746
EPS15L1	glias	Wide-spread_expression	0.115654
EPS8	glias	Wide-spread_expression	0.0887794
EPS8L2	glias	Wide-spread_expression	0.661844
EPSTI1	glias	Wide-spread_expression	0.76091
EPX	glias	Wide-spread_expression	0.57235
EQTN	glias	Weak_expresssion	0.869036
ERAL1	glias	Wide-spread_expression	0.0218437
ERAP1	glias	Wide-spread_expression	0.102745
ERAP2	glias	Wide-spread_expression	0.240688
ERBB2	glias	Wide-spread_expression	0.523709
ERBB3	glias	Wide-spread_expression	0.551066
ERBB4	glias	Wide-spread_expression	0.123503
ERBIN	glias	Wide-spread_expression	0.189702
ERC1	glias	Wide-spread_expression	0.0480427
ERC2	glias	Wide-spread_expression	0.322263
ERCC1	glias	Wide-spread_expression	0.237681
ERCC2	glias	Wide-spread_expression	0.193658
ERCC3	glias	Wide-spread_expression	0.1402
ERCC4	glias	Wide-spread_expression	0.0137935
ERCC6	glias	Wide-spread_expression	0.0518888
ERCC6L	glias	Wide-spread_expression	0.172964
ERCC6L2	glias	Wide-spread_expression	0.0557196
ERCC8	glias	Wide-spread_expression	0.0694338
ERFL	glias	Wide-spread_expression	0.730497
ERG	glias	Wide-spread_expression	0.056408
ERG28	glias	Wide-spread_expression	0.134166
ERGIC1	glias	Wide-spread_expression	0.120213
ERGIC2	glias	Wide-spread_expression	0.0952641
ERGIC3	glias	Wide-spread_expression	0.0564217
ERH	glias	Wide-spread_expression	0.0438294
ERI1	glias	Wide-spread_expression	0.0773652
ERI2	glias	Wide-spread_expression	0.0817599
ERI3	glias	Wide-spread_expression	0.119329
ERICH1	glias	Wide-spread_expression	0.19591
ERICH2	glias	Wide-spread_expression	0.74886
ERICH3	glias	Wide-spread_expression	0.471059
ERICH5	glias	Weak_expresssion	1
ERICH6	glias	Wide-spread_expression	0.636884
ERLEC1	glias	Wide-spread_expression	0.0816441
ERLIN1	glias	Wide-spread_expression	0.0478449
ERLIN2	glias	Wide-spread_expression	0.0589901
ERMAP	glias	Wide-spread_expression	0.396812
ERMARD	glias	Wide-spread_expression	0.0789633
ERMN	glias	Wide-spread_expression	0.593733
ERMP1	glias	Wide-spread_expression	0.18485
ERN1	glias	Wide-spread_expression	0.172939
ERO1A	glias	Wide-spread_expression	0.110877
ERO1B	glias	Wide-spread_expression	0.114716
ERP27	glias	Weak_expresssion	1
ERP29	glias	Wide-spread_expression	0.172208
ERP44	glias	Wide-spread_expression	0.122804
ERRFI1	glias	Wide-spread_expression	0.217471
ERVFRD-1	glias	Weak_expresssion	0.902319
ERVH48-1	glias	Wide-spread_expression	0.350302
ERVK3-1	glias	Wide-spread_expression	0.116865
ERVW-1	glias	Wide-spread_expression	0.475261
ESCO1	glias	Wide-spread_expression	0.0669815
ESD	glias	Wide-spread_expression	0.0794642
ESF1	glias	Wide-spread_expression	0.0652822
ESPL1	glias	Weak_expresssion	1
ESR1	glias	Wide-spread_expression	0.396634
ESR2	glias	Wide-spread_expression	0.41902
ESRRA	glias	Wide-spread_expression	0.212284
ESRRB	glias	Wide-spread_expression	0.491336
ESRRG	glias	Wide-spread_expression	0.15464
ESS2	glias	Wide-spread_expression	0.109202
ESYT1	glias	Wide-spread_expression	0.182359
ESYT2	glias	Wide-spread_expression	0.0410338
ESYT3	glias	Wide-spread_expression	0.465008
ETAA1	glias	Wide-spread_expression	0.0364287
ETF1	glias	Wide-spread_expression	0.134499
ETFA	glias	Wide-spread_expression	0.0738861
ETFB	glias	Wide-spread_expression	0.240715
ETFBKMT	glias	Wide-spread_expression	0.202763
ETFDH	glias	Wide-spread_expression	0.136346
ETFRF1	glias	Wide-spread_expression	0.0746004
ETHE1	glias	Wide-spread_expression	0.215436
ETNK1	glias	Wide-spread_expression	0.095338
ETNK2	glias	Wide-spread_expression	0.773979
ETNPPL	glias	Wide-spread_expression	0.70922
ETS1	glias	Wide-spread_expression	0.43199
ETS2	glias	Wide-spread_expression	0.60791
ETV1	glias	Wide-spread_expression	0.423432
ETV3	glias	Wide-spread_expression	0.265146
ETV4	glias	Wide-spread_expression	0.257773
ETV5	glias	Wide-spread_expression	0.219885
ETV6	glias	Wide-spread_expression	0.254239
EVA1A	glias	Wide-spread_expression	0.154167
EVA1B	glias	Weak_expresssion	1
EVA1C	glias	Wide-spread_expression	0.331666
EVC	glias	Wide-spread_expression	0.833678
EVC2	glias	Specific_expression	1
EVI2A	glias	Wide-spread_expression	0.523969
EVI2B	glias	Wide-spread_expression	0.760423
EVI5	glias	Wide-spread_expression	0.0656345
EVI5L	glias	Wide-spread_expression	0.239092
EVL	glias	Wide-spread_expression	0.173506
EWSR1	glias	Wide-spread_expression	0.0632398
EXD1	glias	Wide-spread_expression	0.460114
EXD2	glias	Wide-spread_expression	0.0608305
EXD3	glias	Wide-spread_expression	0.0296955
EXO1	glias	Weak_expresssion	1
EXO5	glias	Wide-spread_expression	0.43174
EXOC1	glias	Wide-spread_expression	0.051372
EXOC2	glias	Wide-spread_expression	0.0375027
EXOC3	glias	Wide-spread_expression	0.0812796
EXOC3L2	glias	Wide-spread_expression	0.41176
EXOC4	glias	Wide-spread_expression	0.0272685
EXOC5	glias	Wide-spread_expression	0.0385461
EXOC6	glias	Wide-spread_expression	0.132023
EXOC6B	glias	Wide-spread_expression	0.16916
EXOC7	glias	Wide-spread_expression	0.0897065
EXOC8	glias	Wide-spread_expression	0.255136
EXOG	glias	Wide-spread_expression	0.103973
EXOSC1	glias	Wide-spread_expression	0.0548376
EXOSC10	glias	Wide-spread_expression	0.114387
EXOSC2	glias	Wide-spread_expression	0.0379382
EXOSC4	glias	Wide-spread_expression	0.343635
EXOSC5	glias	Wide-spread_expression	0.172856
EXOSC6	glias	Wide-spread_expression	0.105703
EXOSC7	glias	Wide-spread_expression	0.104286
EXOSC8	glias	Wide-spread_expression	0.0454993
EXOSC9	glias	Wide-spread_expression	0.114121
EXPH5	glias	Wide-spread_expression	0.683323
EXT1	glias	Wide-spread_expression	0.0365283
EXT2	glias	Wide-spread_expression	0.0369235
EXTL1	glias	Wide-spread_expression	0.563622
EXTL2	glias	Wide-spread_expression	0.108859
EXTL3	glias	Wide-spread_expression	0.0600832
EYA1	glias	Wide-spread_expression	0.720754
EYA2	glias	Wide-spread_expression	0.547232
EYA3	glias	Wide-spread_expression	0.0867072
EYA4	glias	Wide-spread_expression	0.632709
EYS	glias	Wide-spread_expression	0.0383964
EZH1	glias	Wide-spread_expression	0.129052
EZH2	glias	Wide-spread_expression	0.35923
EZR	glias	Wide-spread_expression	0.594308
F10	glias	Specific_expression	0.856406
F11	glias	Weak_expresssion	1
F11R	glias	Weak_expresssion	1
F12	glias	Weak_expresssion	1
F13A1	glias	Wide-spread_expression	0.192066
F2R	glias	Wide-spread_expression	0.769402
F2RL1	glias	Weak_expresssion	1
F3	glias	Wide-spread_expression	0.579655
F5	glias	Wide-spread_expression	0.616591
F8	glias	Wide-spread_expression	0.119694
FA2H	glias	Wide-spread_expression	0.517472
FAAH	glias	Wide-spread_expression	0.414129
FAAH2	glias	Wide-spread_expression	0.225719
FAAP100	glias	Wide-spread_expression	0.0528025
FAAP20	glias	Wide-spread_expression	0.124789
FABP3	glias	Wide-spread_expression	0.171013
FABP5	glias	Wide-spread_expression	0.297664
FABP6	glias	Wide-spread_expression	0.069121
FABP7	glias	Wide-spread_expression	0.534917
FADD	glias	Wide-spread_expression	0.379285
FADS1	glias	Wide-spread_expression	0.143815
FADS2	glias	Wide-spread_expression	0.257352
FADS3	glias	Wide-spread_expression	0.208337
FADS6	glias	Weak_expresssion	1
FAF1	glias	Wide-spread_expression	0.0656141
FAF2	glias	Wide-spread_expression	0.0201513
FAH	glias	Wide-spread_expression	0.577443
FAHD1	glias	Wide-spread_expression	0.114995
FAHD2A	glias	Wide-spread_expression	0.0900526
FAHD2B	glias	Wide-spread_expression	0.406458
FAIM	glias	Wide-spread_expression	0.163499
FAIM2	glias	Wide-spread_expression	0.172724
FAM102A	glias	Wide-spread_expression	0.325032
FAM102B	glias	Wide-spread_expression	0.430944
FAM104A	glias	Wide-spread_expression	0.0668704
FAM104B	glias	Wide-spread_expression	0.0718389
FAM107A	glias	Wide-spread_expression	0.675052
FAM107B	glias	Wide-spread_expression	0.500947
FAM110A	glias	Weak_expresssion	1
FAM110B	glias	Wide-spread_expression	0.423638
FAM111A	glias	Wide-spread_expression	0.406631
FAM111B	glias	Weak_expresssion	1
FAM114A1	glias	Wide-spread_expression	0.271283
FAM114A2	glias	Wide-spread_expression	0.0474781
FAM117A	glias	Wide-spread_expression	0.293156
FAM117B	glias	Wide-spread_expression	0.111342
FAM118A	glias	Wide-spread_expression	0.362812
FAM118B	glias	Wide-spread_expression	0.111961
FAM120A	glias	Wide-spread_expression	0.100264
FAM120AOS	glias	Wide-spread_expression	0.134187
FAM120B	glias	Wide-spread_expression	0.0130009
FAM120C	glias	Wide-spread_expression	0.0359503
FAM124A	glias	Wide-spread_expression	0.516638
FAM126A	glias	Wide-spread_expression	0.186099
FAM126B	glias	Wide-spread_expression	0.0297477
FAM131A	glias	Wide-spread_expression	0.0842507
FAM131B	glias	Wide-spread_expression	0.529848
FAM131C	glias	Wide-spread_expression	0.809749
FAM133A	glias	Wide-spread_expression	0.486109
FAM133B	glias	Wide-spread_expression	0.0442486
FAM135A	glias	Wide-spread_expression	0.0685625
FAM135B	glias	Wide-spread_expression	0.312897
FAM136A	glias	Wide-spread_expression	0.195959
FAM13A	glias	Wide-spread_expression	0.15328
FAM13B	glias	Wide-spread_expression	0.104419
FAM13C	glias	Wide-spread_expression	0.357731
FAM149A	glias	Wide-spread_expression	0.61831
FAM149B1	glias	Wide-spread_expression	0.0896523
FAM151A	glias	Specific_expression	0.889508
FAM151B	glias	Wide-spread_expression	0.223132
FAM153A	glias	Wide-spread_expression	0.341437
FAM153B	glias	Wide-spread_expression	0.45116
FAM156A	glias	Wide-spread_expression	0.163988
FAM161A	glias	Wide-spread_expression	0.242743
FAM161B	glias	Wide-spread_expression	0.527258
FAM162A	glias	Wide-spread_expression	0.184332
FAM162B	glias	Weak_expresssion	0.985285
FAM163A	glias	Weak_expresssion	0.986189
FAM163B	glias	Wide-spread_expression	0.206325
FAM167A	glias	Specific_expression	0.95615
FAM168A	glias	Wide-spread_expression	0.0144728
FAM168B	glias	Wide-spread_expression	0.0411142
FAM169A	glias	Wide-spread_expression	0.216832
FAM171A1	glias	Wide-spread_expression	0.288876
FAM171A2	glias	Wide-spread_expression	0.356455
FAM171B	glias	Wide-spread_expression	0.274627
FAM172A	glias	Wide-spread_expression	0.0241636
FAM174A	glias	Wide-spread_expression	0.0497048
FAM174B	glias	Wide-spread_expression	0.214129
FAM174C	glias	Wide-spread_expression	0.193374
FAM177A1	glias	Wide-spread_expression	0.199908
FAM177B	glias	Specific_expression	1
FAM178B	glias	Wide-spread_expression	0.668949
FAM181A	glias	Weak_expresssion	1
FAM181B	glias	Wide-spread_expression	0.375278
FAM184A	glias	Wide-spread_expression	0.408459
FAM184B	glias	Wide-spread_expression	0.354582
FAM185A	glias	Wide-spread_expression	0.0313439
FAM186A	glias	Wide-spread_expression	0.144819
FAM186B	glias	Wide-spread_expression	0.472463
FAM189A1	glias	Wide-spread_expression	0.403906
FAM189A2	glias	Wide-spread_expression	0.736839
FAM189B	glias	Wide-spread_expression	0.111069
FAM193A	glias	Wide-spread_expression	0.0430678
FAM193B	glias	Wide-spread_expression	0.0113118
FAM199X	glias	Wide-spread_expression	0.07784
FAM200A	glias	Wide-spread_expression	0.0868137
FAM204A	glias	Wide-spread_expression	0.0815271
FAM20A	glias	Wide-spread_expression	0.0884618
FAM20B	glias	Wide-spread_expression	0.0574337
FAM20C	glias	Wide-spread_expression	0.0908944
FAM210A	glias	Wide-spread_expression	0.063461
FAM210B	glias	Wide-spread_expression	0.108051
FAM214A	glias	Wide-spread_expression	0.0638558
FAM214B	glias	Wide-spread_expression	0.213496
FAM216A	glias	Wide-spread_expression	0.197025
FAM217A	glias	Wide-spread_expression	0.0963588
FAM217B	glias	Wide-spread_expression	0.13312
FAM219A	glias	Wide-spread_expression	0.0916623
FAM219B	glias	Wide-spread_expression	0.10299
FAM220A	glias	Wide-spread_expression	0.410111
FAM221A	glias	Wide-spread_expression	0.253389
FAM222A	glias	Wide-spread_expression	0.559348
FAM222B	glias	Wide-spread_expression	0.0366661
FAM227A	glias	Wide-spread_expression	0.582243
FAM227B	glias	Wide-spread_expression	0.1137
FAM228A	glias	Wide-spread_expression	0.458441
FAM228B	glias	Wide-spread_expression	0.100678
FAM229A	glias	Wide-spread_expression	0.210805
FAM229B	glias	Wide-spread_expression	0.317916
FAM234A	glias	Wide-spread_expression	0.0835053
FAM234B	glias	Wide-spread_expression	0.170762
FAM240B	glias	Wide-spread_expression	0.421647
FAM241A	glias	Wide-spread_expression	0.567206
FAM241B	glias	Wide-spread_expression	0.437926
FAM32A	glias	Wide-spread_expression	0.0774957
FAM3A	glias	Wide-spread_expression	0.151559
FAM3B	glias	Weak_expresssion	1
FAM3C	glias	Wide-spread_expression	0.1074
FAM43A	glias	Weak_expresssion	1
FAM43B	glias	Weak_expresssion	1
FAM47E	glias	Wide-spread_expression	0.630765
FAM47E-STBD1	glias	Wide-spread_expression	0.464386
FAM50A	glias	Wide-spread_expression	0.146726
FAM53A	glias	Wide-spread_expression	0.402101
FAM53C	glias	Wide-spread_expression	0.0463753
FAM71C	glias	Weak_expresssion	1
FAM71D	glias	Wide-spread_expression	0.268702
FAM71F1	glias	Weak_expresssion	0.917558
FAM71F2	glias	Wide-spread_expression	0.318789
FAM72A	glias	Specific_expression	1
FAM72B	glias	Weak_expresssion	1
FAM76A	glias	Wide-spread_expression	0.0774317
FAM76B	glias	Wide-spread_expression	0.0742594
FAM78A	glias	Specific_expression	0.934721
FAM78B	glias	Wide-spread_expression	0.439173
FAM81A	glias	Wide-spread_expression	0.159427
FAM81B	glias	Weak_expresssion	0.993613
FAM83D	glias	Weak_expresssion	0.890207
FAM83E	glias	Weak_expresssion	0.896132
FAM83H	glias	Wide-spread_expression	0.82912
FAM86B1	glias	Wide-spread_expression	0.722289
FAM89A	glias	Wide-spread_expression	0.44411
FAM89B	glias	Wide-spread_expression	0.166531
FAM8A1	glias	Wide-spread_expression	0.149969
FAM90A1	glias	Wide-spread_expression	0.466147
FAM90A26	glias	Weak_expresssion	1
FAM91A1	glias	Wide-spread_expression	0.0810078
FAM95C	glias	Weak_expresssion	1
FAM98A	glias	Wide-spread_expression	0.255876
FAM98B	glias	Wide-spread_expression	0.03785
FAM98C	glias	Wide-spread_expression	0.114002
FAM9B	glias	Wide-spread_expression	0.622315
FAN1	glias	Wide-spread_expression	0.110733
FANCA	glias	Wide-spread_expression	0.156612
FANCB	glias	Wide-spread_expression	0.646376
FANCC	glias	Wide-spread_expression	0.142216
FANCD2	glias	Wide-spread_expression	0.269414
FANCD2OS	glias	Wide-spread_expression	0.714117
FANCE	glias	Wide-spread_expression	0.478023
FANCF	glias	Wide-spread_expression	0.19023
FANCG	glias	Wide-spread_expression	0.65177
FANCI	glias	Wide-spread_expression	0.24808
FANCL	glias	Wide-spread_expression	0.2426
FANCM	glias	Wide-spread_expression	0.152545
FANK1	glias	Wide-spread_expression	0.47273
FAP	glias	Wide-spread_expression	0.659406
FAR1	glias	Wide-spread_expression	0.193104
FAR2	glias	Wide-spread_expression	0.350829
FARP1	glias	Wide-spread_expression	0.317105
FARP2	glias	Wide-spread_expression	0.166608
FARS2	glias	Wide-spread_expression	0.0511328
FARSA	glias	Wide-spread_expression	0.0961268
FARSB	glias	Wide-spread_expression	0.0829914
FAS	glias	Wide-spread_expression	0.635516
FASN	glias	Wide-spread_expression	0.318201
FASTK	glias	Wide-spread_expression	0.0518449
FASTKD1	glias	Wide-spread_expression	0.0414711
FASTKD2	glias	Wide-spread_expression	0.0399833
FASTKD3	glias	Wide-spread_expression	0.136015
FAT1	glias	Wide-spread_expression	0.419834
FAT2	glias	Wide-spread_expression	0.580033
FAT3	glias	Wide-spread_expression	0.378853
FAT4	glias	Wide-spread_expression	0.493105
FAU	glias	Wide-spread_expression	0.121711
FAXC	glias	Wide-spread_expression	0.464437
FAXDC2	glias	Wide-spread_expression	0.295781
FBF1	glias	Wide-spread_expression	0.221231
FBH1	glias	Wide-spread_expression	0.149531
FBL	glias	Wide-spread_expression	0.0962054
FBLIM1	glias	Wide-spread_expression	0.704803
FBLL1	glias	Wide-spread_expression	0.444876
FBLN1	glias	Wide-spread_expression	0.754433
FBLN2	glias	Wide-spread_expression	0.772314
FBLN5	glias	Wide-spread_expression	0.659081
FBLN7	glias	Wide-spread_expression	0.415348
FBN1	glias	Wide-spread_expression	0.280037
FBN2	glias	Wide-spread_expression	0.585205
FBN3	glias	Wide-spread_expression	0.748
FBP1	glias	Wide-spread_expression	0.388249
FBRS	glias	Wide-spread_expression	0.126357
FBRSL1	glias	Wide-spread_expression	0.0298849
FBXL12	glias	Wide-spread_expression	0.0800813
FBXL13	glias	Wide-spread_expression	0.118222
FBXL14	glias	Wide-spread_expression	0.0608306
FBXL15	glias	Wide-spread_expression	0.182724
FBXL16	glias	Wide-spread_expression	0.11521
FBXL17	glias	Wide-spread_expression	0.0522633
FBXL18	glias	Wide-spread_expression	0.1322
FBXL19	glias	Wide-spread_expression	0.0841686
FBXL2	glias	Wide-spread_expression	0.237318
FBXL20	glias	Wide-spread_expression	0.0452014
FBXL22	glias	Wide-spread_expression	0.6693
FBXL3	glias	Wide-spread_expression	0.038103
FBXL4	glias	Wide-spread_expression	0.0478524
FBXL5	glias	Wide-spread_expression	0.089188
FBXL6	glias	Wide-spread_expression	0.221342
FBXL7	glias	Wide-spread_expression	0.260537
FBXL8	glias	Wide-spread_expression	0.845702
FBXO10	glias	Wide-spread_expression	0.39958
FBXO11	glias	Wide-spread_expression	0.108132
FBXO15	glias	Wide-spread_expression	0.335756
FBXO16	glias	Wide-spread_expression	0.372663
FBXO17	glias	Wide-spread_expression	0.367161
FBXO2	glias	Wide-spread_expression	0.434099
FBXO21	glias	Wide-spread_expression	0.0832258
FBXO22	glias	Wide-spread_expression	0.0497468
FBXO24	glias	Wide-spread_expression	0.758909
FBXO25	glias	Wide-spread_expression	0.101661
FBXO27	glias	Wide-spread_expression	0.209518
FBXO28	glias	Wide-spread_expression	0.0705945
FBXO3	glias	Wide-spread_expression	0.051296
FBXO30	glias	Wide-spread_expression	0.0371765
FBXO31	glias	Wide-spread_expression	0.124257
FBXO32	glias	Wide-spread_expression	0.405261
FBXO33	glias	Wide-spread_expression	0.0651974
FBXO34	glias	Wide-spread_expression	0.154075
FBXO36	glias	Wide-spread_expression	0.130427
FBXO38	glias	Wide-spread_expression	0.0820562
FBXO39	glias	Weak_expresssion	1
FBXO4	glias	Wide-spread_expression	0.117895
FBXO41	glias	Wide-spread_expression	0.327123
FBXO42	glias	Wide-spread_expression	0.0176748
FBXO44	glias	Wide-spread_expression	0.128904
FBXO45	glias	Wide-spread_expression	0.116497
FBXO46	glias	Wide-spread_expression	0.0791251
FBXO47	glias	Weak_expresssion	0.937902
FBXO48	glias	Wide-spread_expression	0.368416
FBXO5	glias	Wide-spread_expression	0.537081
FBXO6	glias	Wide-spread_expression	0.369288
FBXO7	glias	Wide-spread_expression	0.146546
FBXO8	glias	Wide-spread_expression	0.0906806
FBXO9	glias	Wide-spread_expression	0.0468655
FBXW10	glias	Wide-spread_expression	0.430424
FBXW11	glias	Wide-spread_expression	0.0348169
FBXW12	glias	Wide-spread_expression	0.54313
FBXW2	glias	Wide-spread_expression	0.0224236
FBXW4	glias	Wide-spread_expression	0.085527
FBXW5	glias	Wide-spread_expression	0.0459684
FBXW7	glias	Wide-spread_expression	0.120564
FBXW8	glias	Wide-spread_expression	0.104913
FBXW9	glias	Wide-spread_expression	0.44457
FCER1G	glias	Specific_expression	1
FCF1	glias	Wide-spread_expression	0.0752402
FCGBP	glias	Wide-spread_expression	0.845819
FCGR1A	glias	Specific_expression	1
FCGR1B	glias	Specific_expression	1
FCGR2A	glias	Specific_expression	1
FCGR3A	glias	Specific_expression	1
FCGRT	glias	Wide-spread_expression	0.571724
FCHO1	glias	Wide-spread_expression	0.417372
FCHO2	glias	Wide-spread_expression	0.0646524
FCHSD1	glias	Wide-spread_expression	0.412155
FCHSD2	glias	Wide-spread_expression	0.136046
FCSK	glias	Wide-spread_expression	0.0669385
FDFT1	glias	Wide-spread_expression	0.125024
FDPS	glias	Wide-spread_expression	0.147908
FDX1	glias	Wide-spread_expression	0.0955631
FDXR	glias	Wide-spread_expression	0.428794
FECH	glias	Wide-spread_expression	0.258117
FEM1A	glias	Wide-spread_expression	0.184597
FEM1B	glias	Wide-spread_expression	0.0824196
FEM1C	glias	Wide-spread_expression	0.209353
FER	glias	Wide-spread_expression	0.0722329
FER1L5	glias	Wide-spread_expression	0.627298
FER1L6	glias	Wide-spread_expression	0.52387
FERMT1	glias	Specific_expression	0.883084
FERMT2	glias	Wide-spread_expression	0.246396
FERMT3	glias	Wide-spread_expression	0.633199
FES	glias	Specific_expression	0.862173
FEZ1	glias	Wide-spread_expression	0.286868
FEZ2	glias	Wide-spread_expression	0.169575
FEZF2	glias	Weak_expresssion	1
FFAR1	glias	Weak_expresssion	1
FFAR4	glias	Specific_expression	1
FGD1	glias	Wide-spread_expression	0.342008
FGD2	glias	Specific_expression	1
FGD3	glias	Wide-spread_expression	0.714788
FGD4	glias	Wide-spread_expression	0.271468
FGD5	glias	Wide-spread_expression	0.746784
FGD6	glias	Wide-spread_expression	0.500828
FGF1	glias	Wide-spread_expression	0.30343
FGF10	glias	Weak_expresssion	1
FGF12	glias	Wide-spread_expression	0.417161
FGF13	glias	Wide-spread_expression	0.412232
FGF14	glias	Wide-spread_expression	0.381515
FGF17	glias	Wide-spread_expression	0.126968
FGF2	glias	Wide-spread_expression	0.449944
FGF20	glias	Specific_expression	1
FGF22	glias	Wide-spread_expression	0.638159
FGF7	glias	Wide-spread_expression	0.574766
FGF9	glias	Wide-spread_expression	0.435406
FGFBP3	glias	Wide-spread_expression	0.393932
FGFR1	glias	Wide-spread_expression	0.424665
FGFR1OP2	glias	Wide-spread_expression	0.103053
FGFR2	glias	Wide-spread_expression	0.382397
FGFR3	glias	Wide-spread_expression	0.55653
FGFRL1	glias	Wide-spread_expression	0.664408
FGGY	glias	Wide-spread_expression	0.18274
FGL1	glias	Wide-spread_expression	0.605993
FGL2	glias	Specific_expression	0.867165
FGR	glias	Weak_expresssion	1
FH	glias	Wide-spread_expression	0.0716732
FHAD1	glias	Wide-spread_expression	0.358614
FHDC1	glias	Wide-spread_expression	0.700816
FHIT	glias	Wide-spread_expression	0.0388423
FHL1	glias	Wide-spread_expression	0.259751
FHL2	glias	Wide-spread_expression	0.26112
FHL3	glias	Wide-spread_expression	0.725295
FHOD1	glias	Wide-spread_expression	0.635749
FHOD3	glias	Wide-spread_expression	0.354632
FIBIN	glias	Wide-spread_expression	0.751095
FIBP	glias	Wide-spread_expression	0.0765156
FICD	glias	Wide-spread_expression	0.0722607
FIG4	glias	Wide-spread_expression	0.0607833
FIGN	glias	Wide-spread_expression	0.255725
FIGNL1	glias	Wide-spread_expression	0.144625
FIGNL2	glias	Weak_expresssion	0.978852
FILIP1	glias	Wide-spread_expression	0.201823
FILIP1L	glias	Wide-spread_expression	0.0625561
FIP1L1	glias	Wide-spread_expression	0.682404
FIS1	glias	Wide-spread_expression	0.324132
FITM2	glias	Wide-spread_expression	0.0977531
FIZ1	glias	Wide-spread_expression	0.148903
FJX1	glias	Wide-spread_expression	0.743625
FKBP10	glias	Wide-spread_expression	0.657767
FKBP14	glias	Wide-spread_expression	0.0555252
FKBP15	glias	Wide-spread_expression	0.181175
FKBP1B	glias	Wide-spread_expression	0.534675
FKBP3	glias	Wide-spread_expression	0.0550309
FKBP4	glias	Wide-spread_expression	0.147163
FKBP5	glias	Wide-spread_expression	0.303962
FKBP6	glias	Weak_expresssion	0.879708
FKBP7	glias	Wide-spread_expression	0.430435
FKBP8	glias	Wide-spread_expression	0.144442
FKBP9	glias	Wide-spread_expression	0.423703
FKRP	glias	Wide-spread_expression	0.0230853
FKTN	glias	Wide-spread_expression	0.102243
FLACC1	glias	Wide-spread_expression	0.391195
FLAD1	glias	Wide-spread_expression	0.0921606
FLG	glias	Wide-spread_expression	0.599677
FLG2	glias	Weak_expresssion	0.862419
FLI1	glias	Specific_expression	0.9166
FLII	glias	Wide-spread_expression	0.128356
FLNA	glias	Wide-spread_expression	0.421881
FLNB	glias	Wide-spread_expression	0.322145
FLNC	glias	Weak_expresssion	1
FLOT1	glias	Wide-spread_expression	0.195953
FLOT2	glias	Wide-spread_expression	0.155157
FLRT1	glias	Wide-spread_expression	0.362494
FLRT2	glias	Wide-spread_expression	0.287384
FLRT3	glias	Wide-spread_expression	0.472232
FLT1	glias	Wide-spread_expression	0.534069
FLT3	glias	Wide-spread_expression	0.104691
FLVCR1	glias	Wide-spread_expression	0.091088
FLVCR2	glias	Wide-spread_expression	0.735403
FLYWCH1	glias	Wide-spread_expression	0.116042
FLYWCH2	glias	Wide-spread_expression	0.190065
FMN1	glias	Wide-spread_expression	0.417538
FMN2	glias	Wide-spread_expression	0.378319
FMNL1	glias	Wide-spread_expression	0.820531
FMNL2	glias	Wide-spread_expression	0.156664
FMNL3	glias	Wide-spread_expression	0.512349
FMO2	glias	Weak_expresssion	0.991689
FMO3	glias	Specific_expression	1
FMO4	glias	Wide-spread_expression	0.412694
FMO5	glias	Wide-spread_expression	0.0352506
FMR1	glias	Wide-spread_expression	0.0124306
FMR1NB	glias	Weak_expresssion	0.890202
FN1	glias	Wide-spread_expression	0.184345
FN3K	glias	Wide-spread_expression	0.243832
FN3KRP	glias	Wide-spread_expression	0.178191
FNBP1	glias	Wide-spread_expression	0.193896
FNBP1L	glias	Wide-spread_expression	0.27491
FNBP4	glias	Wide-spread_expression	0.0327231
FNDC10	glias	Wide-spread_expression	0.50006
FNDC3A	glias	Wide-spread_expression	0.0451225
FNDC3B	glias	Wide-spread_expression	0.109994
FNDC4	glias	Wide-spread_expression	0.497465
FNDC5	glias	Wide-spread_expression	0.318492
FNDC7	glias	Wide-spread_expression	0.677218
FNIP2	glias	Wide-spread_expression	0.132833
FNTA	glias	Wide-spread_expression	0.11063
FNTB	glias	Wide-spread_expression	0.433859
FOCAD	glias	Wide-spread_expression	0.0952452
FOLH1	glias	Wide-spread_expression	0.701359
FOLR2	glias	Specific_expression	1
FOS	glias	Wide-spread_expression	0.436188
FOSB	glias	Weak_expresssion	0.93822
FOSL2	glias	Wide-spread_expression	0.474876
FOXJ2	glias	Wide-spread_expression	0.188161
FOXJ3	glias	Wide-spread_expression	0.0396994
FOXK1	glias	Wide-spread_expression	0.0922217
FOXK2	glias	Wide-spread_expression	0.0503914
FOXM1	glias	Wide-spread_expression	0.335397
FOXN2	glias	Wide-spread_expression	0.170728
FOXN3	glias	Wide-spread_expression	0.212462
FOXO1	glias	Wide-spread_expression	0.210976
FOXO3	glias	Wide-spread_expression	0.0779888
FOXO4	glias	Wide-spread_expression	0.480379
FOXO6	glias	Wide-spread_expression	0.730611
FOXP1	glias	Wide-spread_expression	0.363257
FOXP2	glias	Wide-spread_expression	0.632013
FOXP4	glias	Wide-spread_expression	0.184819
FOXRED1	glias	Wide-spread_expression	0.0758195
FOXRED2	glias	Wide-spread_expression	0.163003
FPGS	glias	Wide-spread_expression	0.134001
FPR1	glias	Specific_expression	1
FPR3	glias	Wide-spread_expression	0.655832
FRA10AC1	glias	Wide-spread_expression	0.00828581
FRAS1	glias	Wide-spread_expression	0.30061
FRAT1	glias	Wide-spread_expression	0.830575
FRAT2	glias	Weak_expresssion	0.859853
FREM1	glias	Wide-spread_expression	0.292626
FREM2	glias	Wide-spread_expression	0.521504
FREM3	glias	Wide-spread_expression	0.412338
FRG1	glias	Wide-spread_expression	0.0825784
FRK	glias	Wide-spread_expression	0.761244
FRMD3	glias	Wide-spread_expression	0.141561
FRMD4A	glias	Wide-spread_expression	0.318259
FRMD4B	glias	Wide-spread_expression	0.33781
FRMD5	glias	Wide-spread_expression	0.315795
FRMD6	glias	Wide-spread_expression	0.373712
FRMD8	glias	Wide-spread_expression	0.203889
FRMPD1	glias	Wide-spread_expression	0.337147
FRMPD2	glias	Wide-spread_expression	0.816768
FRMPD3	glias	Wide-spread_expression	0.469517
FRMPD4	glias	Wide-spread_expression	0.0476178
FRRS1	glias	Weak_expresssion	0.913698
FRRS1L	glias	Wide-spread_expression	0.284021
FRS2	glias	Wide-spread_expression	0.111064
FRS3	glias	Wide-spread_expression	0.0758191
FRY	glias	Wide-spread_expression	0.309061
FRYL	glias	Wide-spread_expression	0.249335
FRZB	glias	Wide-spread_expression	0.584133
FSCN1	glias	Wide-spread_expression	0.333742
FSD1	glias	Wide-spread_expression	0.277363
FSD1L	glias	Wide-spread_expression	0.143393
FSD2	glias	Wide-spread_expression	0.170833
FSHR	glias	Wide-spread_expression	0.503656
FSIP1	glias	Wide-spread_expression	0.405445
FSIP2	glias	Wide-spread_expression	0.168243
FSTL1	glias	Wide-spread_expression	0.615377
FSTL3	glias	Wide-spread_expression	0.538099
FSTL4	glias	Wide-spread_expression	0.0811019
FSTL5	glias	Wide-spread_expression	0.239358
FTCD	glias	Wide-spread_expression	0.600858
FTCDNL1	glias	Wide-spread_expression	0.225242
FTH1	glias	Wide-spread_expression	0.15177
FTL	glias	Wide-spread_expression	0.184257
FTO	glias	Wide-spread_expression	0.0474411
FTSJ1	glias	Wide-spread_expression	0.133039
FTSJ3	glias	Wide-spread_expression	0.0867874
FUBP1	glias	Wide-spread_expression	0.0626794
FUBP3	glias	Wide-spread_expression	0.0393436
FUCA1	glias	Wide-spread_expression	0.297133
FUCA2	glias	Wide-spread_expression	0.284044
FUNDC1	glias	Wide-spread_expression	0.151226
FUNDC2	glias	Wide-spread_expression	0.0237266
FUOM	glias	Weak_expresssion	1
FURIN	glias	Wide-spread_expression	0.212091
FUS	glias	Wide-spread_expression	0.0741294
FUT10	glias	Wide-spread_expression	0.267762
FUT11	glias	Wide-spread_expression	0.0853642
FUT2	glias	Wide-spread_expression	0.379863
FUT8	glias	Wide-spread_expression	0.237221
FUT9	glias	Wide-spread_expression	0.262637
FUZ	glias	Wide-spread_expression	0.282367
FXR1	glias	Wide-spread_expression	0.0640261
FXR2	glias	Wide-spread_expression	0.0706188
FXYD5	glias	Specific_expression	1
FXYD6-FXYD2	glias	Weak_expresssion	1
FXYD7	glias	Wide-spread_expression	0.157388
FYB1	glias	Wide-spread_expression	0.767727
FYB2	glias	Specific_expression	1
FYCO1	glias	Wide-spread_expression	0.105741
FYN	glias	Wide-spread_expression	0.235148
FYTTD1	glias	Wide-spread_expression	0.108111
FZD1	glias	Wide-spread_expression	0.606996
FZD2	glias	Wide-spread_expression	0.786403
FZD3	glias	Wide-spread_expression	0.236827
FZD4	glias	Specific_expression	0.859136
FZD5	glias	Wide-spread_expression	0.760096
FZD6	glias	Wide-spread_expression	0.263523
FZD8	glias	Specific_expression	0.87802
FZD9	glias	Weak_expresssion	1
FZR1	glias	Wide-spread_expression	0.146282
G0S2	glias	Wide-spread_expression	0.847093
G2E3	glias	Wide-spread_expression	0.0907339
G3BP1	glias	Wide-spread_expression	0.0417625
G3BP2	glias	Wide-spread_expression	0.0420777
G6PC2	glias	Weak_expresssion	1
G6PC3	glias	Wide-spread_expression	0.0757773
G6PD	glias	Wide-spread_expression	0.213048
GAA	glias	Wide-spread_expression	0.267817
GAB1	glias	Wide-spread_expression	0.250934
GAB2	glias	Wide-spread_expression	0.182946
GAB3	glias	Wide-spread_expression	0.767808
GAB4	glias	Weak_expresssion	1
GABARAPL1	glias	Wide-spread_expression	0.143559
GABARAPL2	glias	Wide-spread_expression	0.083398
GABBR1	glias	Wide-spread_expression	0.340715
GABBR2	glias	Wide-spread_expression	0.120579
GABPA	glias	Wide-spread_expression	0.0821879
GABPB1	glias	Wide-spread_expression	0.094031
GABPB2	glias	Wide-spread_expression	0.115925
GABRA1	glias	Wide-spread_expression	0.0497652
GABRA2	glias	Wide-spread_expression	0.480066
GABRA3	glias	Wide-spread_expression	0.408187
GABRA4	glias	Wide-spread_expression	0.218427
GABRA5	glias	Wide-spread_expression	0.180246
GABRA6	glias	Wide-spread_expression	0.391296
GABRB1	glias	Wide-spread_expression	0.377421
GABRB2	glias	Wide-spread_expression	0.147296
GABRB3	glias	Wide-spread_expression	0.284011
GABRD	glias	Wide-spread_expression	0.161584
GABRG1	glias	Wide-spread_expression	0.597775
GABRG2	glias	Wide-spread_expression	0.0678501
GABRG3	glias	Wide-spread_expression	0.078074
GABRQ	glias	Weak_expresssion	1
GABRR1	glias	Wide-spread_expression	0.336091
GABRR2	glias	Wide-spread_expression	0.615517
GAD1	glias	Wide-spread_expression	0.408703
GAD2	glias	Wide-spread_expression	0.137624
GADD45A	glias	Wide-spread_expression	0.451529
GADD45B	glias	Wide-spread_expression	0.686359
GADD45G	glias	Wide-spread_expression	0.744465
GADD45GIP1	glias	Wide-spread_expression	0.0819039
GAGE10	glias	Weak_expresssion	0.927963
GAK	glias	Wide-spread_expression	0.265637
GAL3ST1	glias	Wide-spread_expression	0.587469
GAL3ST2	glias	Weak_expresssion	0.952313
GAL3ST3	glias	Weak_expresssion	1
GAL3ST4	glias	Wide-spread_expression	0.682595
GALC	glias	Wide-spread_expression	0.0962482
GALE	glias	Wide-spread_expression	0.218169
GALK1	glias	Wide-spread_expression	0.200598
GALK2	glias	Wide-spread_expression	0.0921125
GALM	glias	Wide-spread_expression	0.28602
GALNS	glias	Wide-spread_expression	0.13804
GALNT1	glias	Wide-spread_expression	0.129596
GALNT10	glias	Wide-spread_expression	0.181854
GALNT11	glias	Wide-spread_expression	0.0717942
GALNT12	glias	Wide-spread_expression	0.470441
GALNT13	glias	Wide-spread_expression	0.376849
GALNT14	glias	Wide-spread_expression	0.420739
GALNT15	glias	Wide-spread_expression	0.501305
GALNT16	glias	Wide-spread_expression	0.445693
GALNT17	glias	Wide-spread_expression	0.0466928
GALNT18	glias	Wide-spread_expression	0.455136
GALNT2	glias	Wide-spread_expression	0.18698
GALNT3	glias	Wide-spread_expression	0.795135
GALNT6	glias	Wide-spread_expression	0.757012
GALNT7	glias	Wide-spread_expression	0.0222962
GALNT8	glias	Wide-spread_expression	0.325264
GALNT9	glias	Wide-spread_expression	0.255763
GALNTL5	glias	Weak_expresssion	1
GALNTL6	glias	Wide-spread_expression	0.238664
GALR1	glias	Specific_expression	0.98252
GALT	glias	Wide-spread_expression	0.422179
GAMT	glias	Wide-spread_expression	0.417293
GAN	glias	Wide-spread_expression	0.293218
GANAB	glias	Wide-spread_expression	0.0188754
GANC	glias	Wide-spread_expression	0.104535
GAP43	glias	Wide-spread_expression	0.219751
GAPDH	glias	Wide-spread_expression	0.0819937
GAPDHS	glias	Wide-spread_expression	0.173114
GAPVD1	glias	Wide-spread_expression	0.137679
GAR1	glias	Wide-spread_expression	0.121765
GAREM1	glias	Wide-spread_expression	0.148658
GAREM2	glias	Wide-spread_expression	0.60964
GARNL3	glias	Wide-spread_expression	0.129683
GARRE1	glias	Wide-spread_expression	0.0860539
GARS1	glias	Wide-spread_expression	0.0211064
GART	glias	Wide-spread_expression	0.0649719
GAS1	glias	Wide-spread_expression	0.648745
GAS2	glias	Wide-spread_expression	0.208992
GAS2L1	glias	Wide-spread_expression	0.536178
GAS2L3	glias	Wide-spread_expression	0.719809
GAS6	glias	Wide-spread_expression	0.478491
GAS7	glias	Wide-spread_expression	0.246104
GAS8	glias	Wide-spread_expression	0.3255
GASK1A	glias	Wide-spread_expression	0.512821
GASK1B	glias	Wide-spread_expression	0.438048
GATA1	glias	Weak_expresssion	0.954818
GATAD1	glias	Wide-spread_expression	0.155725
GATAD2A	glias	Wide-spread_expression	0.19901
GATAD2B	glias	Wide-spread_expression	0.0654976
GATB	glias	Wide-spread_expression	0.0819424
GATC	glias	Wide-spread_expression	0.0758963
GATD1	glias	Wide-spread_expression	0.313223
GATM	glias	Wide-spread_expression	0.154902
GBA	glias	Wide-spread_expression	0.118248
GBA2	glias	Wide-spread_expression	0.126721
GBE1	glias	Wide-spread_expression	0.144701
GBF1	glias	Wide-spread_expression	0.0353225
GBP1	glias	Wide-spread_expression	0.807927
GBP2	glias	Wide-spread_expression	0.700764
GBP3	glias	Wide-spread_expression	0.768395
GBP4	glias	Weak_expresssion	0.927428
GBP7	glias	Weak_expresssion	1
GC	glias	Weak_expresssion	1
GCA	glias	Wide-spread_expression	0.320725
GCAT	glias	Wide-spread_expression	0.341366
GCC1	glias	Wide-spread_expression	0.0758105
GCC2	glias	Wide-spread_expression	0.0939411
GCDH	glias	Wide-spread_expression	0.155639
GCFC2	glias	Wide-spread_expression	0.0782405
GCH1	glias	Wide-spread_expression	0.600322
GCHFR	glias	Weak_expresssion	0.98309
GCKR	glias	Weak_expresssion	0.873788
GCLC	glias	Wide-spread_expression	0.18247
GCLM	glias	Wide-spread_expression	0.226561
GCM2	glias	Wide-spread_expression	0.761211
GCN1	glias	Wide-spread_expression	0.0490227
GCNA	glias	Wide-spread_expression	0.125784
GCNT1	glias	Wide-spread_expression	0.352991
GCNT2	glias	Wide-spread_expression	0.567196
GCNT3	glias	Weak_expresssion	1
GCNT4	glias	Wide-spread_expression	0.564368
GCNT7	glias	Wide-spread_expression	0.277341
GCSAML	glias	Weak_expresssion	1
GDA	glias	Wide-spread_expression	0.0791853
GDAP1	glias	Wide-spread_expression	0.169288
GDAP1L1	glias	Wide-spread_expression	0.301698
GDAP2	glias	Wide-spread_expression	0.120346
GDE1	glias	Wide-spread_expression	0.251212
GDF10	glias	Weak_expresssion	0.918644
GDF11	glias	Wide-spread_expression	0.25909
GDF6	glias	Weak_expresssion	1
GDI1	glias	Wide-spread_expression	0.0609205
GDI2	glias	Wide-spread_expression	0.174979
GDNF	glias	Weak_expresssion	0.994174
GDPD1	glias	Wide-spread_expression	0.13355
GDPD2	glias	Weak_expresssion	1
GDPD3	glias	Wide-spread_expression	0.346687
GDPD4	glias	Wide-spread_expression	0.449382
GDPD5	glias	Wide-spread_expression	0.376989
GEM	glias	Specific_expression	0.969988
GEMIN2	glias	Wide-spread_expression	0.0627043
GEMIN4	glias	Wide-spread_expression	0.340335
GEMIN5	glias	Wide-spread_expression	0.0745581
GEMIN6	glias	Wide-spread_expression	0.144809
GEMIN8	glias	Wide-spread_expression	0.151273
GEN1	glias	Wide-spread_expression	0.178911
GET1-SH3BGR	glias	Wide-spread_expression	0.662832
GET3	glias	Wide-spread_expression	0.130456
GFAP	glias	Wide-spread_expression	0.518556
GFER	glias	Wide-spread_expression	0.241672
GFM1	glias	Wide-spread_expression	0.0451184
GFM2	glias	Wide-spread_expression	0.0695903
GFOD1	glias	Wide-spread_expression	0.162868
GFOD2	glias	Wide-spread_expression	0.107143
GFPT1	glias	Wide-spread_expression	0.0975773
GFPT2	glias	Wide-spread_expression	0.356766
GFRA1	glias	Wide-spread_expression	0.777225
GFRA2	glias	Wide-spread_expression	0.286048
GFRAL	glias	Wide-spread_expression	0.671983
GFUS	glias	Wide-spread_expression	0.137268
GGA1	glias	Wide-spread_expression	0.0335391
GGA2	glias	Wide-spread_expression	0.223154
GGA3	glias	Wide-spread_expression	0.215368
GGCT	glias	Wide-spread_expression	0.30361
GGCX	glias	Wide-spread_expression	0.106368
GGH	glias	Wide-spread_expression	0.43933
GGNBP2	glias	Wide-spread_expression	0.089764
GGT5	glias	Weak_expresssion	1
GGT7	glias	Wide-spread_expression	0.0682389
GGTA1	glias	Wide-spread_expression	0.74934
GHDC	glias	Wide-spread_expression	0.256168
GHITM	glias	Wide-spread_expression	0.0360551
GHR	glias	Wide-spread_expression	0.569933
GHRL	glias	Wide-spread_expression	0.505849
GID4	glias	Wide-spread_expression	0.0437858
GID8	glias	Wide-spread_expression	0.0518166
GIGYF1	glias	Wide-spread_expression	0.0645565
GIGYF2	glias	Wide-spread_expression	0.021724
GIMAP2	glias	Wide-spread_expression	0.849253
GIMAP4	glias	Specific_expression	1
GIMAP6	glias	Weak_expresssion	1
GIMAP7	glias	Specific_expression	1
GIMAP8	glias	Specific_expression	1
GIN1	glias	Wide-spread_expression	0.11273
GINM1	glias	Wide-spread_expression	0.141651
GINS1	glias	Wide-spread_expression	0.256973
GINS2	glias	Wide-spread_expression	0.806515
GINS3	glias	Wide-spread_expression	0.423746
GINS4	glias	Wide-spread_expression	0.788078
GIPC1	glias	Wide-spread_expression	0.210535
GIPC2	glias	Wide-spread_expression	0.221664
GIPR	glias	Specific_expression	0.991903
GIT1	glias	Wide-spread_expression	0.185258
GIT2	glias	Wide-spread_expression	0.170936
GJA1	glias	Wide-spread_expression	0.48676
GJB1	glias	Wide-spread_expression	0.784678
GJB6	glias	Wide-spread_expression	0.834054
GJB7	glias	Wide-spread_expression	0.218839
GJC1	glias	Wide-spread_expression	0.181115
GJC2	glias	Wide-spread_expression	0.830963
GK	glias	Wide-spread_expression	0.0332418
GK5	glias	Wide-spread_expression	0.0559413
GKAP1	glias	Wide-spread_expression	0.0240172
GLA	glias	Wide-spread_expression	0.238125
GLB1	glias	Wide-spread_expression	0.136197
GLB1L	glias	Wide-spread_expression	0.508518
GLB1L2	glias	Wide-spread_expression	0.77348
GLB1L3	glias	Wide-spread_expression	0.664542
GLCCI1	glias	Wide-spread_expression	0.194725
GLCE	glias	Wide-spread_expression	0.225781
GLDC	glias	Wide-spread_expression	0.508244
GLDN	glias	Wide-spread_expression	0.57773
GLE1	glias	Wide-spread_expression	0.0355208
GLG1	glias	Wide-spread_expression	0.030493
GLI1	glias	Weak_expresssion	0.967354
GLI2	glias	Wide-spread_expression	0.794817
GLI3	glias	Wide-spread_expression	0.739362
GLI4	glias	Wide-spread_expression	0.11618
GLIPR1	glias	Wide-spread_expression	0.568704
GLIPR1L1	glias	Wide-spread_expression	0.14191
GLIPR1L2	glias	Wide-spread_expression	0.173826
GLIPR2	glias	Wide-spread_expression	0.36642
GLIS1	glias	Wide-spread_expression	0.13002
GLIS2	glias	Wide-spread_expression	0.679393
GLIS3	glias	Wide-spread_expression	0.45234
GLMN	glias	Wide-spread_expression	0.124611
GLMP	glias	Wide-spread_expression	0.22501
GLO1	glias	Wide-spread_expression	0.0993928
GLOD4	glias	Wide-spread_expression	0.0116981
GLP1R	glias	Weak_expresssion	1
GLP2R	glias	Weak_expresssion	0.969917
GLRA1	glias	Wide-spread_expression	0.242275
GLRA2	glias	Wide-spread_expression	0.594783
GLRA3	glias	Wide-spread_expression	0.110851
GLRB	glias	Wide-spread_expression	0.359111
GLRX	glias	Wide-spread_expression	0.131118
GLRX2	glias	Wide-spread_expression	0.135007
GLRX3	glias	Wide-spread_expression	0.0376957
GLRX5	glias	Wide-spread_expression	0.121822
GLS	glias	Wide-spread_expression	0.136179
GLT1D1	glias	Wide-spread_expression	0.423427
GLT8D1	glias	Wide-spread_expression	0.0393106
GLT8D2	glias	Wide-spread_expression	0.175581
GLTP	glias	Wide-spread_expression	0.381965
GLUD1	glias	Wide-spread_expression	0.331324
GLUD2	glias	Weak_expresssion	1
GLUL	glias	Wide-spread_expression	0.297538
GLYAT	glias	Wide-spread_expression	0.667457
GLYATL1	glias	Wide-spread_expression	0.412403
GLYATL2	glias	Wide-spread_expression	0.74312
GLYCTK	glias	Wide-spread_expression	0.329503
GLYR1	glias	Wide-spread_expression	0.0502912
GM2A	glias	Wide-spread_expression	0.315725
GMCL1	glias	Wide-spread_expression	0.118532
GMDS	glias	Wide-spread_expression	0.117838
GMEB1	glias	Wide-spread_expression	0.170799
GMEB2	glias	Wide-spread_expression	0.147642
GMFB	glias	Wide-spread_expression	0.0860951
GMFG	glias	Wide-spread_expression	0.772568
GMIP	glias	Specific_expression	0.904795
GML	glias	Wide-spread_expression	0.429676
GMNN	glias	Wide-spread_expression	0.362274
GMPPA	glias	Wide-spread_expression	0.183606
GMPPB	glias	Wide-spread_expression	0.324288
GMPR	glias	Wide-spread_expression	0.607858
GMPR2	glias	Wide-spread_expression	0.0861499
GMPS	glias	Wide-spread_expression	0.0241757
GNA11	glias	Wide-spread_expression	0.13367
GNA12	glias	Wide-spread_expression	0.188742
GNA13	glias	Wide-spread_expression	0.164238
GNA14	glias	Wide-spread_expression	0.454367
GNA15	glias	Specific_expression	0.985702
GNAI1	glias	Wide-spread_expression	0.393706
GNAI2	glias	Wide-spread_expression	0.196286
GNAI3	glias	Wide-spread_expression	0.1994
GNAL	glias	Wide-spread_expression	0.325218
GNAO1	glias	Wide-spread_expression	0.241496
GNAQ	glias	Wide-spread_expression	0.051586
GNAS	glias	Wide-spread_expression	0.115
GNAT2	glias	Wide-spread_expression	0.77868
GNAZ	glias	Wide-spread_expression	0.391981
GNB1	glias	Wide-spread_expression	0.106239
GNB1L	glias	Wide-spread_expression	0.101257
GNB2	glias	Wide-spread_expression	0.178633
GNB3	glias	Wide-spread_expression	0.413367
GNB4	glias	Wide-spread_expression	0.428923
GNB5	glias	Wide-spread_expression	0.278189
GNE	glias	Wide-spread_expression	0.129205
GNG11	glias	Weak_expresssion	1
GNG12	glias	Wide-spread_expression	0.542287
GNG2	glias	Wide-spread_expression	0.451829
GNG3	glias	Wide-spread_expression	0.140697
GNG4	glias	Wide-spread_expression	0.556067
GNG7	glias	Wide-spread_expression	0.0704515
GNG8	glias	Weak_expresssion	0.951028
GNGT1	glias	Wide-spread_expression	0.307801
GNL1	glias	Wide-spread_expression	0.0660674
GNL2	glias	Wide-spread_expression	0.227105
GNL3	glias	Wide-spread_expression	0.0923437
GNL3L	glias	Wide-spread_expression	0.0933053
GNLY	glias	Weak_expresssion	0.983684
GNMT	glias	Weak_expresssion	1
GNPAT	glias	Wide-spread_expression	0.0430322
GNPDA1	glias	Wide-spread_expression	0.072928
GNPDA2	glias	Wide-spread_expression	0.13112
GNPNAT1	glias	Wide-spread_expression	0.121262
GNPTAB	glias	Wide-spread_expression	0.216923
GNPTG	glias	Wide-spread_expression	0.1385
GNRH1	glias	Wide-spread_expression	0.43389
GNRHR	glias	Wide-spread_expression	0.307581
GNS	glias	Wide-spread_expression	0.0897694
GOLGA1	glias	Wide-spread_expression	0.0366277
GOLGA2	glias	Wide-spread_expression	0.0526964
GOLGA3	glias	Wide-spread_expression	0.0665834
GOLGA4	glias	Wide-spread_expression	0.0469509
GOLGA5	glias	Wide-spread_expression	0.081838
GOLGA6L10	glias	Wide-spread_expression	0.68023
GOLGA6L4	glias	Weak_expresssion	0.919915
GOLGA6L7	glias	Wide-spread_expression	0.21287
GOLGA6L9	glias	Wide-spread_expression	0.469195
GOLGA7	glias	Wide-spread_expression	0.321212
GOLGA7B	glias	Wide-spread_expression	0.505155
GOLGA8A	glias	Wide-spread_expression	0.159703
GOLGA8B	glias	Wide-spread_expression	0.28062
GOLGA8H	glias	Wide-spread_expression	0.493393
GOLGA8M	glias	Wide-spread_expression	0.30301
GOLGA8N	glias	Wide-spread_expression	0.146326
GOLGA8O	glias	Wide-spread_expression	0.591241
GOLGB1	glias	Wide-spread_expression	0.0931222
GOLIM4	glias	Wide-spread_expression	0.19563
GOLM1	glias	Wide-spread_expression	0.346693
GOLM2	glias	Wide-spread_expression	0.0416425
GOLPH3	glias	Wide-spread_expression	0.0838893
GOLPH3L	glias	Wide-spread_expression	0.241503
GOLT1A	glias	Weak_expresssion	0.966345
GOLT1B	glias	Wide-spread_expression	0.0549244
GON4L	glias	Wide-spread_expression	0.0766698
GON7	glias	Wide-spread_expression	0.306893
GOPC	glias	Wide-spread_expression	0.0674893
GORAB	glias	Wide-spread_expression	0.158902
GORASP1	glias	Wide-spread_expression	0.220637
GORASP2	glias	Wide-spread_expression	0.0718489
GOSR1	glias	Wide-spread_expression	0.0499954
GOT1	glias	Wide-spread_expression	0.135166
GOT2	glias	Wide-spread_expression	0.116109
GP1BA	glias	Wide-spread_expression	0.704364
GP6	glias	Wide-spread_expression	0.318085
GPA33	glias	Weak_expresssion	1
GPAA1	glias	Wide-spread_expression	0.131144
GPALPP1	glias	Wide-spread_expression	0.0768519
GPAM	glias	Wide-spread_expression	0.443862
GPANK1	glias	Wide-spread_expression	0.0600102
GPAT2	glias	Weak_expresssion	1
GPAT3	glias	Specific_expression	0.962757
GPAT4	glias	Wide-spread_expression	0.0678034
GPATCH1	glias	Wide-spread_expression	0.0823011
GPATCH11	glias	Wide-spread_expression	0.178534
GPATCH2	glias	Wide-spread_expression	0.0819873
GPATCH2L	glias	Wide-spread_expression	0.060618
GPATCH3	glias	Wide-spread_expression	0.0718769
GPATCH4	glias	Wide-spread_expression	0.276519
GPATCH8	glias	Wide-spread_expression	0.0261596
GPBP1	glias	Wide-spread_expression	0.0242379
GPBP1L1	glias	Wide-spread_expression	0.0898959
GPC1	glias	Wide-spread_expression	0.242284
GPC2	glias	Wide-spread_expression	0.668827
GPC3	glias	Wide-spread_expression	0.0225027
GPC4	glias	Wide-spread_expression	0.715547
GPC5	glias	Wide-spread_expression	0.403986
GPC6	glias	Wide-spread_expression	0.392542
GPCPD1	glias	Wide-spread_expression	0.258265
GPD1	glias	Specific_expression	0.883396
GPD1L	glias	Wide-spread_expression	0.392021
GPD2	glias	Wide-spread_expression	0.171234
GPER1	glias	Wide-spread_expression	0.715065
GPHN	glias	Wide-spread_expression	0.0667472
GPI	glias	Wide-spread_expression	0.135388
GPIHBP1	glias	Specific_expression	0.990187
GPKOW	glias	Wide-spread_expression	0.153684
GPLD1	glias	Wide-spread_expression	0.351869
GPM6A	glias	Wide-spread_expression	0.319534
GPM6B	glias	Wide-spread_expression	0.170031
GPN1	glias	Wide-spread_expression	0.0650665
GPN2	glias	Wide-spread_expression	0.0515974
GPN3	glias	Wide-spread_expression	0.498662
GPNMB	glias	Wide-spread_expression	0.645725
GPR107	glias	Wide-spread_expression	0.0407829
GPR108	glias	Wide-spread_expression	0.143317
GPR12	glias	Wide-spread_expression	0.574785
GPR132	glias	Specific_expression	1
GPR135	glias	Wide-spread_expression	0.162999
GPR137	glias	Wide-spread_expression	0.141022
GPR137B	glias	Wide-spread_expression	0.075705
GPR137C	glias	Wide-spread_expression	0.144924
GPR143	glias	Specific_expression	1
GPR146	glias	Wide-spread_expression	0.484573
GPR149	glias	Wide-spread_expression	0.543194
GPR153	glias	Weak_expresssion	0.994161
GPR155	glias	Wide-spread_expression	0.273068
GPR156	glias	Wide-spread_expression	0.454425
GPR157	glias	Weak_expresssion	1
GPR158	glias	Wide-spread_expression	0.389195
GPR160	glias	Wide-spread_expression	0.784231
GPR161	glias	Wide-spread_expression	0.378302
GPR162	glias	Wide-spread_expression	0.259736
GPR17	glias	Specific_expression	0.932956
GPR171	glias	Wide-spread_expression	0.70271
GPR173	glias	Wide-spread_expression	0.248469
GPR174	glias	Wide-spread_expression	0.0199091
GPR176	glias	Wide-spread_expression	0.596263
GPR179	glias	Wide-spread_expression	0.708783
GPR18	glias	Wide-spread_expression	0.319523
GPR180	glias	Wide-spread_expression	0.0990461
GPR183	glias	Wide-spread_expression	0.682276
GPR19	glias	Wide-spread_expression	0.440028
GPR22	glias	Wide-spread_expression	0.189152
GPR26	glias	Wide-spread_expression	0.724989
GPR27	glias	Wide-spread_expression	0.784191
GPR3	glias	Weak_expresssion	1
GPR34	glias	Wide-spread_expression	0.749395
GPR35	glias	Wide-spread_expression	0.501346
GPR37	glias	Wide-spread_expression	0.560474
GPR37L1	glias	Wide-spread_expression	0.343625
GPR39	glias	Wide-spread_expression	0.459581
GPR61	glias	Weak_expresssion	0.939204
GPR62	glias	Specific_expression	1
GPR63	glias	Wide-spread_expression	0.524363
GPR65	glias	Specific_expression	1
GPR68	glias	Weak_expresssion	0.866422
GPR82	glias	Wide-spread_expression	0.650691
GPR83	glias	Weak_expresssion	0.973747
GPR85	glias	Wide-spread_expression	0.602449
GPR87	glias	Wide-spread_expression	0.74584
GPR89A	glias	Wide-spread_expression	0.156642
GPR89B	glias	Wide-spread_expression	0.0994333
GPRC5B	glias	Wide-spread_expression	0.248475
GPRC5C	glias	Wide-spread_expression	0.840602
GPRIN1	glias	Wide-spread_expression	0.471376
GPRIN3	glias	Wide-spread_expression	0.598059
GPS1	glias	Wide-spread_expression	0.19717
GPS2	glias	Wide-spread_expression	0.0608222
GPSM1	glias	Wide-spread_expression	0.208098
GPSM2	glias	Wide-spread_expression	0.184007
GPSM3	glias	Specific_expression	0.999183
GPT	glias	Specific_expression	0.87746
GPT2	glias	Wide-spread_expression	0.314559
GPX1	glias	Wide-spread_expression	0.736208
GPX2	glias	Wide-spread_expression	0.223373
GPX3	glias	Weak_expresssion	1
GPX4	glias	Wide-spread_expression	0.107712
GPX7	glias	Wide-spread_expression	0.423631
GRAMD1A	glias	Wide-spread_expression	0.21868
GRAMD1B	glias	Wide-spread_expression	0.191476
GRAMD1C	glias	Wide-spread_expression	0.509123
GRAMD2A	glias	Wide-spread_expression	0.771472
GRAMD2B	glias	Wide-spread_expression	0.281939
GRAMD4	glias	Wide-spread_expression	0.303046
GRAP	glias	Weak_expresssion	1
GRAP2	glias	Weak_expresssion	1
GRAPL	glias	Specific_expression	0.883228
GRB10	glias	Wide-spread_expression	0.403603
GRB14	glias	Wide-spread_expression	0.373908
GRB2	glias	Wide-spread_expression	0.305172
GREB1	glias	Wide-spread_expression	0.237258
GREB1L	glias	Wide-spread_expression	0.420969
GREM1	glias	Wide-spread_expression	0.653309
GREM2	glias	Wide-spread_expression	0.153284
GRHL1	glias	Wide-spread_expression	0.605323
GRHL2	glias	Weak_expresssion	1
GRHPR	glias	Wide-spread_expression	0.186532
GRIA1	glias	Wide-spread_expression	0.283644
GRIA2	glias	Wide-spread_expression	0.218236
GRIA3	glias	Wide-spread_expression	0.328185
GRIA4	glias	Wide-spread_expression	0.179056
GRID1	glias	Wide-spread_expression	0.206811
GRID2	glias	Wide-spread_expression	0.24653
GRID2IP	glias	Wide-spread_expression	0.190384
GRIK1	glias	Wide-spread_expression	0.38615
GRIK2	glias	Wide-spread_expression	0.309225
GRIK3	glias	Wide-spread_expression	0.639142
GRIK4	glias	Wide-spread_expression	0.287876
GRIK5	glias	Wide-spread_expression	0.297707
GRIN1	glias	Wide-spread_expression	0.0815859
GRIN2A	glias	Wide-spread_expression	0.110058
GRIN2B	glias	Wide-spread_expression	0.346017
GRIN2C	glias	Wide-spread_expression	0.73222
GRIN2D	glias	Wide-spread_expression	0.400827
GRIN3A	glias	Wide-spread_expression	0.168716
GRINA	glias	Wide-spread_expression	0.231743
GRIP1	glias	Wide-spread_expression	0.228872
GRIP2	glias	Wide-spread_expression	0.189697
GRIPAP1	glias	Wide-spread_expression	0.0593591
GRK2	glias	Wide-spread_expression	0.378023
GRK3	glias	Wide-spread_expression	0.243326
GRK4	glias	Wide-spread_expression	0.218996
GRK5	glias	Wide-spread_expression	0.386619
GRK6	glias	Wide-spread_expression	0.172621
GRM1	glias	Wide-spread_expression	0.23218
GRM2	glias	Wide-spread_expression	0.63394
GRM3	glias	Wide-spread_expression	0.341668
GRM4	glias	Wide-spread_expression	0.592006
GRM5	glias	Wide-spread_expression	0.411996
GRM6	glias	Wide-spread_expression	0.841531
GRM7	glias	Wide-spread_expression	0.368344
GRM8	glias	Wide-spread_expression	0.348172
GRN	glias	Wide-spread_expression	0.336498
GRPEL1	glias	Wide-spread_expression	0.109453
GRPEL2	glias	Wide-spread_expression	0.140983
GRSF1	glias	Wide-spread_expression	0.0543378
GRTP1	glias	Wide-spread_expression	0.644592
GRWD1	glias	Wide-spread_expression	0.166735
GRXCR2	glias	Weak_expresssion	1
GSAP	glias	Wide-spread_expression	0.188452
GSDMB	glias	Wide-spread_expression	0.120252
GSDMD	glias	Wide-spread_expression	0.747244
GSDME	glias	Wide-spread_expression	0.222749
GSE1	glias	Wide-spread_expression	0.246526
GSG1	glias	Wide-spread_expression	0.741326
GSG1L	glias	Wide-spread_expression	0.590652
GSK3B	glias	Wide-spread_expression	0.0596383
GSKIP	glias	Wide-spread_expression	0.158988
GSN	glias	Wide-spread_expression	0.232121
GSPT1	glias	Wide-spread_expression	0.0430153
GSPT2	glias	Wide-spread_expression	0.35467
GSR	glias	Wide-spread_expression	0.149319
GSS	glias	Wide-spread_expression	0.0396175
GSTA4	glias	Wide-spread_expression	0.214799
GSTCD	glias	Wide-spread_expression	0.0554555
GSTK1	glias	Wide-spread_expression	0.324518
GSTM2	glias	Wide-spread_expression	0.422807
GSTM3	glias	Wide-spread_expression	0.382347
GSTM4	glias	Wide-spread_expression	0.31894
GSTM5	glias	Wide-spread_expression	0.742902
GSTO1	glias	Wide-spread_expression	0.157918
GSTO2	glias	Wide-spread_expression	0.208468
GSTP1	glias	Wide-spread_expression	0.12547
GSTT2B	glias	Wide-spread_expression	0.568108
GSTZ1	glias	Wide-spread_expression	0.316231
GTDC1	glias	Wide-spread_expression	0.134092
GTF2A1	glias	Wide-spread_expression	0.0949307
GTF2A2	glias	Wide-spread_expression	0.115151
GTF2B	glias	Wide-spread_expression	0.191517
GTF2E1	glias	Wide-spread_expression	0.124274
GTF2E2	glias	Wide-spread_expression	0.116249
GTF2F1	glias	Wide-spread_expression	0.0693937
GTF2F2	glias	Wide-spread_expression	0.0521552
GTF2H1	glias	Wide-spread_expression	0.0202331
GTF2H2	glias	Wide-spread_expression	0.0595473
GTF2H2C	glias	Wide-spread_expression	0.127952
GTF2H3	glias	Wide-spread_expression	0.0818455
GTF2H5	glias	Wide-spread_expression	0.0929997
GTF2I	glias	Wide-spread_expression	0.0486132
GTF2IRD1	glias	Wide-spread_expression	0.177295
GTF2IRD2	glias	Wide-spread_expression	0.115314
GTF2IRD2B	glias	Wide-spread_expression	0.106828
GTF3A	glias	Wide-spread_expression	0.0981927
GTF3C1	glias	Wide-spread_expression	0.0701809
GTF3C2	glias	Wide-spread_expression	0.135878
GTF3C3	glias	Wide-spread_expression	0.0716167
GTF3C4	glias	Wide-spread_expression	0.135878
GTF3C5	glias	Wide-spread_expression	0.122788
GTF3C6	glias	Wide-spread_expression	0.153497
GTPBP1	glias	Wide-spread_expression	0.153107
GTPBP10	glias	Wide-spread_expression	0.0551783
GTPBP2	glias	Wide-spread_expression	0.0581594
GTPBP3	glias	Wide-spread_expression	0.209394
GTPBP4	glias	Wide-spread_expression	0.121619
GTPBP6	glias	Wide-spread_expression	0.0902962
GTPBP8	glias	Wide-spread_expression	0.0995851
GTSE1	glias	Weak_expresssion	0.945114
GUCA1B	glias	Wide-spread_expression	0.224853
GUCA1C	glias	Weak_expresssion	1
GUCD1	glias	Wide-spread_expression	0.0537537
GUCY1A1	glias	Wide-spread_expression	0.408114
GUCY1A2	glias	Wide-spread_expression	0.358809
GUCY1B1	glias	Wide-spread_expression	0.114945
GUCY2C	glias	Wide-spread_expression	0.642155
GUF1	glias	Wide-spread_expression	0.052821
GUK1	glias	Wide-spread_expression	0.147361
GULP1	glias	Wide-spread_expression	0.322971
GUSB	glias	Wide-spread_expression	0.0803985
GVQW3	glias	Wide-spread_expression	0.146285
GXYLT1	glias	Wide-spread_expression	0.110194
GXYLT2	glias	Wide-spread_expression	0.564744
GYG1	glias	Wide-spread_expression	0.175774
GYG2	glias	Specific_expression	0.870797
GYPB	glias	Weak_expresssion	1
GYPC	glias	Wide-spread_expression	0.807305
GYPE	glias	Specific_expression	0.863499
GYS1	glias	Wide-spread_expression	0.183155
GZF1	glias	Wide-spread_expression	0.111216
H1-0	glias	Wide-spread_expression	0.401163
H1-10	glias	Wide-spread_expression	0.19106
H1-2	glias	Wide-spread_expression	0.492315
H1-4	glias	Wide-spread_expression	0.65729
H2AC20	glias	Wide-spread_expression	0.74976
H2AC6	glias	Wide-spread_expression	0.326235
H2AJ	glias	Wide-spread_expression	0.373889
H2AW	glias	Wide-spread_expression	0.473873
H2AX	glias	Wide-spread_expression	0.406337
H2AZ1	glias	Wide-spread_expression	0.0845066
H2AZ2	glias	Wide-spread_expression	0.0402898
H2BC15	glias	Weak_expresssion	1
H2BC18	glias	Wide-spread_expression	0.680899
H2BC21	glias	Wide-spread_expression	0.464847
H2BC4	glias	Wide-spread_expression	0.485358
H2BC5	glias	Wide-spread_expression	0.560734
H2BC6	glias	Wide-spread_expression	0.275549
H2BC7	glias	Weak_expresssion	1
H2BC8	glias	Specific_expression	0.960902
H2BU1	glias	Weak_expresssion	1
H3-2	glias	Specific_expression	0.93321
H3-3A	glias	Wide-spread_expression	0.247769
H3-3B	glias	Wide-spread_expression	0.0257891
H4-16	glias	Wide-spread_expression	0.638082
H4C3	glias	Wide-spread_expression	0.0698187
H4C5	glias	Wide-spread_expression	0.596066
H4C8	glias	Wide-spread_expression	0.59365
H6PD	glias	Wide-spread_expression	0.0483289
HAAO	glias	Wide-spread_expression	0.468474
HABP4	glias	Wide-spread_expression	0.110082
HACD1	glias	Wide-spread_expression	0.489794
HACD2	glias	Wide-spread_expression	0.126185
HACD3	glias	Wide-spread_expression	0.132338
HACD4	glias	Wide-spread_expression	0.676168
HACE1	glias	Wide-spread_expression	0.0451966
HACL1	glias	Wide-spread_expression	0.102952
HADH	glias	Wide-spread_expression	0.170724
HADHA	glias	Wide-spread_expression	0.0987601
HADHB	glias	Wide-spread_expression	0.113612
HAGH	glias	Wide-spread_expression	0.0754821
HAGHL	glias	Wide-spread_expression	0.308179
HAMP	glias	Weak_expresssion	1
HAP1	glias	Wide-spread_expression	0.520579
HAPLN1	glias	Wide-spread_expression	0.706247
HAPLN2	glias	Wide-spread_expression	0.534257
HAPLN3	glias	Weak_expresssion	1
HARBI1	glias	Wide-spread_expression	0.445493
HARS1	glias	Wide-spread_expression	0.0397968
HARS2	glias	Wide-spread_expression	0.152776
HAS2	glias	Specific_expression	0.944039
HAS3	glias	Wide-spread_expression	0.709339
HAT1	glias	Wide-spread_expression	0.0841366
HAUS1	glias	Wide-spread_expression	0.126683
HAUS2	glias	Wide-spread_expression	0.0483695
HAUS5	glias	Wide-spread_expression	0.142585
HAUS6	glias	Wide-spread_expression	0.104139
HAUS7	glias	Weak_expresssion	0.95318
HAUS8	glias	Wide-spread_expression	0.335717
HAVCR1	glias	Weak_expresssion	1
HAVCR2	glias	Wide-spread_expression	0.374857
HAX1	glias	Wide-spread_expression	0.0298177
HBEGF	glias	Wide-spread_expression	0.582945
HBP1	glias	Wide-spread_expression	0.103136
HBS1L	glias	Wide-spread_expression	0.249971
HCCS	glias	Wide-spread_expression	0.343195
HCFC1	glias	Wide-spread_expression	0.0734892
HCFC1R1	glias	Wide-spread_expression	0.0999094
HCFC2	glias	Wide-spread_expression	0.12009
HCK	glias	Specific_expression	0.942616
HCLS1	glias	Specific_expression	0.948377
HCN1	glias	Wide-spread_expression	0.0436571
HCN2	glias	Wide-spread_expression	0.574373
HCN3	glias	Wide-spread_expression	0.491835
HCRT	glias	Wide-spread_expression	0.360581
HCRTR2	glias	Wide-spread_expression	0.197025
HCST	glias	Weak_expresssion	1
HDAC1	glias	Wide-spread_expression	0.0372986
HDAC10	glias	Wide-spread_expression	0.254402
HDAC11	glias	Wide-spread_expression	0.401704
HDAC2	glias	Wide-spread_expression	0.102193
HDAC3	glias	Wide-spread_expression	0.0304549
HDAC4	glias	Wide-spread_expression	0.0649657
HDAC5	glias	Wide-spread_expression	0.0977157
HDAC6	glias	Wide-spread_expression	0.0797401
HDAC7	glias	Wide-spread_expression	0.127494
HDAC9	glias	Wide-spread_expression	0.26094
HDDC2	glias	Wide-spread_expression	0.344399
HDDC3	glias	Wide-spread_expression	0.348968
HDGF	glias	Wide-spread_expression	0.0967454
HDGFL2	glias	Wide-spread_expression	0.0629847
HDGFL3	glias	Wide-spread_expression	0.0853265
HDHD2	glias	Wide-spread_expression	0.236412
HDHD3	glias	Wide-spread_expression	0.439995
HDHD5	glias	Wide-spread_expression	0.0906652
HDLBP	glias	Wide-spread_expression	0.0828846
HDX	glias	Wide-spread_expression	0.176763
HEATR1	glias	Wide-spread_expression	0.0765631
HEATR3	glias	Wide-spread_expression	0.0717401
HEATR4	glias	Wide-spread_expression	0.177884
HEATR5A	glias	Wide-spread_expression	0.0541324
HEATR5B	glias	Wide-spread_expression	0.146225
HEATR6	glias	Wide-spread_expression	0.130973
HEATR9	glias	Weak_expresssion	1
HEBP1	glias	Wide-spread_expression	0.204053
HEBP2	glias	Wide-spread_expression	0.287785
HECA	glias	Wide-spread_expression	0.395831
HECTD1	glias	Wide-spread_expression	0.0492631
HECTD2	glias	Wide-spread_expression	0.206371
HECTD3	glias	Wide-spread_expression	0.134894
HECTD4	glias	Wide-spread_expression	0.0396719
HECW1	glias	Wide-spread_expression	0.457536
HECW2	glias	Wide-spread_expression	0.372549
HEG1	glias	Wide-spread_expression	0.132381
HELB	glias	Wide-spread_expression	0.528789
HELLS	glias	Wide-spread_expression	0.229929
HELQ	glias	Wide-spread_expression	0.201718
HELZ	glias	Wide-spread_expression	0.10593
HELZ2	glias	Weak_expresssion	1
HEMGN	glias	Weak_expresssion	0.862807
HEMK1	glias	Wide-spread_expression	0.165774
HENMT1	glias	Wide-spread_expression	0.592997
HEPACAM	glias	Wide-spread_expression	0.251762
HEPH	glias	Wide-spread_expression	0.624937
HEPHL1	glias	Wide-spread_expression	0.306495
HEPN1	glias	Wide-spread_expression	0.271233
HERC1	glias	Wide-spread_expression	0.0322912
HERC2	glias	Wide-spread_expression	0.0104604
HERC3	glias	Wide-spread_expression	0.8485
HERC4	glias	Wide-spread_expression	0.0495591
HERC5	glias	Wide-spread_expression	0.35288
HERC6	glias	Wide-spread_expression	0.272669
HERPUD1	glias	Wide-spread_expression	0.332179
HERPUD2	glias	Wide-spread_expression	0.161436
HES1	glias	Wide-spread_expression	0.697814
HES4	glias	Wide-spread_expression	0.4134
HES5	glias	Wide-spread_expression	0.669029
HES6	glias	Wide-spread_expression	0.230363
HESX1	glias	Wide-spread_expression	0.26417
HEXB	glias	Wide-spread_expression	0.201642
HEXD	glias	Wide-spread_expression	0.115738
HEXIM1	glias	Wide-spread_expression	0.0757073
HEXIM2	glias	Wide-spread_expression	0.325124
HEY1	glias	Wide-spread_expression	0.627268
HEY2	glias	Wide-spread_expression	0.475727
HEYL	glias	Weak_expresssion	1
HFE	glias	Wide-spread_expression	0.506878
HFM1	glias	Wide-spread_expression	0.44039
HGD	glias	Weak_expresssion	1
HGF	glias	Wide-spread_expression	0.558371
HGFAC	glias	Weak_expresssion	1
HGH1	glias	Wide-spread_expression	0.467716
HGS	glias	Wide-spread_expression	0.0725927
HGSNAT	glias	Wide-spread_expression	0.068485
HHAT	glias	Wide-spread_expression	0.121137
HHEX	glias	Specific_expression	1
HHIP	glias	Wide-spread_expression	0.472507
HHIPL1	glias	Wide-spread_expression	0.429794
HHLA2	glias	Wide-spread_expression	0.647987
HIBADH	glias	Wide-spread_expression	0.121628
HIBCH	glias	Wide-spread_expression	0.0733396
HIC2	glias	Wide-spread_expression	0.175502
HID1	glias	Wide-spread_expression	0.496091
HIF1A	glias	Wide-spread_expression	0.108882
HIF1AN	glias	Wide-spread_expression	0.0394687
HIF3A	glias	Wide-spread_expression	0.51212
HIGD1B	glias	Wide-spread_expression	0.760416
HIGD1C	glias	Wide-spread_expression	0.15712
HIKESHI	glias	Wide-spread_expression	0.0568686
HINFP	glias	Wide-spread_expression	0.0256978
HINT1	glias	Wide-spread_expression	0.126047
HINT3	glias	Wide-spread_expression	0.192125
HIP1	glias	Wide-spread_expression	0.244506
HIP1R	glias	Wide-spread_expression	0.262488
HIPK1	glias	Wide-spread_expression	0.098281
HIPK2	glias	Wide-spread_expression	0.190996
HIPK3	glias	Wide-spread_expression	0.103212
HIPK4	glias	Wide-spread_expression	0.170342
HIRA	glias	Wide-spread_expression	0.0432242
HIRIP3	glias	Wide-spread_expression	0.326172
HIVEP1	glias	Wide-spread_expression	0.256783
HIVEP2	glias	Wide-spread_expression	0.0834339
HIVEP3	glias	Wide-spread_expression	0.190903
HJV	glias	Weak_expresssion	0.906903
HK1	glias	Wide-spread_expression	0.214161
HK2	glias	Wide-spread_expression	0.708977
HK3	glias	Weak_expresssion	1
HKDC1	glias	Specific_expression	1
HLA-A	glias	Wide-spread_expression	0.109075
HLA-B	glias	Wide-spread_expression	0.381771
HLA-C	glias	Wide-spread_expression	0.292233
HLA-DMA	glias	Wide-spread_expression	0.304665
HLA-DMB	glias	Specific_expression	1
HLA-DPA1	glias	Specific_expression	0.990707
HLA-DPB1	glias	Wide-spread_expression	0.796474
HLA-DRA	glias	Specific_expression	0.852457
HLA-DRB1	glias	Specific_expression	1
HLA-DRB5	glias	Weak_expresssion	1
HLA-E	glias	Wide-spread_expression	0.629997
HLA-F	glias	Wide-spread_expression	0.571113
HLCS	glias	Wide-spread_expression	0.0731071
HLF	glias	Wide-spread_expression	0.231041
HLTF	glias	Wide-spread_expression	0.0901731
HM13	glias	Wide-spread_expression	0.109198
HMBOX1	glias	Wide-spread_expression	0.0238849
HMBS	glias	Wide-spread_expression	0.185298
HMCES	glias	Wide-spread_expression	0.0307122
HMCN1	glias	Wide-spread_expression	0.283967
HMCN2	glias	Wide-spread_expression	0.830308
HMG20A	glias	Wide-spread_expression	0.0465415
HMG20B	glias	Wide-spread_expression	0.200515
HMGA1	glias	Wide-spread_expression	0.308222
HMGA2	glias	Wide-spread_expression	0.707636
HMGB1	glias	Wide-spread_expression	0.0819396
HMGB2	glias	Wide-spread_expression	0.152385
HMGB3	glias	Wide-spread_expression	0.673726
HMGCL	glias	Wide-spread_expression	0.060168
HMGCLL1	glias	Wide-spread_expression	0.290463
HMGCR	glias	Wide-spread_expression	0.123594
HMGCS1	glias	Wide-spread_expression	0.240175
HMGN1	glias	Wide-spread_expression	0.152716
HMGN2	glias	Wide-spread_expression	0.0671879
HMGN3	glias	Wide-spread_expression	0.100989
HMGN4	glias	Wide-spread_expression	0.165309
HMGN5	glias	Wide-spread_expression	0.228638
HMGXB3	glias	Wide-spread_expression	0.0569478
HMGXB4	glias	Wide-spread_expression	0.111607
HMMR	glias	Wide-spread_expression	0.511151
HMOX1	glias	Specific_expression	0.95373
HMOX2	glias	Wide-spread_expression	0.244864
HMSD	glias	Weak_expresssion	0.873818
HMX1	glias	Specific_expression	0.924443
HNF4A	glias	Weak_expresssion	1
HNF4G	glias	Wide-spread_expression	0.548614
HNMT	glias	Wide-spread_expression	0.311626
HNRNPA0	glias	Wide-spread_expression	0.145757
HNRNPA1P48	glias	Specific_expression	1
HNRNPA2B1	glias	Wide-spread_expression	0.0263674
HNRNPA3	glias	Wide-spread_expression	0.0818023
HNRNPAB	glias	Wide-spread_expression	0.168973
HNRNPC	glias	Wide-spread_expression	0.115386
HNRNPD	glias	Wide-spread_expression	0.0516325
HNRNPDL	glias	Wide-spread_expression	0.0948012
HNRNPF	glias	Wide-spread_expression	0.191372
HNRNPH1	glias	Wide-spread_expression	0.133327
HNRNPH2	glias	Wide-spread_expression	0.0910922
HNRNPH3	glias	Wide-spread_expression	0.0764794
HNRNPK	glias	Wide-spread_expression	0.0339003
HNRNPL	glias	Wide-spread_expression	0.0282924
HNRNPLL	glias	Wide-spread_expression	0.111671
HNRNPM	glias	Wide-spread_expression	0.0955702
HNRNPR	glias	Wide-spread_expression	0.070949
HNRNPU	glias	Wide-spread_expression	0.0402142
HNRNPUL1	glias	Wide-spread_expression	0.095931
HOMER1	glias	Wide-spread_expression	0.212377
HOMER2	glias	Wide-spread_expression	0.310806
HOMER3	glias	Weak_expresssion	0.888626
HOMEZ	glias	Wide-spread_expression	0.17671
HOOK1	glias	Wide-spread_expression	0.0869828
HOOK2	glias	Wide-spread_expression	0.163028
HOOK3	glias	Wide-spread_expression	0.0447706
HOPX	glias	Wide-spread_expression	0.517337
HORMAD1	glias	Weak_expresssion	1
HORMAD2	glias	Weak_expresssion	0.924986
HOXD1	glias	Specific_expression	1
HP1BP3	glias	Wide-spread_expression	0.0578818
HPCA	glias	Wide-spread_expression	0.175625
HPCAL1	glias	Wide-spread_expression	0.156084
HPCAL4	glias	Wide-spread_expression	0.0607364
HPD	glias	Wide-spread_expression	0.451482
HPF1	glias	Wide-spread_expression	0.177839
HPGDS	glias	Wide-spread_expression	0.701585
HPN	glias	Wide-spread_expression	0.600589
HPR	glias	Wide-spread_expression	0.786775
HPRT1	glias	Wide-spread_expression	0.0842337
HPS1	glias	Wide-spread_expression	0.240812
HPS3	glias	Wide-spread_expression	0.270439
HPS4	glias	Wide-spread_expression	0.0201999
HPS5	glias	Wide-spread_expression	0.0360153
HPS6	glias	Weak_expresssion	0.880115
HPSE	glias	Specific_expression	1
HPSE2	glias	Wide-spread_expression	0.62749
HR	glias	Wide-spread_expression	0.580693
HRAS	glias	Wide-spread_expression	0.155357
HRC	glias	Weak_expresssion	1
HRH1	glias	Wide-spread_expression	0.487127
HRH2	glias	Wide-spread_expression	0.620004
HRH3	glias	Wide-spread_expression	0.148728
HRK	glias	Wide-spread_expression	0.542514
HRNR	glias	Wide-spread_expression	0.551313
HROB	glias	Wide-spread_expression	0.242305
HS1BP3	glias	Wide-spread_expression	0.103321
HS2ST1	glias	Wide-spread_expression	0.185148
HS3ST1	glias	Wide-spread_expression	0.782397
HS3ST2	glias	Wide-spread_expression	0.133187
HS3ST3A1	glias	Specific_expression	0.987729
HS3ST3B1	glias	Specific_expression	0.957606
HS3ST4	glias	Wide-spread_expression	0.668459
HS3ST5	glias	Wide-spread_expression	0.419166
HS6ST1	glias	Wide-spread_expression	0.161196
HS6ST2	glias	Wide-spread_expression	0.64972
HS6ST3	glias	Wide-spread_expression	0.411544
HSBP1	glias	Wide-spread_expression	0.101832
HSBP1L1	glias	Wide-spread_expression	0.456692
HSCB	glias	Wide-spread_expression	0.12498
HSD11B1	glias	Wide-spread_expression	0.547497
HSD17B10	glias	Wide-spread_expression	0.0761681
HSD17B11	glias	Wide-spread_expression	0.333865
HSD17B12	glias	Wide-spread_expression	0.0628031
HSD17B13	glias	Wide-spread_expression	0.783304
HSD17B14	glias	Wide-spread_expression	0.543953
HSD17B4	glias	Wide-spread_expression	0.176695
HSD17B6	glias	Wide-spread_expression	0.499452
HSD17B7	glias	Wide-spread_expression	0.164654
HSD17B8	glias	Wide-spread_expression	0.780087
HSDL1	glias	Wide-spread_expression	0.188948
HSDL2	glias	Wide-spread_expression	0.22542
HSF1	glias	Wide-spread_expression	0.126345
HSF2	glias	Wide-spread_expression	0.105419
HSF2BP	glias	Wide-spread_expression	0.150651
HSF4	glias	Wide-spread_expression	0.470828
HSF5	glias	Wide-spread_expression	0.257087
HSH2D	glias	Weak_expresssion	1
HSP90AA1	glias	Wide-spread_expression	0.123863
HSP90AB1	glias	Wide-spread_expression	0.0525003
HSP90B1	glias	Wide-spread_expression	0.0815942
HSPA12A	glias	Wide-spread_expression	0.141115
HSPA13	glias	Wide-spread_expression	0.19452
HSPA14	glias	Wide-spread_expression	0.0732169
HSPA1A	glias	Wide-spread_expression	0.342572
HSPA1B	glias	Weak_expresssion	1
HSPA1L	glias	Wide-spread_expression	0.601871
HSPA2	glias	Wide-spread_expression	0.455018
HSPA4	glias	Wide-spread_expression	0.0646953
HSPA4L	glias	Wide-spread_expression	0.174568
HSPA5	glias	Wide-spread_expression	0.0554466
HSPA8	glias	Wide-spread_expression	0.03128
HSPA9	glias	Wide-spread_expression	0.0301658
HSPB1	glias	Wide-spread_expression	0.312663
HSPB11	glias	Wide-spread_expression	0.172421
HSPB8	glias	Wide-spread_expression	0.770216
HSPBAP1	glias	Wide-spread_expression	0.343178
HSPBP1	glias	Wide-spread_expression	0.149836
HSPD1	glias	Wide-spread_expression	0.0209487
HSPE1-MOB4	glias	Wide-spread_expression	0.364677
HSPG2	glias	Wide-spread_expression	0.285539
HSPH1	glias	Wide-spread_expression	0.115143
HTATIP2	glias	Wide-spread_expression	0.52726
HTATSF1	glias	Wide-spread_expression	0.100933
HTR1E	glias	Wide-spread_expression	0.239774
HTR1F	glias	Wide-spread_expression	0.0680371
HTR2A	glias	Wide-spread_expression	0.224246
HTR2B	glias	Wide-spread_expression	0.0443383
HTR2C	glias	Wide-spread_expression	0.525121
HTR3B	glias	Wide-spread_expression	0.775145
HTR3E	glias	Wide-spread_expression	0.758593
HTR4	glias	Wide-spread_expression	0.436076
HTR5A	glias	Wide-spread_expression	0.814318
HTR7	glias	Weak_expresssion	0.958515
HTRA1	glias	Wide-spread_expression	0.119931
HTRA2	glias	Wide-spread_expression	0.0414853
HTRA4	glias	Wide-spread_expression	0.673936
HTT	glias	Wide-spread_expression	0.0426192
HUNK	glias	Wide-spread_expression	0.466357
HUS1	glias	Wide-spread_expression	0.13888
HUWE1	glias	Wide-spread_expression	0.017111
HVCN1	glias	Wide-spread_expression	0.248581
HYAL1	glias	Wide-spread_expression	0.149804
HYAL2	glias	Wide-spread_expression	0.26668
HYDIN	glias	Wide-spread_expression	0.351822
HYI	glias	Wide-spread_expression	0.0184952
HYKK	glias	Specific_expression	0.855041
HYLS1	glias	Wide-spread_expression	0.099444
HYOU1	glias	Wide-spread_expression	0.0740957
IAH1	glias	Wide-spread_expression	0.0518072
IARS1	glias	Wide-spread_expression	0.0442465
IARS2	glias	Wide-spread_expression	0.0909533
IBA57	glias	Wide-spread_expression	0.202982
IBTK	glias	Wide-spread_expression	0.076633
ICA1	glias	Wide-spread_expression	0.345903
ICA1L	glias	Wide-spread_expression	0.186777
ICAM1	glias	Weak_expresssion	1
ICAM2	glias	Weak_expresssion	1
ICAM5	glias	Wide-spread_expression	0.240533
ICE1	glias	Wide-spread_expression	0.0306081
ICE2	glias	Wide-spread_expression	0.05258
ICMT	glias	Wide-spread_expression	0.0700396
ICOSLG	glias	Weak_expresssion	0.875693
ID1	glias	Specific_expression	0.990968
ID2	glias	Wide-spread_expression	0.440221
ID3	glias	Specific_expression	0.872533
ID4	glias	Wide-spread_expression	0.779061
IDE	glias	Wide-spread_expression	0.0913918
IDH1	glias	Wide-spread_expression	0.166809
IDH2	glias	Wide-spread_expression	0.0963292
IDH3A	glias	Wide-spread_expression	0.154377
IDH3B	glias	Wide-spread_expression	0.055991
IDH3G	glias	Wide-spread_expression	0.0582423
IDI1	glias	Wide-spread_expression	0.173641
IDNK	glias	Wide-spread_expression	0.111986
IDUA	glias	Wide-spread_expression	0.12502
IER2	glias	Wide-spread_expression	0.372587
IER3	glias	Specific_expression	0.954688
IER5	glias	Wide-spread_expression	0.491062
IER5L	glias	Wide-spread_expression	0.316216
IFFO1	glias	Wide-spread_expression	0.219884
IFFO2	glias	Wide-spread_expression	0.263374
IFI16	glias	Wide-spread_expression	0.443894
IFI27	glias	Wide-spread_expression	0.572102
IFI27L1	glias	Wide-spread_expression	0.371731
IFI27L2	glias	Wide-spread_expression	0.153071
IFI35	glias	Wide-spread_expression	0.48336
IFI44	glias	Wide-spread_expression	0.399877
IFI44L	glias	Wide-spread_expression	0.76241
IFI6	glias	Wide-spread_expression	0.542282
IFIH1	glias	Wide-spread_expression	0.417786
IFIT1	glias	Wide-spread_expression	0.222955
IFIT2	glias	Wide-spread_expression	0.414867
IFIT3	glias	Wide-spread_expression	0.422255
IFIT5	glias	Wide-spread_expression	0.262158
IFITM10	glias	Weak_expresssion	1
IFITM3	glias	Wide-spread_expression	0.597541
IFNA13	glias	Weak_expresssion	1
IFNA2	glias	Weak_expresssion	1
IFNAR1	glias	Wide-spread_expression	0.0777376
IFNGR1	glias	Wide-spread_expression	0.430764
IFNGR2	glias	Wide-spread_expression	0.156202
IFNLR1	glias	Wide-spread_expression	0.691505
IFRD1	glias	Wide-spread_expression	0.359354
IFRD2	glias	Wide-spread_expression	0.0950756
IFT122	glias	Wide-spread_expression	0.139693
IFT140	glias	Wide-spread_expression	0.230731
IFT172	glias	Wide-spread_expression	0.0955601
IFT20	glias	Wide-spread_expression	0.10793
IFT22	glias	Wide-spread_expression	0.364807
IFT27	glias	Wide-spread_expression	0.243755
IFT43	glias	Wide-spread_expression	0.159448
IFT46	glias	Wide-spread_expression	0.112949
IFT52	glias	Wide-spread_expression	0.071102
IFT57	glias	Wide-spread_expression	0.146234
IFT74	glias	Wide-spread_expression	0.0926997
IFT81	glias	Wide-spread_expression	0.22809
IFT88	glias	Wide-spread_expression	0.148326
IFTAP	glias	Wide-spread_expression	0.144529
IGBP1	glias	Wide-spread_expression	0.0590434
IGDCC3	glias	Wide-spread_expression	0.479733
IGDCC4	glias	Wide-spread_expression	0.648269
IGF1	glias	Wide-spread_expression	0.759862
IGF1R	glias	Wide-spread_expression	0.0816816
IGF2BP2	glias	Wide-spread_expression	0.634662
IGF2BP3	glias	Wide-spread_expression	0.388629
IGF2R	glias	Wide-spread_expression	0.0883332
IGFBP2	glias	Wide-spread_expression	0.688229
IGFBP3	glias	Weak_expresssion	0.902702
IGFBP4	glias	Wide-spread_expression	0.587835
IGFBP5	glias	Wide-spread_expression	0.626683
IGFBP6	glias	Weak_expresssion	1
IGFBP7	glias	Wide-spread_expression	0.6001
IGFBPL1	glias	Weak_expresssion	1
IGFL4	glias	Wide-spread_expression	0.292486
IGFN1	glias	Specific_expression	1
IGHMBP2	glias	Wide-spread_expression	0.0500929
IGIP	glias	Wide-spread_expression	0.103387
IGLON5	glias	Wide-spread_expression	0.533597
IGSF1	glias	Wide-spread_expression	0.378743
IGSF10	glias	Wide-spread_expression	0.400389
IGSF11	glias	Wide-spread_expression	0.214295
IGSF21	glias	Wide-spread_expression	0.435683
IGSF22	glias	Wide-spread_expression	0.414865
IGSF23	glias	Weak_expresssion	1
IGSF3	glias	Wide-spread_expression	0.170899
IGSF5	glias	Wide-spread_expression	0.668756
IGSF6	glias	Wide-spread_expression	0.511484
IGSF8	glias	Wide-spread_expression	0.318139
IGSF9B	glias	Wide-spread_expression	0.635864
IHO1	glias	Wide-spread_expression	0.0399267
IK	glias	Wide-spread_expression	0.0756547
IKBIP	glias	Wide-spread_expression	0.501488
IKBKB	glias	Wide-spread_expression	0.261016
IKBKE	glias	Specific_expression	0.877985
IKBKG	glias	Wide-spread_expression	0.148793
IKZF1	glias	Specific_expression	1
IKZF2	glias	Wide-spread_expression	0.0970019
IKZF3	glias	Wide-spread_expression	0.823285
IKZF4	glias	Wide-spread_expression	0.124884
IKZF5	glias	Wide-spread_expression	0.182592
IL10RA	glias	Specific_expression	1
IL11RA	glias	Wide-spread_expression	0.333571
IL12A	glias	Wide-spread_expression	0.671182
IL12RB1	glias	Wide-spread_expression	0.732
IL12RB2	glias	Wide-spread_expression	0.0687532
IL13RA1	glias	Wide-spread_expression	0.787122
IL15	glias	Wide-spread_expression	0.838369
IL15RA	glias	Specific_expression	0.881277
IL16	glias	Specific_expression	0.938883
IL17D	glias	Wide-spread_expression	0.440666
IL17RA	glias	Wide-spread_expression	0.451304
IL17RB	glias	Wide-spread_expression	0.429309
IL17RD	glias	Wide-spread_expression	0.500639
IL17RE	glias	Wide-spread_expression	0.668081
IL18	glias	Wide-spread_expression	0.680478
IL18BP	glias	Wide-spread_expression	0.396131
IL18R1	glias	Weak_expresssion	1
IL1A	glias	Specific_expression	1
IL1B	glias	Specific_expression	1
IL1R1	glias	Wide-spread_expression	0.642355
IL1RAP	glias	Wide-spread_expression	0.494701
IL1RAPL1	glias	Wide-spread_expression	0.314498
IL1RAPL2	glias	Wide-spread_expression	0.0414266
IL20RA	glias	Wide-spread_expression	0.754991
IL20RB	glias	Wide-spread_expression	0.499776
IL21R	glias	Weak_expresssion	1
IL26	glias	Weak_expresssion	1
IL27	glias	Weak_expresssion	1
IL27RA	glias	Wide-spread_expression	0.300722
IL2RA	glias	Weak_expresssion	0.975654
IL33	glias	Specific_expression	0.955526
IL34	glias	Wide-spread_expression	0.373
IL3RA	glias	Wide-spread_expression	0.0487904
IL4	glias	Weak_expresssion	1
IL4R	glias	Specific_expression	0.909231
IL5	glias	Wide-spread_expression	0.573459
IL6R	glias	Wide-spread_expression	0.591818
IL6ST	glias	Wide-spread_expression	0.293802
IL7	glias	Wide-spread_expression	0.238902
ILDR2	glias	Wide-spread_expression	0.366005
ILF2	glias	Wide-spread_expression	0.0842444
ILF3	glias	Wide-spread_expression	0.042181
ILK	glias	Wide-spread_expression	0.157405
ILKAP	glias	Wide-spread_expression	0.106349
ILRUN	glias	Wide-spread_expression	0.0962418
ILVBL	glias	Wide-spread_expression	0.217445
IMMP1L	glias	Wide-spread_expression	0.0679641
IMMP2L	glias	Wide-spread_expression	0.10022
IMMT	glias	Wide-spread_expression	0.0310226
IMP3	glias	Wide-spread_expression	0.0468705
IMP4	glias	Wide-spread_expression	0.106246
IMPA1	glias	Wide-spread_expression	0.0884592
IMPA2	glias	Wide-spread_expression	0.672447
IMPACT	glias	Wide-spread_expression	0.136853
IMPDH1	glias	Wide-spread_expression	0.399399
IMPDH2	glias	Wide-spread_expression	0.119233
IMPG1	glias	Wide-spread_expression	0.266019
IMPG2	glias	Wide-spread_expression	0.300007
INA	glias	Wide-spread_expression	0.107049
INAFM1	glias	Wide-spread_expression	0.266239
INAFM2	glias	Wide-spread_expression	0.543524
INAVA	glias	Specific_expression	0.998377
INCA1	glias	Wide-spread_expression	0.319102
INCENP	glias	Wide-spread_expression	0.146874
INF2	glias	Wide-spread_expression	0.372246
ING1	glias	Wide-spread_expression	0.123139
ING2	glias	Wide-spread_expression	0.10278
ING3	glias	Wide-spread_expression	0.0748874
ING4	glias	Wide-spread_expression	0.0362635
ING5	glias	Wide-spread_expression	0.0500106
INHA	glias	Wide-spread_expression	0.608804
INHBA	glias	Wide-spread_expression	0.675917
INHBB	glias	Wide-spread_expression	0.738702
INIP	glias	Wide-spread_expression	0.152471
INKA1	glias	Specific_expression	1
INKA2	glias	Wide-spread_expression	0.233579
INO80	glias	Wide-spread_expression	0.0590893
INO80D	glias	Wide-spread_expression	0.0151887
INO80E	glias	Wide-spread_expression	0.101388
INPP1	glias	Wide-spread_expression	0.318416
INPP4A	glias	Wide-spread_expression	0.169602
INPP4B	glias	Wide-spread_expression	0.275969
INPP5A	glias	Wide-spread_expression	0.113374
INPP5B	glias	Wide-spread_expression	0.08291
INPP5D	glias	Wide-spread_expression	0.810321
INPP5E	glias	Wide-spread_expression	0.147361
INPP5F	glias	Wide-spread_expression	0.0775276
INPP5J	glias	Wide-spread_expression	0.510292
INPP5K	glias	Wide-spread_expression	0.110113
INPPL1	glias	Wide-spread_expression	0.250687
INSC	glias	Specific_expression	0.885218
INSIG1	glias	Wide-spread_expression	0.29683
INSIG2	glias	Wide-spread_expression	0.124421
INSL6	glias	Wide-spread_expression	0.512949
INSM1	glias	Weak_expresssion	1
INSR	glias	Wide-spread_expression	0.214473
INSYN1	glias	Wide-spread_expression	0.63764
INSYN2A	glias	Wide-spread_expression	0.33761
INSYN2B	glias	Wide-spread_expression	0.369044
INTS1	glias	Wide-spread_expression	0.0623622
INTS10	glias	Wide-spread_expression	0.0262605
INTS11	glias	Wide-spread_expression	0.113427
INTS12	glias	Wide-spread_expression	0.126613
INTS13	glias	Wide-spread_expression	0.295579
INTS14	glias	Wide-spread_expression	0.093642
INTS2	glias	Wide-spread_expression	0.110111
INTS3	glias	Wide-spread_expression	0.110794
INTS4	glias	Wide-spread_expression	0.0289645
INTS5	glias	Wide-spread_expression	0.410927
INTS6	glias	Wide-spread_expression	0.0381516
INTS6L	glias	Wide-spread_expression	0.115581
INTS7	glias	Wide-spread_expression	0.139883
INTS8	glias	Wide-spread_expression	0.0534314
INTS9	glias	Wide-spread_expression	0.0170039
INTU	glias	Wide-spread_expression	0.338161
INVS	glias	Wide-spread_expression	0.0489851
IP6K1	glias	Wide-spread_expression	0.0610178
IP6K2	glias	Wide-spread_expression	0.0691681
IP6K3	glias	Specific_expression	1
IPCEF1	glias	Wide-spread_expression	0.688678
IPMK	glias	Wide-spread_expression	0.179374
IPO11	glias	Wide-spread_expression	0.0659523
IPO13	glias	Wide-spread_expression	0.43294
IPO5	glias	Wide-spread_expression	0.0259504
IPO7	glias	Wide-spread_expression	0.0721545
IPO8	glias	Wide-spread_expression	0.0736414
IPO9	glias	Wide-spread_expression	0.0447047
IPP	glias	Wide-spread_expression	0.0945261
IPPK	glias	Wide-spread_expression	0.0541626
IQANK1	glias	Wide-spread_expression	0.639866
IQCA1	glias	Wide-spread_expression	0.563537
IQCB1	glias	Wide-spread_expression	0.0986865
IQCC	glias	Wide-spread_expression	0.415466
IQCD	glias	Wide-spread_expression	0.465891
IQCE	glias	Wide-spread_expression	0.272376
IQCG	glias	Wide-spread_expression	0.165882
IQCH	glias	Wide-spread_expression	0.198612
IQCJ-SCHIP1	glias	Wide-spread_expression	0.191919
IQCK	glias	Wide-spread_expression	0.299216
IQCM	glias	Wide-spread_expression	0.533138
IQCN	glias	Wide-spread_expression	0.362446
IQGAP1	glias	Wide-spread_expression	0.431513
IQGAP2	glias	Wide-spread_expression	0.498194
IQGAP3	glias	Weak_expresssion	1
IQSEC1	glias	Wide-spread_expression	0.118965
IQSEC2	glias	Wide-spread_expression	0.224106
IQSEC3	glias	Wide-spread_expression	0.103262
IQUB	glias	Wide-spread_expression	0.524622
IRAG1	glias	Wide-spread_expression	0.771108
IRAG2	glias	Wide-spread_expression	0.751528
IRAK1	glias	Wide-spread_expression	0.444893
IRAK1BP1	glias	Wide-spread_expression	0.137462
IRAK2	glias	Wide-spread_expression	0.231194
IRAK3	glias	Specific_expression	0.90155
IRAK4	glias	Wide-spread_expression	0.397006
IREB2	glias	Wide-spread_expression	0.118634
IRF1	glias	Wide-spread_expression	0.106521
IRF2	glias	Wide-spread_expression	0.0428651
IRF2BP1	glias	Wide-spread_expression	0.504547
IRF2BP2	glias	Wide-spread_expression	0.105695
IRF2BPL	glias	Wide-spread_expression	0.133727
IRF3	glias	Wide-spread_expression	0.246077
IRF4	glias	Weak_expresssion	0.965983
IRF5	glias	Specific_expression	1
IRF7	glias	Wide-spread_expression	0.827251
IRF8	glias	Specific_expression	1
IRGM	glias	Wide-spread_expression	0.689981
IRS1	glias	Wide-spread_expression	0.54456
IRS2	glias	Wide-spread_expression	0.12301
IRS4	glias	Weak_expresssion	1
ISCA1	glias	Wide-spread_expression	0.0767882
ISCA2	glias	Wide-spread_expression	0.127363
ISCU	glias	Wide-spread_expression	0.121468
ISG15	glias	Wide-spread_expression	0.40551
ISG20	glias	Wide-spread_expression	0.813402
ISG20L2	glias	Wide-spread_expression	0.127035
ISLR2	glias	Wide-spread_expression	0.259428
ISM1	glias	Wide-spread_expression	0.617768
ISOC1	glias	Wide-spread_expression	0.244988
ISOC2	glias	Wide-spread_expression	0.183468
IST1	glias	Wide-spread_expression	0.12265
ISY1-RAB43	glias	Wide-spread_expression	0.277373
ISYNA1	glias	Wide-spread_expression	0.60029
ITCH	glias	Wide-spread_expression	0.149735
ITFG1	glias	Wide-spread_expression	0.0204891
ITFG2	glias	Wide-spread_expression	0.117359
ITGA1	glias	Wide-spread_expression	0.332881
ITGA10	glias	Wide-spread_expression	0.533538
ITGA11	glias	Wide-spread_expression	0.784182
ITGA2	glias	Wide-spread_expression	0.693745
ITGA2B	glias	Wide-spread_expression	0.509843
ITGA3	glias	Wide-spread_expression	0.388606
ITGA4	glias	Specific_expression	1
ITGA5	glias	Specific_expression	0.90189
ITGA6	glias	Wide-spread_expression	0.515663
ITGA7	glias	Wide-spread_expression	0.553477
ITGA8	glias	Wide-spread_expression	0.631715
ITGA9	glias	Wide-spread_expression	0.326713
ITGAE	glias	Wide-spread_expression	0.066426
ITGAL	glias	Wide-spread_expression	0.627259
ITGAM	glias	Specific_expression	0.872383
ITGAV	glias	Wide-spread_expression	0.0664
ITGAX	glias	Specific_expression	1
ITGB1	glias	Wide-spread_expression	0.0447215
ITGB1BP1	glias	Wide-spread_expression	0.0809469
ITGB2	glias	Specific_expression	0.996897
ITGB3BP	glias	Wide-spread_expression	0.0796054
ITGB4	glias	Wide-spread_expression	0.644729
ITGB5	glias	Wide-spread_expression	0.37341
ITGB8	glias	Wide-spread_expression	0.259297
ITGBL1	glias	Wide-spread_expression	0.369745
ITIH2	glias	Wide-spread_expression	0.355538
ITIH4	glias	Weak_expresssion	1
ITIH5	glias	Wide-spread_expression	0.667152
ITIH6	glias	Wide-spread_expression	0.292888
ITK	glias	Weak_expresssion	1
ITM2A	glias	Wide-spread_expression	0.580384
ITM2B	glias	Wide-spread_expression	0.173888
ITM2C	glias	Wide-spread_expression	0.171243
ITPA	glias	Wide-spread_expression	0.0296379
ITPK1	glias	Wide-spread_expression	0.0377331
ITPKA	glias	Wide-spread_expression	0.25575
ITPKB	glias	Wide-spread_expression	0.28186
ITPKC	glias	Wide-spread_expression	0.141662
ITPR1	glias	Wide-spread_expression	0.242032
ITPR2	glias	Wide-spread_expression	0.277865
ITPR3	glias	Wide-spread_expression	0.843553
ITPRID1	glias	Wide-spread_expression	0.634377
ITPRID2	glias	Wide-spread_expression	0.10226
ITPRIP	glias	Specific_expression	0.927364
ITPRIPL1	glias	Weak_expresssion	0.874746
ITSN1	glias	Wide-spread_expression	0.210038
ITSN2	glias	Wide-spread_expression	0.118749
IVD	glias	Wide-spread_expression	0.125409
IVNS1ABP	glias	Wide-spread_expression	0.209225
IWS1	glias	Wide-spread_expression	0.121344
IZUMO1	glias	Weak_expresssion	1
IZUMO4	glias	Wide-spread_expression	0.491766
JADE1	glias	Wide-spread_expression	0.0550571
JADE2	glias	Wide-spread_expression	0.21985
JADE3	glias	Wide-spread_expression	0.362737
JAG1	glias	Wide-spread_expression	0.365755
JAG2	glias	Wide-spread_expression	0.55607
JAGN1	glias	Wide-spread_expression	0.0692556
JAK1	glias	Wide-spread_expression	0.0309245
JAK2	glias	Wide-spread_expression	0.246826
JAK3	glias	Wide-spread_expression	0.750244
JAKMIP2	glias	Wide-spread_expression	0.176734
JAKMIP3	glias	Wide-spread_expression	0.303389
JAM2	glias	Wide-spread_expression	0.159871
JAM3	glias	Wide-spread_expression	0.331515
JARID2	glias	Wide-spread_expression	0.121739
JAZF1	glias	Wide-spread_expression	0.150553
JCAD	glias	Wide-spread_expression	0.448832
JDP2	glias	Wide-spread_expression	0.224088
JHY	glias	Wide-spread_expression	0.525527
JKAMP	glias	Wide-spread_expression	0.0651071
JMJD1C	glias	Wide-spread_expression	0.054162
JMJD4	glias	Wide-spread_expression	0.104968
JMJD6	glias	Wide-spread_expression	0.147958
JMJD8	glias	Wide-spread_expression	0.0728464
JMY	glias	Wide-spread_expression	0.0611571
JOSD1	glias	Wide-spread_expression	0.0700083
JOSD2	glias	Wide-spread_expression	0.434762
JPH1	glias	Wide-spread_expression	0.168996
JPH2	glias	Weak_expresssion	1
JPH3	glias	Wide-spread_expression	0.452917
JPH4	glias	Wide-spread_expression	0.469572
JPT1	glias	Wide-spread_expression	0.242349
JPT2	glias	Wide-spread_expression	0.364064
JRK	glias	Wide-spread_expression	0.0498826
JRKL	glias	Wide-spread_expression	0.108606
JSRP1	glias	Weak_expresssion	0.94025
JUN	glias	Wide-spread_expression	0.274156
JUNB	glias	Wide-spread_expression	0.460614
JUND	glias	Wide-spread_expression	0.13939
JUP	glias	Wide-spread_expression	0.322989
KALRN	glias	Wide-spread_expression	0.216419
KANK1	glias	Wide-spread_expression	0.247449
KANK2	glias	Wide-spread_expression	0.483054
KANK3	glias	Wide-spread_expression	0.288717
KANK4	glias	Wide-spread_expression	0.765277
KANSL1	glias	Wide-spread_expression	0.0821737
KANSL1L	glias	Wide-spread_expression	0.0572109
KANSL2	glias	Wide-spread_expression	0.0929897
KANSL3	glias	Wide-spread_expression	0.0352296
KANTR	glias	Wide-spread_expression	0.0325523
KARS1	glias	Wide-spread_expression	0.11201
KAT14	glias	Wide-spread_expression	0.0517135
KAT2A	glias	Wide-spread_expression	0.101405
KAT2B	glias	Wide-spread_expression	0.188074
KAT5	glias	Wide-spread_expression	0.0818354
KAT6A	glias	Wide-spread_expression	0.106325
KAT6B	glias	Wide-spread_expression	0.0563907
KAT7	glias	Wide-spread_expression	0.0711168
KAT8	glias	Wide-spread_expression	0.075804
KATNA1	glias	Wide-spread_expression	0.0686455
KATNAL1	glias	Wide-spread_expression	0.211282
KATNAL2	glias	Wide-spread_expression	0.257608
KATNB1	glias	Wide-spread_expression	0.128972
KATNBL1	glias	Wide-spread_expression	0.0118863
KATNIP	glias	Wide-spread_expression	0.262098
KAZN	glias	Wide-spread_expression	0.312436
KBTBD11	glias	Wide-spread_expression	0.20435
KBTBD12	glias	Wide-spread_expression	0.489976
KBTBD2	glias	Wide-spread_expression	0.127676
KBTBD3	glias	Wide-spread_expression	0.26644
KBTBD4	glias	Wide-spread_expression	0.183544
KBTBD6	glias	Wide-spread_expression	0.234743
KBTBD7	glias	Wide-spread_expression	0.158207
KBTBD8	glias	Wide-spread_expression	0.575431
KCMF1	glias	Wide-spread_expression	0.126979
KCNA2	glias	Wide-spread_expression	0.280961
KCNA4	glias	Wide-spread_expression	0.848017
KCNA5	glias	Weak_expresssion	0.966759
KCNAB1	glias	Specific_expression	1
KCNAB2	glias	Wide-spread_expression	0.0477922
KCNAB3	glias	Wide-spread_expression	0.564321
KCNB1	glias	Wide-spread_expression	0.250255
KCNB2	glias	Wide-spread_expression	0.350477
KCNC1	glias	Wide-spread_expression	0.180943
KCNC2	glias	Wide-spread_expression	0.0828042
KCNC3	glias	Wide-spread_expression	0.495421
KCNC4	glias	Wide-spread_expression	0.446386
KCND2	glias	Wide-spread_expression	0.44147
KCND3	glias	Wide-spread_expression	0.343286
KCNE1	glias	Wide-spread_expression	0.434057
KCNE2	glias	Weak_expresssion	0.995889
KCNE3	glias	Specific_expression	1
KCNE4	glias	Wide-spread_expression	0.799812
KCNF1	glias	Wide-spread_expression	0.504301
KCNG1	glias	Wide-spread_expression	0.809116
KCNG2	glias	Specific_expression	0.957486
KCNG3	glias	Wide-spread_expression	0.402374
KCNH1	glias	Wide-spread_expression	0.338087
KCNH2	glias	Wide-spread_expression	0.736452
KCNH3	glias	Wide-spread_expression	0.143011
KCNH4	glias	Wide-spread_expression	0.359433
KCNH5	glias	Wide-spread_expression	0.557901
KCNH7	glias	Wide-spread_expression	0.184349
KCNH8	glias	Wide-spread_expression	0.432803
KCNIP1	glias	Wide-spread_expression	0.336545
KCNIP2	glias	Wide-spread_expression	0.190286
KCNIP3	glias	Wide-spread_expression	0.499177
KCNIP4	glias	Wide-spread_expression	0.311109
KCNJ10	glias	Wide-spread_expression	0.253508
KCNJ11	glias	Wide-spread_expression	0.625645
KCNJ13	glias	Wide-spread_expression	0.104234
KCNJ14	glias	Wide-spread_expression	0.346732
KCNJ16	glias	Wide-spread_expression	0.656375
KCNJ2	glias	Wide-spread_expression	0.757962
KCNJ3	glias	Wide-spread_expression	0.294576
KCNJ4	glias	Wide-spread_expression	0.279763
KCNJ5	glias	Weak_expresssion	1
KCNJ6	glias	Wide-spread_expression	0.357365
KCNJ8	glias	Weak_expresssion	1
KCNJ9	glias	Wide-spread_expression	0.439407
KCNK1	glias	Wide-spread_expression	0.261532
KCNK10	glias	Wide-spread_expression	0.415053
KCNK12	glias	Wide-spread_expression	0.320791
KCNK13	glias	Wide-spread_expression	0.764048
KCNK2	glias	Wide-spread_expression	0.717377
KCNK3	glias	Wide-spread_expression	0.788088
KCNK6	glias	Specific_expression	0.938375
KCNK7	glias	Weak_expresssion	1
KCNK9	glias	Wide-spread_expression	0.486495
KCNMA1	glias	Wide-spread_expression	0.171226
KCNMB1	glias	Specific_expression	0.994242
KCNMB2	glias	Wide-spread_expression	0.767557
KCNMB3	glias	Wide-spread_expression	0.0784483
KCNMB4	glias	Wide-spread_expression	0.408639
KCNN1	glias	Wide-spread_expression	0.282731
KCNN2	glias	Wide-spread_expression	0.394968
KCNN3	glias	Wide-spread_expression	0.567809
KCNQ1	glias	Wide-spread_expression	0.39754
KCNQ2	glias	Wide-spread_expression	0.351886
KCNQ3	glias	Wide-spread_expression	0.407983
KCNQ4	glias	Wide-spread_expression	0.211978
KCNQ5	glias	Wide-spread_expression	0.0948274
KCNS1	glias	Wide-spread_expression	0.634128
KCNS3	glias	Wide-spread_expression	0.550467
KCNT1	glias	Wide-spread_expression	0.150346
KCNT2	glias	Wide-spread_expression	0.443059
KCNV1	glias	Wide-spread_expression	0.239886
KCNV2	glias	Wide-spread_expression	0.510501
KCP	glias	Wide-spread_expression	0.688226
KCTD1	glias	Wide-spread_expression	0.166434
KCTD10	glias	Wide-spread_expression	0.106671
KCTD11	glias	Wide-spread_expression	0.613903
KCTD12	glias	Wide-spread_expression	0.831236
KCTD13	glias	Wide-spread_expression	0.127381
KCTD15	glias	Wide-spread_expression	0.659496
KCTD16	glias	Wide-spread_expression	0.326349
KCTD17	glias	Wide-spread_expression	0.0845996
KCTD18	glias	Wide-spread_expression	0.0749779
KCTD19	glias	Wide-spread_expression	0.821038
KCTD2	glias	Wide-spread_expression	0.137908
KCTD20	glias	Wide-spread_expression	0.0477952
KCTD21	glias	Wide-spread_expression	0.147566
KCTD3	glias	Wide-spread_expression	0.128087
KCTD4	glias	Wide-spread_expression	0.413601
KCTD5	glias	Wide-spread_expression	0.31717
KCTD6	glias	Wide-spread_expression	0.321818
KCTD8	glias	Wide-spread_expression	0.267442
KCTD9	glias	Wide-spread_expression	0.0634521
KDELR1	glias	Wide-spread_expression	0.04882
KDELR3	glias	Wide-spread_expression	0.242095
KDM1A	glias	Wide-spread_expression	0.105394
KDM1B	glias	Wide-spread_expression	0.157546
KDM2A	glias	Wide-spread_expression	0.0886918
KDM2B	glias	Wide-spread_expression	0.111042
KDM3A	glias	Wide-spread_expression	0.150064
KDM3B	glias	Wide-spread_expression	0.106654
KDM4B	glias	Wide-spread_expression	0.0479676
KDM4C	glias	Wide-spread_expression	0.0765573
KDM4D	glias	Wide-spread_expression	0.0979225
KDM5A	glias	Wide-spread_expression	0.0647179
KDM5B	glias	Wide-spread_expression	0.0961716
KDM5C	glias	Wide-spread_expression	0.04402
KDM5D	glias	Wide-spread_expression	0.103498
KDM6A	glias	Wide-spread_expression	0.112769
KDM6B	glias	Wide-spread_expression	0.258318
KDM7A	glias	Wide-spread_expression	0.266034
KDM8	glias	Wide-spread_expression	0.0954714
KDR	glias	Weak_expresssion	1
KDSR	glias	Wide-spread_expression	0.120846
KEAP1	glias	Wide-spread_expression	0.23954
KEL	glias	Specific_expression	0.976895
KHDC1	glias	Wide-spread_expression	0.313432
KHDC4	glias	Wide-spread_expression	0.0727005
KHDRBS1	glias	Wide-spread_expression	0.0634236
KHDRBS2	glias	Wide-spread_expression	0.251898
KHDRBS3	glias	Wide-spread_expression	0.298095
KHK	glias	Wide-spread_expression	0.285966
KHNYN	glias	Wide-spread_expression	0.196271
KHSRP	glias	Wide-spread_expression	0.0833391
KIAA0040	glias	Weak_expresssion	1
KIAA0100	glias	Wide-spread_expression	0.158987
KIAA0232	glias	Wide-spread_expression	0.0701985
KIAA0319	glias	Wide-spread_expression	0.571298
KIAA0319L	glias	Wide-spread_expression	0.0438492
KIAA0513	glias	Wide-spread_expression	0.215556
KIAA0586	glias	Wide-spread_expression	0.0544512
KIAA0753	glias	Wide-spread_expression	0.103408
KIAA0825	glias	Wide-spread_expression	0.0635444
KIAA0895	glias	Wide-spread_expression	0.146242
KIAA0895L	glias	Wide-spread_expression	0.219447
KIAA0930	glias	Wide-spread_expression	0.203818
KIAA1109	glias	Wide-spread_expression	0.0247301
KIAA1143	glias	Wide-spread_expression	0.0627226
KIAA1191	glias	Wide-spread_expression	0.017509
KIAA1217	glias	Wide-spread_expression	0.368111
KIAA1328	glias	Wide-spread_expression	0.0613906
KIAA1522	glias	Wide-spread_expression	0.481037
KIAA1549	glias	Wide-spread_expression	0.495284
KIAA1549L	glias	Wide-spread_expression	0.258196
KIAA1586	glias	Wide-spread_expression	0.112454
KIAA1614	glias	Wide-spread_expression	0.32289
KIAA1671	glias	Wide-spread_expression	0.511436
KIAA1755	glias	Wide-spread_expression	0.423935
KIAA1958	glias	Wide-spread_expression	0.195973
KIAA2012	glias	Wide-spread_expression	0.0798491
KIAA2013	glias	Wide-spread_expression	0.149351
KIAA2026	glias	Wide-spread_expression	0.0414551
KIDINS220	glias	Wide-spread_expression	0.101259
KIF11	glias	Wide-spread_expression	0.217771
KIF13A	glias	Wide-spread_expression	0.234668
KIF13B	glias	Wide-spread_expression	0.301127
KIF14	glias	Wide-spread_expression	0.605884
KIF15	glias	Wide-spread_expression	0.172688
KIF16B	glias	Wide-spread_expression	0.074607
KIF17	glias	Wide-spread_expression	0.762118
KIF18A	glias	Wide-spread_expression	0.463052
KIF18B	glias	Specific_expression	1
KIF19	glias	Wide-spread_expression	0.60977
KIF1A	glias	Wide-spread_expression	0.151401
KIF1B	glias	Wide-spread_expression	0.13407
KIF1C	glias	Wide-spread_expression	0.106057
KIF20B	glias	Wide-spread_expression	0.428836
KIF21A	glias	Wide-spread_expression	0.179496
KIF21B	glias	Wide-spread_expression	0.211511
KIF22	glias	Wide-spread_expression	0.0430613
KIF23	glias	Weak_expresssion	1
KIF24	glias	Wide-spread_expression	0.542428
KIF25	glias	Wide-spread_expression	0.844079
KIF26B	glias	Wide-spread_expression	0.384527
KIF27	glias	Wide-spread_expression	0.142523
KIF2C	glias	Wide-spread_expression	0.358419
KIF3A	glias	Wide-spread_expression	0.178825
KIF3B	glias	Wide-spread_expression	0.0767168
KIF3C	glias	Wide-spread_expression	0.125779
KIF4A	glias	Wide-spread_expression	0.337201
KIF5A	glias	Wide-spread_expression	0.136806
KIF5B	glias	Wide-spread_expression	0.0981378
KIF5C	glias	Wide-spread_expression	0.232174
KIF6	glias	Wide-spread_expression	0.51832
KIF7	glias	Wide-spread_expression	0.645291
KIF9	glias	Wide-spread_expression	0.32337
KIFAP3	glias	Wide-spread_expression	0.096642
KIFBP	glias	Wide-spread_expression	0.0106799
KIFC2	glias	Wide-spread_expression	0.143987
KIFC3	glias	Wide-spread_expression	0.164344
KIN	glias	Wide-spread_expression	0.077201
KIRREL1	glias	Specific_expression	1
KIRREL3	glias	Wide-spread_expression	0.409552
KIT	glias	Wide-spread_expression	0.217597
KITLG	glias	Wide-spread_expression	0.479431
KIZ	glias	Wide-spread_expression	0.175258
KLB	glias	Wide-spread_expression	0.382415
KLC1	glias	Wide-spread_expression	0.0513179
KLC2	glias	Wide-spread_expression	0.121224
KLC3	glias	Wide-spread_expression	0.574058
KLC4	glias	Wide-spread_expression	0.128321
KLF10	glias	Wide-spread_expression	0.80451
KLF11	glias	Weak_expresssion	0.858183
KLF12	glias	Wide-spread_expression	0.241586
KLF13	glias	Wide-spread_expression	0.301733
KLF15	glias	Wide-spread_expression	0.394525
KLF16	glias	Wide-spread_expression	0.578026
KLF17	glias	Weak_expresssion	1
KLF2	glias	Weak_expresssion	1
KLF3	glias	Wide-spread_expression	0.158253
KLF5	glias	Wide-spread_expression	0.662818
KLF6	glias	Wide-spread_expression	0.386756
KLF7	glias	Wide-spread_expression	0.0791362
KLF8	glias	Wide-spread_expression	0.310283
KLF9	glias	Wide-spread_expression	0.179685
KLHDC1	glias	Wide-spread_expression	0.0987256
KLHDC10	glias	Wide-spread_expression	0.0545525
KLHDC2	glias	Wide-spread_expression	0.0501479
KLHDC3	glias	Wide-spread_expression	0.154616
KLHDC4	glias	Wide-spread_expression	0.0429506
KLHDC8A	glias	Wide-spread_expression	0.735075
KLHDC8B	glias	Wide-spread_expression	0.456168
KLHDC9	glias	Wide-spread_expression	0.549327
KLHL1	glias	Wide-spread_expression	0.740204
KLHL10	glias	Weak_expresssion	1
KLHL11	glias	Wide-spread_expression	0.194127
KLHL12	glias	Wide-spread_expression	0.0903612
KLHL13	glias	Wide-spread_expression	0.463689
KLHL14	glias	Specific_expression	0.856296
KLHL15	glias	Wide-spread_expression	0.164389
KLHL17	glias	Wide-spread_expression	0.276176
KLHL18	glias	Wide-spread_expression	0.28917
KLHL2	glias	Wide-spread_expression	0.191162
KLHL20	glias	Wide-spread_expression	0.0149414
KLHL21	glias	Wide-spread_expression	0.234529
KLHL22	glias	Wide-spread_expression	0.0608665
KLHL23	glias	Wide-spread_expression	0.273691
KLHL24	glias	Wide-spread_expression	0.104145
KLHL25	glias	Wide-spread_expression	0.388466
KLHL26	glias	Wide-spread_expression	0.327359
KLHL28	glias	Wide-spread_expression	0.0792484
KLHL29	glias	Wide-spread_expression	0.147231
KLHL3	glias	Wide-spread_expression	0.237683
KLHL32	glias	Wide-spread_expression	0.301313
KLHL34	glias	Weak_expresssion	1
KLHL35	glias	Wide-spread_expression	0.648791
KLHL36	glias	Wide-spread_expression	0.176013
KLHL4	glias	Wide-spread_expression	0.499365
KLHL42	glias	Wide-spread_expression	0.17069
KLHL5	glias	Wide-spread_expression	0.183959
KLHL6	glias	Specific_expression	1
KLHL7	glias	Wide-spread_expression	0.248779
KLHL8	glias	Wide-spread_expression	0.105965
KLHL9	glias	Wide-spread_expression	0.155839
KLK6	glias	Wide-spread_expression	0.781451
KLKB1	glias	Wide-spread_expression	0.481804
KLRB1	glias	Specific_expression	0.969061
KLRC1	glias	Weak_expresssion	1
KLRC2	glias	Weak_expresssion	1
KLRC4-KLRK1	glias	Wide-spread_expression	0.797149
KLRD1	glias	Wide-spread_expression	0.289317
KLRF1	glias	Weak_expresssion	1
KLRG1	glias	Wide-spread_expression	0.170257
KLRG2	glias	Wide-spread_expression	0.536124
KMO	glias	Wide-spread_expression	0.724857
KMT2A	glias	Wide-spread_expression	0.0483193
KMT2B	glias	Wide-spread_expression	0.0641306
KMT2C	glias	Wide-spread_expression	0.00477831
KMT2D	glias	Wide-spread_expression	0.155849
KMT2E	glias	Wide-spread_expression	0.0386509
KMT5A	glias	Wide-spread_expression	0.108173
KMT5B	glias	Wide-spread_expression	0.0171481
KMT5C	glias	Wide-spread_expression	0.272532
KNDC1	glias	Wide-spread_expression	0.470536
KNG1	glias	Weak_expresssion	0.997879
KNL1	glias	Wide-spread_expression	0.242573
KNOP1	glias	Wide-spread_expression	0.248186
KNSTRN	glias	Wide-spread_expression	0.335989
KNTC1	glias	Wide-spread_expression	0.247839
KPNA1	glias	Wide-spread_expression	0.0606207
KPNA2	glias	Wide-spread_expression	0.182753
KPNA3	glias	Wide-spread_expression	0.0438554
KPNA4	glias	Wide-spread_expression	0.0735788
KPNA5	glias	Wide-spread_expression	0.0720106
KPNA6	glias	Wide-spread_expression	0.0859889
KPNA7	glias	Wide-spread_expression	0.282274
KPNB1	glias	Wide-spread_expression	0.0528269
KPTN	glias	Wide-spread_expression	0.178225
KRAS	glias	Wide-spread_expression	0.161646
KRBA1	glias	Wide-spread_expression	0.23178
KRBA2	glias	Wide-spread_expression	0.165348
KRBOX4	glias	Wide-spread_expression	0.0364616
KRCC1	glias	Wide-spread_expression	0.145777
KREMEN1	glias	Wide-spread_expression	0.486591
KREMEN2	glias	Weak_expresssion	1
KRI1	glias	Wide-spread_expression	0.0919456
KRR1	glias	Wide-spread_expression	0.146827
KRT10	glias	Wide-spread_expression	0.0773443
KRT8	glias	Wide-spread_expression	0.667778
KRTAP5-11	glias	Weak_expresssion	0.956425
KRTCAP3	glias	Wide-spread_expression	0.378351
KSR1	glias	Wide-spread_expression	0.0431031
KSR2	glias	Wide-spread_expression	0.379804
KTN1	glias	Wide-spread_expression	0.0401992
KXD1	glias	Wide-spread_expression	0.115371
KY	glias	Wide-spread_expression	0.568443
KYAT3	glias	Wide-spread_expression	0.0740399
KYNU	glias	Wide-spread_expression	0.811762
L1CAM	glias	Wide-spread_expression	0.20111
L2HGDH	glias	Wide-spread_expression	0.0505448
L3HYPDH	glias	Wide-spread_expression	0.0311404
L3MBTL2	glias	Wide-spread_expression	0.200113
L3MBTL3	glias	Wide-spread_expression	0.205285
L3MBTL4	glias	Wide-spread_expression	0.113145
LACC1	glias	Wide-spread_expression	0.78836
LACTB	glias	Wide-spread_expression	0.231385
LACTB2	glias	Wide-spread_expression	0.305004
LAGE3	glias	Wide-spread_expression	0.283167
LAIR1	glias	Specific_expression	0.924424
LAMA1	glias	Wide-spread_expression	0.666272
LAMA2	glias	Wide-spread_expression	0.454334
LAMA3	glias	Wide-spread_expression	0.424693
LAMA4	glias	Wide-spread_expression	0.619425
LAMA5	glias	Wide-spread_expression	0.469009
LAMB1	glias	Wide-spread_expression	0.0812421
LAMB2	glias	Wide-spread_expression	0.803402
LAMB3	glias	Weak_expresssion	0.928111
LAMB4	glias	Wide-spread_expression	0.73673
LAMC1	glias	Wide-spread_expression	0.43731
LAMC2	glias	Weak_expresssion	1
LAMC3	glias	Wide-spread_expression	0.340281
LAMP1	glias	Wide-spread_expression	0.137928
LAMP2	glias	Wide-spread_expression	0.286893
LAMP5	glias	Wide-spread_expression	0.338422
LAMTOR1	glias	Wide-spread_expression	0.0576537
LAMTOR2	glias	Wide-spread_expression	0.14899
LAMTOR3	glias	Wide-spread_expression	0.037835
LAMTOR4	glias	Wide-spread_expression	0.157742
LAMTOR5	glias	Wide-spread_expression	0.124338
LANCL1	glias	Wide-spread_expression	0.364201
LANCL2	glias	Wide-spread_expression	0.137016
LAP3	glias	Wide-spread_expression	0.160496
LAPTM4A	glias	Wide-spread_expression	0.110649
LAPTM4B	glias	Wide-spread_expression	0.172456
LAPTM5	glias	Specific_expression	0.888345
LARGE1	glias	Wide-spread_expression	0.143902
LARP1	glias	Wide-spread_expression	0.0570871
LARP1B	glias	Wide-spread_expression	0.0879172
LARP4	glias	Wide-spread_expression	0.0725838
LARP4B	glias	Wide-spread_expression	0.140655
LARP6	glias	Wide-spread_expression	0.530335
LARP7	glias	Wide-spread_expression	0.10233
LARS1	glias	Wide-spread_expression	0.0571412
LARS2	glias	Wide-spread_expression	0.064849
LAS1L	glias	Wide-spread_expression	0.098545
LASP1	glias	Wide-spread_expression	0.300992
LAT2	glias	Wide-spread_expression	0.67839
LATS1	glias	Wide-spread_expression	0.0440072
LATS2	glias	Wide-spread_expression	0.271301
LAYN	glias	Wide-spread_expression	0.834569
LBH	glias	Wide-spread_expression	0.792595
LBR	glias	Wide-spread_expression	0.0821089
LCA5	glias	Wide-spread_expression	0.233838
LCA5L	glias	Wide-spread_expression	0.245101
LCAT	glias	Wide-spread_expression	0.529637
LCLAT1	glias	Wide-spread_expression	0.121185
LCMT1	glias	Wide-spread_expression	0.0484904
LCMT2	glias	Wide-spread_expression	0.192373
LCN12	glias	Specific_expression	0.950721
LCNL1	glias	Wide-spread_expression	0.495581
LCOR	glias	Wide-spread_expression	0.0706527
LCORL	glias	Wide-spread_expression	0.0593044
LCP1	glias	Wide-spread_expression	0.757602
LCP2	glias	Specific_expression	1
LCTL	glias	Wide-spread_expression	0.597154
LDAH	glias	Wide-spread_expression	0.0845855
LDB1	glias	Wide-spread_expression	0.243773
LDB2	glias	Wide-spread_expression	0.214262
LDB3	glias	Wide-spread_expression	0.700486
LDHA	glias	Wide-spread_expression	0.169734
LDHAL6A	glias	Wide-spread_expression	0.231673
LDHC	glias	Wide-spread_expression	0.682264
LDHD	glias	Wide-spread_expression	0.535864
LDLR	glias	Wide-spread_expression	0.331835
LDLRAD3	glias	Wide-spread_expression	0.347985
LDLRAD4	glias	Wide-spread_expression	0.209498
LDLRAP1	glias	Wide-spread_expression	0.562712
LDOC1	glias	Wide-spread_expression	0.312257
LEAP2	glias	Wide-spread_expression	0.226309
LEF1	glias	Wide-spread_expression	0.452886
LEFTY1	glias	Weak_expresssion	1
LEKR1	glias	Wide-spread_expression	0.289564
LEMD1	glias	Wide-spread_expression	0.314528
LEMD2	glias	Wide-spread_expression	0.015083
LEMD3	glias	Wide-spread_expression	0.0965814
LENG1	glias	Wide-spread_expression	0.204369
LENG8	glias	Wide-spread_expression	0.0398975
LENG9	glias	Wide-spread_expression	0.0896854
LEO1	glias	Wide-spread_expression	0.103403
LEPR	glias	Wide-spread_expression	0.121559
LEPROTL1	glias	Wide-spread_expression	0.130734
LETM1	glias	Wide-spread_expression	0.0648145
LETM2	glias	Wide-spread_expression	0.487724
LETMD1	glias	Wide-spread_expression	0.119119
LFNG	glias	Wide-spread_expression	0.791423
LGALS1	glias	Wide-spread_expression	0.393468
LGALS3	glias	Specific_expression	0.905325
LGALS3BP	glias	Wide-spread_expression	0.347012
LGALS8	glias	Wide-spread_expression	0.235135
LGALS9	glias	Wide-spread_expression	0.828929
LGALSL	glias	Wide-spread_expression	0.472016
LGI1	glias	Wide-spread_expression	0.541702
LGI2	glias	Wide-spread_expression	0.742208
LGI3	glias	Wide-spread_expression	0.599739
LGI4	glias	Wide-spread_expression	0.465168
LGMN	glias	Wide-spread_expression	0.42026
LGR4	glias	Wide-spread_expression	0.230193
LGR5	glias	Wide-spread_expression	0.597789
LGR6	glias	Specific_expression	0.986046
LHFPL1	glias	Wide-spread_expression	0.790928
LHFPL2	glias	Wide-spread_expression	0.374873
LHFPL3	glias	Wide-spread_expression	0.58185
LHFPL4	glias	Wide-spread_expression	0.470681
LHFPL5	glias	Wide-spread_expression	0.131757
LHFPL6	glias	Wide-spread_expression	0.237151
LHPP	glias	Wide-spread_expression	0.169067
LHX2	glias	Wide-spread_expression	0.612753
LHX4	glias	Wide-spread_expression	0.303153
LHX6	glias	Wide-spread_expression	0.422809
LIAS	glias	Wide-spread_expression	0.0792593
LIFR	glias	Wide-spread_expression	0.279524
LIG1	glias	Wide-spread_expression	0.208787
LIG3	glias	Wide-spread_expression	0.0888592
LIG4	glias	Wide-spread_expression	0.111027
LILRA1	glias	Specific_expression	1
LILRA2	glias	Specific_expression	1
LILRB1	glias	Specific_expression	1
LILRB2	glias	Weak_expresssion	1
LILRB4	glias	Specific_expression	1
LIMA1	glias	Wide-spread_expression	0.297461
LIMCH1	glias	Wide-spread_expression	0.322131
LIMD1	glias	Wide-spread_expression	0.324479
LIMK1	glias	Wide-spread_expression	0.298137
LIMK2	glias	Wide-spread_expression	0.210555
LIMS1	glias	Wide-spread_expression	0.171159
LIMS2	glias	Specific_expression	0.876349
LIN28B	glias	Wide-spread_expression	0.266468
LIN52	glias	Wide-spread_expression	0.0280137
LIN54	glias	Wide-spread_expression	0.139395
LIN7A	glias	Wide-spread_expression	0.331228
LIN7B	glias	Wide-spread_expression	0.0701937
LIN7C	glias	Wide-spread_expression	0.0450912
LIN9	glias	Wide-spread_expression	0.173223
LINC00672	glias	Wide-spread_expression	0.308596
LINC02210-CRHR1	glias	Wide-spread_expression	0.334459
LINGO1	glias	Wide-spread_expression	0.3267
LINGO2	glias	Wide-spread_expression	0.0591656
LINGO3	glias	Weak_expresssion	1
LINS1	glias	Wide-spread_expression	0.107115
LIPA	glias	Wide-spread_expression	0.302911
LIPC	glias	Specific_expression	0.890142
LIPE	glias	Wide-spread_expression	0.281426
LIPG	glias	Wide-spread_expression	0.839899
LIPH	glias	Wide-spread_expression	0.414722
LIPI	glias	Wide-spread_expression	0.619652
LITAF	glias	Wide-spread_expression	0.262213
LIX1	glias	Wide-spread_expression	0.713665
LIX1L	glias	Wide-spread_expression	0.0588254
LKAAEAR1	glias	Weak_expresssion	1
LLGL1	glias	Wide-spread_expression	0.486468
LLGL2	glias	Wide-spread_expression	0.524404
LLPH	glias	Wide-spread_expression	0.230912
LMAN1	glias	Wide-spread_expression	0.0663733
LMAN2	glias	Wide-spread_expression	0.137829
LMAN2L	glias	Wide-spread_expression	0.0851575
LMBR1	glias	Wide-spread_expression	0.0307958
LMBR1L	glias	Wide-spread_expression	0.171307
LMBRD1	glias	Wide-spread_expression	0.0446344
LMBRD2	glias	Wide-spread_expression	0.0422867
LMCD1	glias	Wide-spread_expression	0.463029
LMF1	glias	Wide-spread_expression	0.0684798
LMF2	glias	Wide-spread_expression	0.108151
LMLN	glias	Wide-spread_expression	0.197415
LMNA	glias	Wide-spread_expression	0.177393
LMNB1	glias	Wide-spread_expression	0.519028
LMNB2	glias	Wide-spread_expression	0.125201
LMNTD1	glias	Wide-spread_expression	0.562374
LMO1	glias	Wide-spread_expression	0.719764
LMO2	glias	Wide-spread_expression	0.506899
LMO3	glias	Wide-spread_expression	0.370414
LMO4	glias	Wide-spread_expression	0.0824344
LMO7	glias	Wide-spread_expression	0.206428
LMOD1	glias	Wide-spread_expression	0.384282
LMOD3	glias	Wide-spread_expression	0.589883
LMTK2	glias	Wide-spread_expression	0.163853
LMTK3	glias	Wide-spread_expression	0.203003
LNP1	glias	Wide-spread_expression	0.2943
LNPEP	glias	Wide-spread_expression	0.046679
LNPK	glias	Wide-spread_expression	0.063267
LNX1	glias	Wide-spread_expression	0.470888
LNX2	glias	Wide-spread_expression	0.185176
LONP1	glias	Wide-spread_expression	0.0283451
LONP2	glias	Wide-spread_expression	0.0363343
LONRF1	glias	Wide-spread_expression	0.212724
LONRF2	glias	Wide-spread_expression	0.154131
LONRF3	glias	Wide-spread_expression	0.638509
LORICRIN	glias	Weak_expresssion	1
LOXHD1	glias	Weak_expresssion	0.985846
LOXL1	glias	Weak_expresssion	1
LOXL2	glias	Wide-spread_expression	0.0959313
LOXL3	glias	Wide-spread_expression	0.457575
LOXL4	glias	Wide-spread_expression	0.802199
LPA	glias	Wide-spread_expression	0.245735
LPAR1	glias	Wide-spread_expression	0.414518
LPAR2	glias	Specific_expression	0.877993
LPAR3	glias	Weak_expresssion	1
LPAR4	glias	Wide-spread_expression	0.693949
LPAR5	glias	Specific_expression	1
LPAR6	glias	Wide-spread_expression	0.500169
LPCAT1	glias	Wide-spread_expression	0.263446
LPCAT2	glias	Wide-spread_expression	0.575972
LPCAT3	glias	Wide-spread_expression	0.0537356
LPCAT4	glias	Wide-spread_expression	0.0809052
LPGAT1	glias	Wide-spread_expression	0.311728
LPIN1	glias	Wide-spread_expression	0.26272
LPIN2	glias	Wide-spread_expression	0.28941
LPIN3	glias	Wide-spread_expression	0.838612
LPL	glias	Wide-spread_expression	0.46
LPP	glias	Wide-spread_expression	0.0683932
LPXN	glias	Wide-spread_expression	0.308856
LRAT	glias	Wide-spread_expression	0.489391
LRATD1	glias	Wide-spread_expression	0.648715
LRATD2	glias	Wide-spread_expression	0.551877
LRBA	glias	Wide-spread_expression	0.0352565
LRCH1	glias	Wide-spread_expression	0.423031
LRCH2	glias	Wide-spread_expression	0.292097
LRCH3	glias	Wide-spread_expression	0.0758986
LRFN1	glias	Wide-spread_expression	0.367555
LRFN2	glias	Wide-spread_expression	0.418776
LRFN3	glias	Wide-spread_expression	0.369424
LRFN4	glias	Wide-spread_expression	0.297646
LRFN5	glias	Wide-spread_expression	0.35792
LRGUK	glias	Wide-spread_expression	0.276723
LRIF1	glias	Wide-spread_expression	0.134418
LRIG1	glias	Wide-spread_expression	0.300734
LRIG2	glias	Wide-spread_expression	0.0717697
LRIG3	glias	Wide-spread_expression	0.477976
LRIT3	glias	Weak_expresssion	0.903717
LRMDA	glias	Wide-spread_expression	0.448027
LRP1	glias	Wide-spread_expression	0.24718
LRP10	glias	Wide-spread_expression	0.225259
LRP12	glias	Wide-spread_expression	0.148626
LRP1B	glias	Wide-spread_expression	0.18972
LRP2	glias	Wide-spread_expression	0.607768
LRP2BP	glias	Wide-spread_expression	0.206672
LRP3	glias	Wide-spread_expression	0.265971
LRP4	glias	Wide-spread_expression	0.285488
LRP5	glias	Wide-spread_expression	0.283263
LRP6	glias	Wide-spread_expression	0.0937971
LRP8	glias	Wide-spread_expression	0.22687
LRPAP1	glias	Wide-spread_expression	0.0490504
LRPPRC	glias	Wide-spread_expression	0.0492822
LRR1	glias	Wide-spread_expression	0.566799
LRRC1	glias	Wide-spread_expression	0.269721
LRRC14	glias	Wide-spread_expression	0.066586
LRRC17	glias	Wide-spread_expression	0.309107
LRRC19	glias	Wide-spread_expression	0.263132
LRRC2	glias	Wide-spread_expression	0.250412
LRRC20	glias	Wide-spread_expression	0.291714
LRRC23	glias	Wide-spread_expression	0.264917
LRRC24	glias	Wide-spread_expression	0.249931
LRRC25	glias	Weak_expresssion	1
LRRC27	glias	Wide-spread_expression	0.185879
LRRC28	glias	Wide-spread_expression	0.0411607
LRRC34	glias	Wide-spread_expression	0.275314
LRRC36	glias	Wide-spread_expression	0.674082
LRRC37A	glias	Wide-spread_expression	0.194125
LRRC37A2	glias	Wide-spread_expression	0.0580136
LRRC37A3	glias	Wide-spread_expression	0.0628316
LRRC37B	glias	Wide-spread_expression	0.149542
LRRC38	glias	Weak_expresssion	1
LRRC39	glias	Wide-spread_expression	0.138679
LRRC3B	glias	Wide-spread_expression	0.552083
LRRC4	glias	Wide-spread_expression	0.287854
LRRC40	glias	Wide-spread_expression	0.0389414
LRRC41	glias	Wide-spread_expression	0.0363737
LRRC42	glias	Wide-spread_expression	0.0745938
LRRC43	glias	Wide-spread_expression	0.670849
LRRC45	glias	Wide-spread_expression	0.192065
LRRC47	glias	Wide-spread_expression	0.114095
LRRC49	glias	Wide-spread_expression	0.198887
LRRC4B	glias	Wide-spread_expression	0.181262
LRRC4C	glias	Wide-spread_expression	0.331583
LRRC53	glias	Wide-spread_expression	0.49884
LRRC56	glias	Wide-spread_expression	0.674102
LRRC58	glias	Wide-spread_expression	0.0749733
LRRC59	glias	Wide-spread_expression	0.160123
LRRC61	glias	Weak_expresssion	1
LRRC63	glias	Wide-spread_expression	0.77676
LRRC66	glias	Wide-spread_expression	0.328807
LRRC69	glias	Wide-spread_expression	0.219743
LRRC7	glias	Wide-spread_expression	0.210822
LRRC73	glias	Wide-spread_expression	0.524766
LRRC74A	glias	Wide-spread_expression	0.826035
LRRC74B	glias	Wide-spread_expression	0.605815
LRRC75A	glias	Wide-spread_expression	0.227748
LRRC75B	glias	Wide-spread_expression	0.511945
LRRC8A	glias	Wide-spread_expression	0.371175
LRRC8B	glias	Wide-spread_expression	0.243898
LRRC8D	glias	Wide-spread_expression	0.370967
LRRC9	glias	Wide-spread_expression	0.249158
LRRCC1	glias	Wide-spread_expression	0.190882
LRRFIP1	glias	Wide-spread_expression	0.206925
LRRFIP2	glias	Wide-spread_expression	0.147058
LRRIQ1	glias	Wide-spread_expression	0.472129
LRRIQ3	glias	Wide-spread_expression	0.313586
LRRIQ4	glias	Wide-spread_expression	0.847513
LRRK1	glias	Wide-spread_expression	0.614721
LRRK2	glias	Wide-spread_expression	0.387193
LRRN1	glias	Wide-spread_expression	0.500765
LRRN2	glias	Wide-spread_expression	0.434348
LRRN3	glias	Wide-spread_expression	0.225949
LRRTM1	glias	Wide-spread_expression	0.54809
LRRTM2	glias	Wide-spread_expression	0.31687
LRRTM3	glias	Wide-spread_expression	0.281575
LRRTM4	glias	Wide-spread_expression	0.296317
LRSAM1	glias	Wide-spread_expression	0.0701568
LRTM1	glias	Wide-spread_expression	0.514499
LRTM2	glias	Wide-spread_expression	0.748597
LRWD1	glias	Wide-spread_expression	0.245545
LSAMP	glias	Wide-spread_expression	0.199337
LSG1	glias	Wide-spread_expression	0.139959
LSM1	glias	Wide-spread_expression	0.0848689
LSM10	glias	Wide-spread_expression	0.252141
LSM11	glias	Wide-spread_expression	0.215845
LSM12	glias	Wide-spread_expression	0.0967827
LSM14A	glias	Wide-spread_expression	0.0329033
LSM14B	glias	Wide-spread_expression	0.0592346
LSM2	glias	Wide-spread_expression	0.155286
LSM3	glias	Wide-spread_expression	0.048153
LSM4	glias	Wide-spread_expression	0.191068
LSM5	glias	Wide-spread_expression	0.12786
LSM6	glias	Wide-spread_expression	0.157709
LSM7	glias	Wide-spread_expression	0.11329
LSM8	glias	Wide-spread_expression	0.12579
LSMEM2	glias	Wide-spread_expression	0.822455
LSR	glias	Wide-spread_expression	0.405198
LSS	glias	Wide-spread_expression	0.283309
LST1	glias	Specific_expression	1
LTA4H	glias	Wide-spread_expression	0.020476
LTB	glias	Wide-spread_expression	0.681687
LTB4R	glias	Weak_expresssion	0.962179
LTBP1	glias	Wide-spread_expression	0.248029
LTBP2	glias	Weak_expresssion	0.979045
LTBP3	glias	Wide-spread_expression	0.125147
LTBP4	glias	Wide-spread_expression	0.30726
LTBR	glias	Wide-spread_expression	0.641706
LTC4S	glias	Wide-spread_expression	0.78982
LTN1	glias	Wide-spread_expression	0.0905959
LTO1	glias	Wide-spread_expression	0.0593573
LTV1	glias	Wide-spread_expression	0.282026
LUC7L	glias	Wide-spread_expression	0.0334028
LUC7L2	glias	Wide-spread_expression	0.17508
LUC7L3	glias	Wide-spread_expression	0.026536
LURAP1	glias	Wide-spread_expression	0.319312
LURAP1L	glias	Wide-spread_expression	0.69928
LUZP1	glias	Wide-spread_expression	0.212516
LUZP2	glias	Wide-spread_expression	0.503766
LVRN	glias	Weak_expresssion	0.861989
LXN	glias	Wide-spread_expression	0.101421
LY6E	glias	Wide-spread_expression	0.147231
LY6G5C	glias	Weak_expresssion	0.925122
LY6H	glias	Wide-spread_expression	0.235305
LY86	glias	Specific_expression	0.945449
LY96	glias	Wide-spread_expression	0.80345
LYAR	glias	Wide-spread_expression	0.132079
LYG1	glias	Wide-spread_expression	0.245652
LYG2	glias	Wide-spread_expression	0.130638
LYL1	glias	Specific_expression	1
LYN	glias	Wide-spread_expression	0.493577
LYPD1	glias	Wide-spread_expression	0.601693
LYPD5	glias	Wide-spread_expression	0.303243
LYPD6	glias	Wide-spread_expression	0.660452
LYPD6B	glias	Wide-spread_expression	0.649115
LYPLA1	glias	Wide-spread_expression	0.291061
LYPLA2	glias	Wide-spread_expression	0.164931
LYPLAL1	glias	Wide-spread_expression	0.0391245
LYRM1	glias	Wide-spread_expression	0.0894818
LYRM2	glias	Wide-spread_expression	0.082088
LYRM4	glias	Wide-spread_expression	0.136157
LYRM7	glias	Wide-spread_expression	0.137972
LYRM9	glias	Weak_expresssion	1
LYSMD1	glias	Wide-spread_expression	0.0908803
LYSMD2	glias	Wide-spread_expression	0.212932
LYSMD3	glias	Wide-spread_expression	0.0645473
LYSMD4	glias	Wide-spread_expression	0.0422031
LYST	glias	Wide-spread_expression	0.220749
LYVE1	glias	Wide-spread_expression	0.589011
LZIC	glias	Wide-spread_expression	0.136391
LZTFL1	glias	Wide-spread_expression	0.142219
LZTR1	glias	Wide-spread_expression	0.154638
LZTS1	glias	Wide-spread_expression	0.496663
LZTS2	glias	Wide-spread_expression	0.380898
LZTS3	glias	Wide-spread_expression	0.240019
M1AP	glias	Specific_expression	0.993017
M6PR	glias	Wide-spread_expression	0.159819
MAB21L3	glias	Weak_expresssion	0.889271
MACC1	glias	Wide-spread_expression	0.327417
MACF1	glias	Wide-spread_expression	0.134711
MACIR	glias	Wide-spread_expression	0.247024
MACO1	glias	Wide-spread_expression	0.0747844
MACROD1	glias	Wide-spread_expression	0.175284
MACROD2	glias	Wide-spread_expression	0.127199
MACROH2A1	glias	Wide-spread_expression	0.164543
MACROH2A2	glias	Wide-spread_expression	0.327152
MAD2L1	glias	Weak_expresssion	0.941628
MAD2L1BP	glias	Wide-spread_expression	0.232657
MAD2L2	glias	Wide-spread_expression	0.380597
MADCAM1	glias	Wide-spread_expression	0.206469
MADD	glias	Wide-spread_expression	0.0676791
MAEA	glias	Wide-spread_expression	0.116237
MAEL	glias	Wide-spread_expression	0.547367
MAF	glias	Wide-spread_expression	0.559194
MAF1	glias	Wide-spread_expression	0.162492
MAFB	glias	Wide-spread_expression	0.592637
MAFF	glias	Wide-spread_expression	0.188665
MAFG	glias	Wide-spread_expression	0.266865
MAFK	glias	Wide-spread_expression	0.593007
MAG	glias	Wide-spread_expression	0.535387
MAGEC3	glias	Wide-spread_expression	0.797652
MAGED1	glias	Wide-spread_expression	0.110164
MAGED2	glias	Wide-spread_expression	0.0257245
MAGEE1	glias	Wide-spread_expression	0.119671
MAGEF1	glias	Wide-spread_expression	0.143763
MAGEH1	glias	Wide-spread_expression	0.230344
MAGEL2	glias	Weak_expresssion	1
MAGI1	glias	Wide-spread_expression	0.103108
MAGI2	glias	Wide-spread_expression	0.202494
MAGI3	glias	Wide-spread_expression	0.154662
MAGIX	glias	Wide-spread_expression	0.561967
MAGOH	glias	Wide-spread_expression	0.0231367
MAGOHB	glias	Wide-spread_expression	0.0688313
MAGT1	glias	Wide-spread_expression	0.0967527
MAIP1	glias	Wide-spread_expression	0.159261
MAJIN	glias	Weak_expresssion	0.873255
MAK	glias	Wide-spread_expression	0.106679
MAK16	glias	Wide-spread_expression	0.0493225
MAL	glias	Wide-spread_expression	0.487671
MAL2	glias	Wide-spread_expression	0.0576956
MALRD1	glias	Wide-spread_expression	0.350871
MALSU1	glias	Wide-spread_expression	0.0825576
MALT1	glias	Wide-spread_expression	0.157223
MAMDC2	glias	Wide-spread_expression	0.407557
MAMDC4	glias	Wide-spread_expression	0.432933
MAML1	glias	Wide-spread_expression	0.070729
MAML2	glias	Wide-spread_expression	0.108943
MAML3	glias	Wide-spread_expression	0.506399
MAMLD1	glias	Wide-spread_expression	0.499158
MAMSTR	glias	Wide-spread_expression	0.527406
MAN1A1	glias	Wide-spread_expression	0.40399
MAN1A2	glias	Wide-spread_expression	0.0710864
MAN1B1	glias	Wide-spread_expression	0.0902787
MAN1C1	glias	Wide-spread_expression	0.224429
MAN2A1	glias	Wide-spread_expression	0.329695
MAN2A2	glias	Wide-spread_expression	0.319381
MAN2B1	glias	Wide-spread_expression	0.359136
MAN2B2	glias	Wide-spread_expression	0.168811
MAN2C1	glias	Wide-spread_expression	0.08216
MANBA	glias	Wide-spread_expression	0.285397
MANBAL	glias	Wide-spread_expression	0.236478
MANEA	glias	Wide-spread_expression	0.10032
MANEAL	glias	Wide-spread_expression	0.608835
MANF	glias	Wide-spread_expression	0.0825793
MANSC1	glias	Wide-spread_expression	0.218293
MANSC4	glias	Wide-spread_expression	0.786035
MAOA	glias	Wide-spread_expression	0.727452
MAOB	glias	Wide-spread_expression	0.543085
MAP10	glias	Wide-spread_expression	0.323826
MAP1A	glias	Wide-spread_expression	0.220481
MAP1B	glias	Wide-spread_expression	0.128118
MAP1LC3A	glias	Wide-spread_expression	0.137538
MAP1LC3B	glias	Wide-spread_expression	0.0593714
MAP1LC3B2	glias	Wide-spread_expression	0.566772
MAP1S	glias	Wide-spread_expression	0.364315
MAP2	glias	Wide-spread_expression	0.328486
MAP2K1	glias	Wide-spread_expression	0.198442
MAP2K2	glias	Wide-spread_expression	0.095311
MAP2K3	glias	Wide-spread_expression	0.148113
MAP2K4	glias	Wide-spread_expression	0.0589118
MAP2K5	glias	Wide-spread_expression	0.0134413
MAP2K6	glias	Wide-spread_expression	0.0368842
MAP2K7	glias	Wide-spread_expression	0.118822
MAP3K1	glias	Wide-spread_expression	0.318604
MAP3K10	glias	Wide-spread_expression	0.0578168
MAP3K11	glias	Wide-spread_expression	0.290294
MAP3K12	glias	Wide-spread_expression	0.122053
MAP3K13	glias	Wide-spread_expression	0.131351
MAP3K14	glias	Wide-spread_expression	0.343597
MAP3K15	glias	Wide-spread_expression	0.422867
MAP3K19	glias	Wide-spread_expression	0.239331
MAP3K2	glias	Wide-spread_expression	0.0947963
MAP3K20	glias	Wide-spread_expression	0.282039
MAP3K21	glias	Wide-spread_expression	0.527412
MAP3K3	glias	Wide-spread_expression	0.217462
MAP3K4	glias	Wide-spread_expression	0.0881236
MAP3K5	glias	Wide-spread_expression	0.236452
MAP3K6	glias	Weak_expresssion	1
MAP3K7	glias	Wide-spread_expression	0.0725974
MAP3K7CL	glias	Wide-spread_expression	0.357512
MAP3K8	glias	Wide-spread_expression	0.632817
MAP3K9	glias	Wide-spread_expression	0.245858
MAP4	glias	Wide-spread_expression	0.0689222
MAP4K1	glias	Wide-spread_expression	0.803401
MAP4K2	glias	Wide-spread_expression	0.166712
MAP4K3	glias	Wide-spread_expression	0.0347602
MAP4K4	glias	Wide-spread_expression	0.119047
MAP4K5	glias	Wide-spread_expression	0.177559
MAP6	glias	Wide-spread_expression	0.273479
MAP7	glias	Wide-spread_expression	0.390028
MAP7D1	glias	Wide-spread_expression	0.277548
MAP7D2	glias	Wide-spread_expression	0.326978
MAP7D3	glias	Wide-spread_expression	0.355067
MAP9	glias	Wide-spread_expression	0.126168
MAPK1	glias	Wide-spread_expression	0.0520058
MAPK10	glias	Wide-spread_expression	0.198071
MAPK11	glias	Wide-spread_expression	0.469389
MAPK12	glias	Wide-spread_expression	0.423154
MAPK13	glias	Wide-spread_expression	0.149361
MAPK14	glias	Wide-spread_expression	0.0585873
MAPK1IP1L	glias	Wide-spread_expression	0.0335744
MAPK3	glias	Wide-spread_expression	0.132862
MAPK4	glias	Wide-spread_expression	0.571631
MAPK6	glias	Wide-spread_expression	0.148796
MAPK7	glias	Wide-spread_expression	0.336194
MAPK8	glias	Wide-spread_expression	0.0921045
MAPK8IP1	glias	Wide-spread_expression	0.361816
MAPK8IP2	glias	Wide-spread_expression	0.0746209
MAPK8IP3	glias	Wide-spread_expression	0.0585447
MAPK9	glias	Wide-spread_expression	0.0837251
MAPKAP1	glias	Wide-spread_expression	0.0654118
MAPKAPK2	glias	Wide-spread_expression	0.127447
MAPKAPK3	glias	Wide-spread_expression	0.558649
MAPKAPK5	glias	Wide-spread_expression	0.0377914
MAPKBP1	glias	Wide-spread_expression	0.0580363
MAPRE1	glias	Wide-spread_expression	0.138606
MAPRE2	glias	Wide-spread_expression	0.177569
MAPRE3	glias	Wide-spread_expression	0.0961653
MAPT	glias	Wide-spread_expression	0.196116
MARCHF1	glias	Wide-spread_expression	0.245312
MARCHF10	glias	Wide-spread_expression	0.606348
MARCHF11	glias	Wide-spread_expression	0.254515
MARCHF2	glias	Wide-spread_expression	0.183298
MARCHF3	glias	Wide-spread_expression	0.355349
MARCHF4	glias	Wide-spread_expression	0.209323
MARCHF5	glias	Wide-spread_expression	0.0728117
MARCHF6	glias	Wide-spread_expression	0.0179704
MARCHF7	glias	Wide-spread_expression	0.113743
MARCHF8	glias	Wide-spread_expression	0.129376
MARCHF9	glias	Wide-spread_expression	0.228316
MARCKS	glias	Wide-spread_expression	0.244952
MARCKSL1	glias	Wide-spread_expression	0.32394
MARCOL	glias	Wide-spread_expression	0.452419
MARF1	glias	Wide-spread_expression	0.0648119
MARK1	glias	Wide-spread_expression	0.272021
MARK2	glias	Wide-spread_expression	0.139493
MARK3	glias	Wide-spread_expression	0.052555
MARK4	glias	Wide-spread_expression	0.0805935
MARS1	glias	Wide-spread_expression	0.159107
MARVELD1	glias	Wide-spread_expression	0.608823
MARVELD2	glias	Wide-spread_expression	0.623989
MARVELD3	glias	Wide-spread_expression	0.429523
MASP1	glias	Wide-spread_expression	0.699543
MASP2	glias	Wide-spread_expression	0.156228
MAST1	glias	Wide-spread_expression	0.299546
MAST2	glias	Wide-spread_expression	0.0950018
MAST3	glias	Wide-spread_expression	0.266177
MAST4	glias	Wide-spread_expression	0.305182
MASTL	glias	Wide-spread_expression	0.0748002
MAT2A	glias	Wide-spread_expression	0.16137
MAT2B	glias	Wide-spread_expression	0.146942
MATK	glias	Wide-spread_expression	0.504147
MATN1	glias	Weak_expresssion	0.922143
MATN2	glias	Wide-spread_expression	0.332843
MATN3	glias	Weak_expresssion	1
MATN4	glias	Weak_expresssion	1
MAU2	glias	Wide-spread_expression	0.108702
MAVS	glias	Wide-spread_expression	0.079347
MAX	glias	Wide-spread_expression	0.057131
MB21D2	glias	Wide-spread_expression	0.234354
MBD1	glias	Wide-spread_expression	0.0210269
MBD2	glias	Wide-spread_expression	0.106722
MBD3	glias	Wide-spread_expression	0.0396358
MBD4	glias	Wide-spread_expression	0.222232
MBD5	glias	Wide-spread_expression	0.0723234
MBD6	glias	Wide-spread_expression	0.0892714
MBIP	glias	Wide-spread_expression	0.137944
MBLAC1	glias	Weak_expresssion	0.952182
MBLAC2	glias	Wide-spread_expression	0.14341
MBNL1	glias	Wide-spread_expression	0.181575
MBNL2	glias	Wide-spread_expression	0.199424
MBNL3	glias	Wide-spread_expression	0.274649
MBOAT1	glias	Wide-spread_expression	0.686496
MBOAT2	glias	Wide-spread_expression	0.187125
MBOAT7	glias	Wide-spread_expression	0.0588911
MBP	glias	Wide-spread_expression	0.388576
MBTD1	glias	Wide-spread_expression	0.055759
MBTPS1	glias	Wide-spread_expression	0.0801296
MBTPS2	glias	Wide-spread_expression	0.0432262
MCAM	glias	Wide-spread_expression	0.426088
MCAT	glias	Wide-spread_expression	0.133936
MCC	glias	Wide-spread_expression	0.399206
MCCC1	glias	Wide-spread_expression	0.0680953
MCCC2	glias	Wide-spread_expression	0.0609628
MCEE	glias	Wide-spread_expression	0.0303511
MCF2	glias	Wide-spread_expression	0.378103
MCF2L	glias	Wide-spread_expression	0.372544
MCF2L2	glias	Wide-spread_expression	0.134108
MCFD2	glias	Wide-spread_expression	0.0664857
MCHR2	glias	Wide-spread_expression	0.026064
MCL1	glias	Wide-spread_expression	0.142886
MCM3	glias	Wide-spread_expression	0.297828
MCM3AP	glias	Wide-spread_expression	0.120185
MCM4	glias	Wide-spread_expression	0.1794
MCM5	glias	Wide-spread_expression	0.581277
MCM6	glias	Wide-spread_expression	0.370677
MCM7	glias	Wide-spread_expression	0.163328
MCM9	glias	Wide-spread_expression	0.102899
MCMBP	glias	Wide-spread_expression	0.0988408
MCMDC2	glias	Wide-spread_expression	0.163511
MCOLN1	glias	Wide-spread_expression	0.325681
MCOLN2	glias	Weak_expresssion	1
MCPH1	glias	Wide-spread_expression	0.0582646
MCRIP1	glias	Wide-spread_expression	0.157341
MCRIP2	glias	Wide-spread_expression	0.436168
MCRS1	glias	Wide-spread_expression	0.106759
MCTP1	glias	Wide-spread_expression	0.383956
MCTP2	glias	Specific_expression	0.878433
MCTS1	glias	Wide-spread_expression	0.0360234
MCU	glias	Wide-spread_expression	0.13432
MCUB	glias	Wide-spread_expression	0.354172
MCUR1	glias	Wide-spread_expression	0.224993
MDC1	glias	Wide-spread_expression	0.0283475
MDFI	glias	Weak_expresssion	1
MDFIC	glias	Wide-spread_expression	0.733569
MDFIC2	glias	Weak_expresssion	1
MDGA1	glias	Wide-spread_expression	0.562477
MDGA2	glias	Wide-spread_expression	0.365302
MDH1	glias	Wide-spread_expression	0.0326411
MDH1B	glias	Wide-spread_expression	0.753037
MDH2	glias	Wide-spread_expression	0.119
MDK	glias	Wide-spread_expression	0.696467
MDM1	glias	Wide-spread_expression	0.0446002
MDM2	glias	Wide-spread_expression	0.0908505
MDM4	glias	Wide-spread_expression	0.06816
MDN1	glias	Wide-spread_expression	0.0575205
ME1	glias	Wide-spread_expression	0.273942
ME2	glias	Wide-spread_expression	0.192785
ME3	glias	Wide-spread_expression	0.317621
MEA1	glias	Wide-spread_expression	0.156118
MEAF6	glias	Wide-spread_expression	0.0411567
MEAK7	glias	Wide-spread_expression	0.16036
MECOM	glias	Wide-spread_expression	0.300291
MECP2	glias	Wide-spread_expression	0.0772739
MECR	glias	Wide-spread_expression	0.0924627
MED1	glias	Wide-spread_expression	0.0553982
MED10	glias	Wide-spread_expression	0.0231021
MED11	glias	Wide-spread_expression	0.120108
MED12	glias	Wide-spread_expression	0.141531
MED12L	glias	Wide-spread_expression	0.22756
MED13	glias	Wide-spread_expression	0.0268622
MED13L	glias	Wide-spread_expression	0.126586
MED14	glias	Wide-spread_expression	0.0712246
MED15	glias	Wide-spread_expression	0.0780911
MED16	glias	Wide-spread_expression	0.0529703
MED18	glias	Wide-spread_expression	0.476956
MED19	glias	Wide-spread_expression	0.0926899
MED21	glias	Wide-spread_expression	0.092944
MED22	glias	Wide-spread_expression	0.170429
MED23	glias	Wide-spread_expression	0.0568705
MED24	glias	Wide-spread_expression	0.0315689
MED25	glias	Wide-spread_expression	0.126017
MED27	glias	Wide-spread_expression	0.0966611
MED28	glias	Wide-spread_expression	0.0414717
MED29	glias	Wide-spread_expression	0.0928332
MED30	glias	Wide-spread_expression	0.120861
MED31	glias	Wide-spread_expression	0.0793317
MED4	glias	Wide-spread_expression	0.0158886
MED6	glias	Wide-spread_expression	0.0651595
MED8	glias	Wide-spread_expression	0.131585
MED9	glias	Wide-spread_expression	0.161802
MEF2A	glias	Wide-spread_expression	0.309624
MEF2C	glias	Wide-spread_expression	0.363625
MEF2D	glias	Wide-spread_expression	0.11246
MEGF10	glias	Wide-spread_expression	0.271255
MEGF11	glias	Wide-spread_expression	0.58952
MEGF6	glias	Wide-spread_expression	0.681363
MEGF8	glias	Wide-spread_expression	0.0761027
MEGF9	glias	Wide-spread_expression	0.218066
MEI1	glias	Wide-spread_expression	0.277358
MEI4	glias	Wide-spread_expression	0.356014
MEIG1	glias	Wide-spread_expression	0.731118
MEIOB	glias	Wide-spread_expression	0.307683
MEIOC	glias	Wide-spread_expression	0.101544
MEIOSIN	glias	Wide-spread_expression	0.735035
MEIS1	glias	Wide-spread_expression	0.232008
MEIS2	glias	Wide-spread_expression	0.26197
MEIS3	glias	Wide-spread_expression	0.433608
MELK	glias	Wide-spread_expression	0.102965
MELTF	glias	Wide-spread_expression	0.220907
MEMO1	glias	Wide-spread_expression	0.202947
MEN1	glias	Wide-spread_expression	0.0775747
MEOX1	glias	Weak_expresssion	1
MEOX2	glias	Wide-spread_expression	0.673471
MEP1B	glias	Wide-spread_expression	0.316891
MEPCE	glias	Wide-spread_expression	0.236673
MEPE	glias	Weak_expresssion	0.937281
MERTK	glias	Wide-spread_expression	0.47839
MESD	glias	Wide-spread_expression	0.0882867
MESP1	glias	Wide-spread_expression	0.42387
MEST	glias	Wide-spread_expression	0.358394
MET	glias	Wide-spread_expression	0.7069
METAP1	glias	Wide-spread_expression	0.100935
METAP1D	glias	Wide-spread_expression	0.110179
METAP2	glias	Wide-spread_expression	0.0323808
METRN	glias	Wide-spread_expression	0.240198
METRNL	glias	Wide-spread_expression	0.686054
METTL14	glias	Wide-spread_expression	0.0706741
METTL15	glias	Wide-spread_expression	0.0528643
METTL16	glias	Wide-spread_expression	0.0832144
METTL17	glias	Wide-spread_expression	0.0828892
METTL18	glias	Wide-spread_expression	0.466927
METTL21A	glias	Wide-spread_expression	0.185571
METTL22	glias	Wide-spread_expression	0.0731581
METTL23	glias	Wide-spread_expression	0.151778
METTL24	glias	Wide-spread_expression	0.473933
METTL25	glias	Wide-spread_expression	0.0313806
METTL26	glias	Wide-spread_expression	0.107236
METTL27	glias	Specific_expression	0.890861
METTL2A	glias	Wide-spread_expression	0.1601
METTL2B	glias	Wide-spread_expression	0.077848
METTL3	glias	Wide-spread_expression	0.0420797
METTL4	glias	Wide-spread_expression	0.0651033
METTL5	glias	Wide-spread_expression	0.0398582
METTL6	glias	Wide-spread_expression	0.0715903
METTL7A	glias	Wide-spread_expression	0.18744
METTL8	glias	Wide-spread_expression	0.0462847
METTL9	glias	Wide-spread_expression	0.229309
MEX3A	glias	Weak_expresssion	0.881141
MEX3B	glias	Weak_expresssion	0.954399
MEX3C	glias	Wide-spread_expression	0.1673
MEX3D	glias	Wide-spread_expression	0.569074
MFAP1	glias	Wide-spread_expression	0.0623403
MFAP3	glias	Wide-spread_expression	0.145535
MFAP3L	glias	Wide-spread_expression	0.276844
MFF	glias	Wide-spread_expression	0.112755
MFGE8	glias	Wide-spread_expression	0.486761
MFHAS1	glias	Wide-spread_expression	0.395393
MFN1	glias	Wide-spread_expression	0.0879034
MFN2	glias	Wide-spread_expression	0.0384304
MFNG	glias	Specific_expression	1
MFSD1	glias	Wide-spread_expression	0.220323
MFSD10	glias	Wide-spread_expression	0.153278
MFSD11	glias	Wide-spread_expression	0.105487
MFSD12	glias	Wide-spread_expression	0.217988
MFSD13A	glias	Wide-spread_expression	0.0416802
MFSD14B	glias	Wide-spread_expression	0.101684
MFSD2A	glias	Wide-spread_expression	0.521957
MFSD2B	glias	Wide-spread_expression	0.203532
MFSD3	glias	Wide-spread_expression	0.286119
MFSD4A	glias	Wide-spread_expression	0.141943
MFSD4B	glias	Wide-spread_expression	0.234801
MFSD5	glias	Wide-spread_expression	0.154043
MFSD6	glias	Wide-spread_expression	0.269809
MFSD8	glias	Wide-spread_expression	0.113549
MFSD9	glias	Wide-spread_expression	0.506573
MGA	glias	Wide-spread_expression	0.060455
MGAM	glias	Wide-spread_expression	0.630301
MGAM2	glias	Wide-spread_expression	0.793234
MGARP	glias	Weak_expresssion	1
MGAT1	glias	Wide-spread_expression	0.286454
MGAT2	glias	Wide-spread_expression	0.257631
MGAT3	glias	Wide-spread_expression	0.360328
MGAT4A	glias	Wide-spread_expression	0.369335
MGAT4B	glias	Wide-spread_expression	0.104041
MGAT4C	glias	Wide-spread_expression	0.459791
MGAT5	glias	Wide-spread_expression	0.121674
MGAT5B	glias	Wide-spread_expression	0.456162
MGLL	glias	Wide-spread_expression	0.211888
MGME1	glias	Wide-spread_expression	0.102551
MGMT	glias	Wide-spread_expression	0.138807
MGP	glias	Weak_expresssion	1
MGRN1	glias	Wide-spread_expression	0.0281788
MGST1	glias	Wide-spread_expression	0.44683
MGST2	glias	Wide-spread_expression	0.601316
MGST3	glias	Wide-spread_expression	0.0255499
MIA2	glias	Wide-spread_expression	0.141414
MIA3	glias	Wide-spread_expression	0.0617471
MIB1	glias	Wide-spread_expression	0.0566622
MIB2	glias	Wide-spread_expression	0.13037
MICAL1	glias	Wide-spread_expression	0.374658
MICAL2	glias	Wide-spread_expression	0.211705
MICAL3	glias	Wide-spread_expression	0.219701
MICALL1	glias	Wide-spread_expression	0.461791
MICALL2	glias	Wide-spread_expression	0.346296
MICB	glias	Weak_expresssion	1
MICOS10	glias	Wide-spread_expression	0.638839
MICOS13	glias	Wide-spread_expression	0.10152
MICU1	glias	Wide-spread_expression	0.123666
MICU2	glias	Wide-spread_expression	0.0463262
MICU3	glias	Wide-spread_expression	0.0515973
MID1	glias	Wide-spread_expression	0.295378
MID1IP1	glias	Wide-spread_expression	0.397062
MID2	glias	Wide-spread_expression	0.343004
MIDEAS	glias	Wide-spread_expression	0.156347
MIDN	glias	Wide-spread_expression	0.245176
MIEF1	glias	Wide-spread_expression	0.0679236
MIEF2	glias	Wide-spread_expression	0.152448
MIEN1	glias	Wide-spread_expression	0.319512
MIER1	glias	Wide-spread_expression	0.0446714
MIER2	glias	Wide-spread_expression	0.0954698
MIER3	glias	Wide-spread_expression	0.0651012
MIF4GD	glias	Wide-spread_expression	0.35365
MIGA1	glias	Wide-spread_expression	0.138164
MIGA2	glias	Wide-spread_expression	0.179921
MIIP	glias	Wide-spread_expression	0.239789
MILR1	glias	Specific_expression	1
MINAR1	glias	Wide-spread_expression	0.731194
MINDY1	glias	Wide-spread_expression	0.277503
MINDY2	glias	Wide-spread_expression	0.127217
MINDY3	glias	Wide-spread_expression	0.0507372
MINK1	glias	Wide-spread_expression	0.112198
MINPP1	glias	Wide-spread_expression	0.170531
MIOS	glias	Wide-spread_expression	0.243643
MIPEP	glias	Wide-spread_expression	0.194977
MIPOL1	glias	Wide-spread_expression	0.241129
MIS12	glias	Wide-spread_expression	0.0676639
MIS18A	glias	Wide-spread_expression	0.19596
MIS18BP1	glias	Wide-spread_expression	0.503551
MISP3	glias	Wide-spread_expression	0.316209
MITD1	glias	Wide-spread_expression	0.0907347
MITF	glias	Wide-spread_expression	0.185686
MIX23	glias	Wide-spread_expression	0.0879086
MKKS	glias	Wide-spread_expression	0.0712526
MKLN1	glias	Wide-spread_expression	0.0669186
MKNK1	glias	Wide-spread_expression	0.448909
MKNK2	glias	Wide-spread_expression	0.263464
MKRN1	glias	Wide-spread_expression	0.173925
MKRN2	glias	Wide-spread_expression	0.043082
MKRN2OS	glias	Wide-spread_expression	0.119532
MKRN3	glias	Wide-spread_expression	0.220321
MKS1	glias	Wide-spread_expression	0.130033
MKX	glias	Wide-spread_expression	0.299877
MLANA	glias	Wide-spread_expression	0.0995014
MLC1	glias	Wide-spread_expression	0.724572
MLEC	glias	Wide-spread_expression	0.0700257
MLF1	glias	Wide-spread_expression	0.0838377
MLF2	glias	Wide-spread_expression	0.0247049
MLH1	glias	Wide-spread_expression	0.0435222
MLH3	glias	Wide-spread_expression	0.17564
MLIP	glias	Wide-spread_expression	0.0725095
MLKL	glias	Wide-spread_expression	0.715923
MLLT1	glias	Wide-spread_expression	0.0849233
MLLT10	glias	Wide-spread_expression	0.0393202
MLLT11	glias	Wide-spread_expression	0.195098
MLLT3	glias	Wide-spread_expression	0.186899
MLLT6	glias	Wide-spread_expression	0.161077
MLST8	glias	Wide-spread_expression	0.18744
MLX	glias	Wide-spread_expression	0.163237
MLXIP	glias	Wide-spread_expression	0.23622
MLXIPL	glias	Wide-spread_expression	0.677701
MLYCD	glias	Wide-spread_expression	0.131965
MMAA	glias	Wide-spread_expression	0.110298
MMAB	glias	Wide-spread_expression	0.243258
MMACHC	glias	Wide-spread_expression	0.377259
MMADHC	glias	Wide-spread_expression	0.0980971
MMD	glias	Wide-spread_expression	0.454803
MMD2	glias	Wide-spread_expression	0.476239
MME	glias	Wide-spread_expression	0.45742
MMGT1	glias	Wide-spread_expression	0.0435438
MMP11	glias	Wide-spread_expression	0.741217
MMP14	glias	Wide-spread_expression	0.753294
MMP15	glias	Wide-spread_expression	0.691008
MMP16	glias	Wide-spread_expression	0.545366
MMP17	glias	Wide-spread_expression	0.444375
MMP19	glias	Wide-spread_expression	0.215849
MMP2	glias	Wide-spread_expression	0.700327
MMP20	glias	Weak_expresssion	1
MMP21	glias	Wide-spread_expression	0.0988451
MMP24	glias	Wide-spread_expression	0.210632
MMP24OS	glias	Wide-spread_expression	0.277041
MMP25	glias	Wide-spread_expression	0.512437
MMP26	glias	Wide-spread_expression	0.16049
MMP28	glias	Wide-spread_expression	0.635505
MMRN1	glias	Specific_expression	1
MMRN2	glias	Wide-spread_expression	0.688001
MMS19	glias	Wide-spread_expression	0.092014
MMS22L	glias	Wide-spread_expression	0.125639
MMUT	glias	Wide-spread_expression	0.0646554
MN1	glias	Wide-spread_expression	0.45819
MNAT1	glias	Wide-spread_expression	0.120517
MNDA	glias	Specific_expression	1
MNS1	glias	Wide-spread_expression	0.279302
MNT	glias	Wide-spread_expression	0.237202
MOAP1	glias	Wide-spread_expression	0.0602127
MOB1A	glias	Wide-spread_expression	0.315826
MOB1B	glias	Wide-spread_expression	0.326618
MOB2	glias	Wide-spread_expression	0.129427
MOB3A	glias	Wide-spread_expression	0.355264
MOB3B	glias	Wide-spread_expression	0.343006
MOB4	glias	Wide-spread_expression	0.0869439
MOBP	glias	Wide-spread_expression	0.60523
MOCOS	glias	Wide-spread_expression	0.761217
MOCS1	glias	Wide-spread_expression	0.303884
MOCS2	glias	Wide-spread_expression	0.127689
MOCS3	glias	Wide-spread_expression	0.505592
MOG	glias	Wide-spread_expression	0.549175
MOGAT1	glias	Wide-spread_expression	0.553693
MOGS	glias	Wide-spread_expression	0.149472
MOK	glias	Wide-spread_expression	0.406695
MON1A	glias	Wide-spread_expression	0.0528042
MON1B	glias	Wide-spread_expression	0.207213
MON2	glias	Wide-spread_expression	0.082717
MORC1	glias	Specific_expression	1
MORC2	glias	Wide-spread_expression	0.0778013
MORC3	glias	Wide-spread_expression	0.0935454
MORC4	glias	Wide-spread_expression	0.117567
MORF4L1	glias	Wide-spread_expression	0.0380116
MORF4L2	glias	Wide-spread_expression	0.0737558
MORN1	glias	Wide-spread_expression	0.280192
MORN2	glias	Wide-spread_expression	0.393763
MORN3	glias	Wide-spread_expression	0.594944
MORN4	glias	Wide-spread_expression	0.164033
MORN5	glias	Weak_expresssion	0.971658
MOSMO	glias	Wide-spread_expression	0.0323566
MOSPD1	glias	Wide-spread_expression	0.215527
MOSPD2	glias	Wide-spread_expression	0.332921
MOSPD3	glias	Wide-spread_expression	0.194848
MOV10	glias	Wide-spread_expression	0.262709
MOV10L1	glias	Wide-spread_expression	0.696645
MOXD1	glias	Wide-spread_expression	0.445093
MPC1	glias	Wide-spread_expression	0.123412
MPC2	glias	Wide-spread_expression	0.0595165
MPDU1	glias	Wide-spread_expression	0.0474984
MPDZ	glias	Wide-spread_expression	0.165728
MPEG1	glias	Specific_expression	1
MPG	glias	Wide-spread_expression	0.0685822
MPHOSPH10	glias	Wide-spread_expression	0.0746004
MPHOSPH6	glias	Wide-spread_expression	0.147272
MPHOSPH8	glias	Wide-spread_expression	0.0310763
MPHOSPH9	glias	Wide-spread_expression	0.0467453
MPI	glias	Wide-spread_expression	0.0782552
MPL	glias	Weak_expresssion	1
MPLKIP	glias	Wide-spread_expression	0.104975
MPND	glias	Wide-spread_expression	0.176577
MPP1	glias	Wide-spread_expression	0.241912
MPP2	glias	Wide-spread_expression	0.379678
MPP3	glias	Wide-spread_expression	0.455316
MPP4	glias	Weak_expresssion	1
MPP7	glias	Wide-spread_expression	0.207878
MPPE1	glias	Wide-spread_expression	0.172336
MPPED1	glias	Wide-spread_expression	0.252245
MPPED2	glias	Wide-spread_expression	0.436517
MPRIP	glias	Wide-spread_expression	0.0553209
MPST	glias	Wide-spread_expression	0.184889
MPV17	glias	Wide-spread_expression	0.0437015
MPV17L2	glias	Wide-spread_expression	0.343181
MPZ	glias	Wide-spread_expression	0.612463
MPZL1	glias	Wide-spread_expression	0.331681
MR1	glias	Wide-spread_expression	0.745796
MRAP	glias	Wide-spread_expression	0.437202
MRAP2	glias	Wide-spread_expression	0.634366
MRAS	glias	Wide-spread_expression	0.304639
MRC1	glias	Specific_expression	0.862291
MRC2	glias	Wide-spread_expression	0.701392
MRE11	glias	Wide-spread_expression	0.149397
MREG	glias	Wide-spread_expression	0.0926891
MRFAP1	glias	Wide-spread_expression	0.134398
MRFAP1L1	glias	Wide-spread_expression	0.0567192
MRGBP	glias	Wide-spread_expression	0.120819
MRI1	glias	Wide-spread_expression	0.0703476
MRLN	glias	Weak_expresssion	1
MRM1	glias	Wide-spread_expression	0.148017
MRM3	glias	Wide-spread_expression	0.175708
MRNIP	glias	Wide-spread_expression	0.0423307
MRO	glias	Wide-spread_expression	0.615525
MROH1	glias	Wide-spread_expression	0.179577
MROH6	glias	Wide-spread_expression	0.671805
MROH7-TTC4	glias	Wide-spread_expression	0.819839
MROH8	glias	Wide-spread_expression	0.222093
MROH9	glias	Wide-spread_expression	0.501593
MRPL1	glias	Wide-spread_expression	0.068145
MRPL10	glias	Wide-spread_expression	0.216989
MRPL11	glias	Wide-spread_expression	0.130495
MRPL13	glias	Wide-spread_expression	0.0683992
MRPL14	glias	Wide-spread_expression	0.23592
MRPL15	glias	Wide-spread_expression	0.248544
MRPL16	glias	Wide-spread_expression	0.0669153
MRPL17	glias	Wide-spread_expression	0.278581
MRPL18	glias	Wide-spread_expression	0.0931137
MRPL19	glias	Wide-spread_expression	0.084102
MRPL20	glias	Wide-spread_expression	0.0501258
MRPL21	glias	Wide-spread_expression	0.10634
MRPL22	glias	Wide-spread_expression	0.116478
MRPL23	glias	Wide-spread_expression	0.141802
MRPL24	glias	Wide-spread_expression	0.138999
MRPL27	glias	Wide-spread_expression	0.213275
MRPL28	glias	Wide-spread_expression	0.0343475
MRPL3	glias	Wide-spread_expression	0.125431
MRPL32	glias	Wide-spread_expression	0.15809
MRPL33	glias	Wide-spread_expression	0.0958477
MRPL34	glias	Wide-spread_expression	0.233528
MRPL35	glias	Wide-spread_expression	0.040236
MRPL36	glias	Wide-spread_expression	0.169111
MRPL37	glias	Wide-spread_expression	0.0554518
MRPL39	glias	Wide-spread_expression	0.0533656
MRPL4	glias	Wide-spread_expression	0.113367
MRPL40	glias	Wide-spread_expression	0.141098
MRPL41	glias	Wide-spread_expression	0.207443
MRPL42	glias	Wide-spread_expression	0.0866764
MRPL43	glias	Wide-spread_expression	0.130454
MRPL44	glias	Wide-spread_expression	0.139428
MRPL45	glias	Wide-spread_expression	0.0753807
MRPL47	glias	Wide-spread_expression	0.0612955
MRPL48	glias	Wide-spread_expression	0.200211
MRPL49	glias	Wide-spread_expression	0.253313
MRPL50	glias	Wide-spread_expression	0.094104
MRPL51	glias	Wide-spread_expression	0.192203
MRPL52	glias	Wide-spread_expression	0.06721
MRPL54	glias	Wide-spread_expression	0.0821583
MRPL55	glias	Wide-spread_expression	0.0658044
MRPL57	glias	Wide-spread_expression	0.0234913
MRPL58	glias	Wide-spread_expression	0.229368
MRPL9	glias	Wide-spread_expression	0.0164797
MRPS10	glias	Wide-spread_expression	0.0931521
MRPS11	glias	Wide-spread_expression	0.0353532
MRPS12	glias	Wide-spread_expression	0.275589
MRPS14	glias	Wide-spread_expression	0.0739803
MRPS15	glias	Wide-spread_expression	0.0918919
MRPS16	glias	Wide-spread_expression	0.0712113
MRPS18A	glias	Wide-spread_expression	0.351152
MRPS18B	glias	Wide-spread_expression	0.11539
MRPS18C	glias	Wide-spread_expression	0.0597711
MRPS2	glias	Wide-spread_expression	0.187317
MRPS21	glias	Wide-spread_expression	0.0918081
MRPS22	glias	Wide-spread_expression	0.19633
MRPS23	glias	Wide-spread_expression	0.158968
MRPS25	glias	Wide-spread_expression	0.135038
MRPS26	glias	Wide-spread_expression	0.0231694
MRPS27	glias	Wide-spread_expression	0.034294
MRPS30	glias	Wide-spread_expression	0.0441257
MRPS31	glias	Wide-spread_expression	0.0289445
MRPS33	glias	Wide-spread_expression	0.0787602
MRPS34	glias	Wide-spread_expression	0.0578215
MRPS35	glias	Wide-spread_expression	0.0633377
MRPS36	glias	Wide-spread_expression	0.089709
MRPS5	glias	Wide-spread_expression	0.0793288
MRPS7	glias	Wide-spread_expression	0.0754903
MRPS9	glias	Wide-spread_expression	0.105393
MRRF	glias	Wide-spread_expression	0.0553399
MRS2	glias	Wide-spread_expression	0.0645246
MRTFA	glias	Wide-spread_expression	0.0773173
MRTFB	glias	Wide-spread_expression	0.111059
MRTO4	glias	Wide-spread_expression	0.250859
MS4A13	glias	Wide-spread_expression	0.776424
MS4A14	glias	Specific_expression	1
MS4A4A	glias	Specific_expression	1
MS4A5	glias	Wide-spread_expression	0.345935
MS4A6A	glias	Weak_expresssion	1
MS4A6E	glias	Weak_expresssion	1
MSANTD1	glias	Wide-spread_expression	0.260781
MSANTD2	glias	Wide-spread_expression	0.0681923
MSANTD3	glias	Wide-spread_expression	0.23106
MSANTD3-TMEFF1	glias	Wide-spread_expression	0.254502
MSANTD4	glias	Wide-spread_expression	0.184756
MSH2	glias	Wide-spread_expression	0.118942
MSH3	glias	Wide-spread_expression	0.0273248
MSH4	glias	Wide-spread_expression	0.156907
MSH6	glias	Wide-spread_expression	0.117402
MSI1	glias	Wide-spread_expression	0.653798
MSI2	glias	Wide-spread_expression	0.262315
MSL1	glias	Wide-spread_expression	0.0380708
MSL2	glias	Wide-spread_expression	0.0851785
MSL3	glias	Wide-spread_expression	0.342273
MSMO1	glias	Wide-spread_expression	0.281353
MSMP	glias	Wide-spread_expression	0.276326
MSN	glias	Wide-spread_expression	0.414184
MSR1	glias	Wide-spread_expression	0.760662
MSRA	glias	Wide-spread_expression	0.142976
MSRB1	glias	Wide-spread_expression	0.334304
MSRB2	glias	Wide-spread_expression	0.0989621
MSRB3	glias	Wide-spread_expression	0.476381
MSS51	glias	Wide-spread_expression	0.231177
MST1	glias	Wide-spread_expression	0.42792
MST1R	glias	Weak_expresssion	0.934711
MSTN	glias	Weak_expresssion	1
MSTO1	glias	Wide-spread_expression	0.127131
MSX1	glias	Specific_expression	0.96627
MSX2	glias	Weak_expresssion	1
MT-ATP6	glias	Wide-spread_expression	0.0567764
MT-ATP8	glias	Wide-spread_expression	0.244949
MT-CO1	glias	Wide-spread_expression	0.0721668
MT-CO2	glias	Wide-spread_expression	0.0319247
MT-CO3	glias	Wide-spread_expression	0.04312
MT-CYB	glias	Wide-spread_expression	0.0557632
MT-ND1	glias	Wide-spread_expression	0.0730794
MT-ND2	glias	Wide-spread_expression	0.0546132
MT-ND3	glias	Wide-spread_expression	0.0405493
MT-ND4	glias	Wide-spread_expression	0.0301844
MT-ND4L	glias	Wide-spread_expression	0.0714518
MT-ND5	glias	Wide-spread_expression	0.037801
MT-ND6	glias	Wide-spread_expression	0.0731225
MT1E	glias	Wide-spread_expression	0.602601
MT1F	glias	Specific_expression	1
MT1G	glias	Specific_expression	0.927233
MT1M	glias	Wide-spread_expression	0.807443
MT2A	glias	Wide-spread_expression	0.459035
MT3	glias	Wide-spread_expression	0.307212
MTA1	glias	Wide-spread_expression	0.0992549
MTA2	glias	Wide-spread_expression	0.106358
MTA3	glias	Wide-spread_expression	0.0770421
MTARC2	glias	Wide-spread_expression	0.602198
MTBP	glias	Wide-spread_expression	0.0760556
MTCH1	glias	Wide-spread_expression	0.126821
MTCH2	glias	Wide-spread_expression	0.0871551
MTCL1	glias	Wide-spread_expression	0.212852
MTCP1	glias	Wide-spread_expression	0.0847485
MTDH	glias	Wide-spread_expression	0.0610634
MTERF1	glias	Wide-spread_expression	0.0947288
MTERF2	glias	Wide-spread_expression	0.1759
MTERF3	glias	Wide-spread_expression	0.0516541
MTERF4	glias	Wide-spread_expression	0.0712443
MTF1	glias	Wide-spread_expression	0.0969895
MTF2	glias	Wide-spread_expression	0.0482904
MTFMT	glias	Wide-spread_expression	0.208324
MTFR1	glias	Wide-spread_expression	0.130482
MTFR1L	glias	Wide-spread_expression	0.106792
MTG1	glias	Wide-spread_expression	0.248475
MTG2	glias	Wide-spread_expression	0.0209465
MTHFD1	glias	Wide-spread_expression	0.0891897
MTHFD1L	glias	Wide-spread_expression	0.308853
MTHFD2	glias	Wide-spread_expression	0.569837
MTHFD2L	glias	Wide-spread_expression	0.0758079
MTHFR	glias	Wide-spread_expression	0.262091
MTHFS	glias	Wide-spread_expression	0.674498
MTHFSD	glias	Wide-spread_expression	0.0857353
MTIF2	glias	Wide-spread_expression	0.135861
MTIF3	glias	Wide-spread_expression	0.0708397
MTLN	glias	Wide-spread_expression	0.0878244
MTM1	glias	Wide-spread_expression	0.143288
MTMR1	glias	Wide-spread_expression	0.143738
MTMR10	glias	Wide-spread_expression	0.108014
MTMR11	glias	Wide-spread_expression	0.673368
MTMR12	glias	Wide-spread_expression	0.0529963
MTMR14	glias	Wide-spread_expression	0.196412
MTMR2	glias	Wide-spread_expression	0.211483
MTMR3	glias	Wide-spread_expression	0.057473
MTMR4	glias	Wide-spread_expression	0.0713712
MTMR6	glias	Wide-spread_expression	0.123559
MTMR7	glias	Wide-spread_expression	0.383153
MTMR8	glias	Wide-spread_expression	0.157847
MTMR9	glias	Wide-spread_expression	0.0170225
MTO1	glias	Wide-spread_expression	0.0782321
MTOR	glias	Wide-spread_expression	0.0406835
MTPAP	glias	Wide-spread_expression	0.0934424
MTPN	glias	Wide-spread_expression	0.112124
MTR	glias	Wide-spread_expression	0.0248234
MTRES1	glias	Wide-spread_expression	0.074316
MTREX	glias	Wide-spread_expression	0.058
MTRF1	glias	Wide-spread_expression	0.0105541
MTRF1L	glias	Wide-spread_expression	0.0615229
MTRNR2L5	glias	Weak_expresssion	1
MTRR	glias	Wide-spread_expression	0.189947
MTSS1	glias	Wide-spread_expression	0.19288
MTSS2	glias	Wide-spread_expression	0.392779
MTTP	glias	Weak_expresssion	0.851934
MTURN	glias	Wide-spread_expression	0.215647
MTUS1	glias	Wide-spread_expression	0.211046
MTUS2	glias	Wide-spread_expression	0.0749952
MTX1	glias	Wide-spread_expression	0.701038
MTX2	glias	Wide-spread_expression	0.117218
MTX3	glias	Wide-spread_expression	0.0794113
MUC15	glias	Weak_expresssion	1
MUC16	glias	Weak_expresssion	0.944881
MUC22	glias	Weak_expresssion	1
MUC4	glias	Wide-spread_expression	0.763265
MUC6	glias	Wide-spread_expression	0.777404
MUCL1	glias	Weak_expresssion	1
MUL1	glias	Wide-spread_expression	0.04799
MUS81	glias	Wide-spread_expression	0.0401739
MUSK	glias	Wide-spread_expression	0.584414
MVB12A	glias	Wide-spread_expression	0.072579
MVB12B	glias	Wide-spread_expression	0.209494
MVD	glias	Wide-spread_expression	0.170628
MVK	glias	Wide-spread_expression	0.263379
MVP	glias	Wide-spread_expression	0.289573
MX1	glias	Wide-spread_expression	0.597376
MX2	glias	Specific_expression	1
MXD1	glias	Wide-spread_expression	0.0626514
MXD3	glias	Wide-spread_expression	0.230308
MXD4	glias	Wide-spread_expression	0.146365
MXI1	glias	Wide-spread_expression	0.149254
MXRA7	glias	Wide-spread_expression	0.141926
MXRA8	glias	Weak_expresssion	1
MYADM	glias	Wide-spread_expression	0.385458
MYBBP1A	glias	Wide-spread_expression	0.0583555
MYBL1	glias	Wide-spread_expression	0.307142
MYBL2	glias	Weak_expresssion	0.873502
MYBPC1	glias	Wide-spread_expression	0.688024
MYBPHL	glias	Weak_expresssion	0.965923
MYC	glias	Weak_expresssion	1
MYCBP2	glias	Wide-spread_expression	0.108179
MYCBPAP	glias	Wide-spread_expression	0.738212
MYCN	glias	Wide-spread_expression	0.767245
MYD88	glias	Wide-spread_expression	0.700053
MYDGF	glias	Wide-spread_expression	0.252913
MYEF2	glias	Wide-spread_expression	0.177422
MYH10	glias	Wide-spread_expression	0.221192
MYH11	glias	Wide-spread_expression	0.439097
MYH13	glias	Weak_expresssion	0.868167
MYH14	glias	Wide-spread_expression	0.203706
MYH15	glias	Wide-spread_expression	0.538711
MYH3	glias	Wide-spread_expression	0.1485
MYH7B	glias	Wide-spread_expression	0.403392
MYH9	glias	Wide-spread_expression	0.241722
MYL12A	glias	Wide-spread_expression	0.376472
MYL12B	glias	Wide-spread_expression	0.227874
MYL3	glias	Weak_expresssion	0.873204
MYL5	glias	Wide-spread_expression	0.365526
MYL6	glias	Wide-spread_expression	0.0371863
MYL6B	glias	Wide-spread_expression	0.119339
MYL9	glias	Weak_expresssion	1
MYLIP	glias	Wide-spread_expression	0.434236
MYLK	glias	Wide-spread_expression	0.302425
MYLK3	glias	Wide-spread_expression	0.591643
MYLK4	glias	Wide-spread_expression	0.283085
MYLPF	glias	Wide-spread_expression	0.0873333
MYNN	glias	Wide-spread_expression	0.100992
MYO10	glias	Wide-spread_expression	0.292908
MYO15A	glias	Wide-spread_expression	0.262957
MYO15B	glias	Wide-spread_expression	0.150939
MYO16	glias	Wide-spread_expression	0.452743
MYO18A	glias	Wide-spread_expression	0.125485
MYO18B	glias	Wide-spread_expression	0.214556
MYO19	glias	Wide-spread_expression	0.0370416
MYO1B	glias	Wide-spread_expression	0.208072
MYO1C	glias	Wide-spread_expression	0.424743
MYO1D	glias	Wide-spread_expression	0.49973
MYO1E	glias	Wide-spread_expression	0.394688
MYO1F	glias	Wide-spread_expression	0.572356
MYO1H	glias	Wide-spread_expression	0.192542
MYO3A	glias	Wide-spread_expression	0.531894
MYO3B	glias	Wide-spread_expression	0.278143
MYO5A	glias	Wide-spread_expression	0.124464
MYO5B	glias	Wide-spread_expression	0.303333
MYO5C	glias	Wide-spread_expression	0.418942
MYO6	glias	Wide-spread_expression	0.140247
MYO7A	glias	Wide-spread_expression	0.773689
MYO7B	glias	Weak_expresssion	1
MYO9A	glias	Wide-spread_expression	0.0737889
MYO9B	glias	Wide-spread_expression	0.177784
MYOCD	glias	Weak_expresssion	0.914989
MYOCOS	glias	Wide-spread_expression	0.798442
MYOF	glias	Wide-spread_expression	0.738674
MYOM1	glias	Wide-spread_expression	0.318865
MYOM2	glias	Wide-spread_expression	0.360098
MYORG	glias	Wide-spread_expression	0.540295
MYOT	glias	Wide-spread_expression	0.367915
MYOZ2	glias	Wide-spread_expression	0.731418
MYOZ3	glias	Weak_expresssion	0.89529
MYPN	glias	Wide-spread_expression	0.563422
MYPOP	glias	Wide-spread_expression	0.12958
MYRF	glias	Wide-spread_expression	0.557596
MYRFL	glias	Wide-spread_expression	0.35447
MYRIP	glias	Wide-spread_expression	0.163898
MYSM1	glias	Wide-spread_expression	0.0736528
MYT1	glias	Wide-spread_expression	0.83686
MYT1L	glias	Wide-spread_expression	0.266519
MZF1	glias	Wide-spread_expression	0.0989718
MZT1	glias	Wide-spread_expression	0.137379
MZT2A	glias	Wide-spread_expression	0.150501
MZT2B	glias	Wide-spread_expression	0.0615814
N4BP1	glias	Wide-spread_expression	0.0784856
N4BP2	glias	Wide-spread_expression	0.253619
N4BP2L1	glias	Wide-spread_expression	0.0965779
N4BP2L2	glias	Wide-spread_expression	0.0395894
N6AMT1	glias	Wide-spread_expression	0.276283
NAA11	glias	Wide-spread_expression	0.297679
NAA15	glias	Wide-spread_expression	0.0604048
NAA16	glias	Wide-spread_expression	0.0601562
NAA20	glias	Wide-spread_expression	0.302935
NAA25	glias	Wide-spread_expression	0.0825689
NAA30	glias	Wide-spread_expression	0.0593942
NAA35	glias	Wide-spread_expression	0.0214241
NAA38	glias	Wide-spread_expression	0.230977
NAA40	glias	Wide-spread_expression	0.203997
NAA50	glias	Wide-spread_expression	0.0638071
NAAA	glias	Wide-spread_expression	0.393675
NAALAD2	glias	Wide-spread_expression	0.482148
NAALADL2	glias	Wide-spread_expression	0.0614171
NAB1	glias	Wide-spread_expression	0.0554377
NAB2	glias	Wide-spread_expression	0.292701
NABP1	glias	Wide-spread_expression	0.804247
NABP2	glias	Wide-spread_expression	0.0800317
NACA	glias	Wide-spread_expression	0.0769192
NACAD	glias	Wide-spread_expression	0.485704
NACC1	glias	Wide-spread_expression	0.0421751
NACC2	glias	Wide-spread_expression	0.23308
NADK	glias	Wide-spread_expression	0.0988368
NADK2	glias	Wide-spread_expression	0.282398
NADSYN1	glias	Wide-spread_expression	0.114217
NAE1	glias	Wide-spread_expression	0.102471
NAF1	glias	Wide-spread_expression	0.0336745
NAGA	glias	Wide-spread_expression	0.643052
NAGK	glias	Wide-spread_expression	0.242663
NAGPA	glias	Wide-spread_expression	0.116878
NAIF1	glias	Wide-spread_expression	0.357347
NAIP	glias	Wide-spread_expression	0.246632
NALCN	glias	Wide-spread_expression	0.241851
NAMPT	glias	Wide-spread_expression	0.132242
NANOS3	glias	Wide-spread_expression	0.644066
NANP	glias	Wide-spread_expression	0.333587
NANS	glias	Wide-spread_expression	0.46297
NAP1L1	glias	Wide-spread_expression	0.0155872
NAP1L2	glias	Wide-spread_expression	0.116662
NAP1L3	glias	Wide-spread_expression	0.0648337
NAP1L4	glias	Wide-spread_expression	0.0796018
NAP1L5	glias	Wide-spread_expression	0.0823088
NAPA	glias	Wide-spread_expression	0.0990429
NAPB	glias	Wide-spread_expression	0.0343421
NAPEPLD	glias	Wide-spread_expression	0.20325
NAPG	glias	Wide-spread_expression	0.0457274
NAPRT	glias	Wide-spread_expression	0.223267
NAPSA	glias	Wide-spread_expression	0.416997
NARF	glias	Wide-spread_expression	0.0310679
NARS1	glias	Wide-spread_expression	0.0584825
NARS2	glias	Wide-spread_expression	0.0812074
NASP	glias	Wide-spread_expression	0.118664
NAT1	glias	Weak_expresssion	1
NAT10	glias	Wide-spread_expression	0.0368688
NAT14	glias	Wide-spread_expression	0.183695
NAT16	glias	Weak_expresssion	1
NAT8L	glias	Wide-spread_expression	0.404585
NAT9	glias	Wide-spread_expression	0.0752674
NATD1	glias	Wide-spread_expression	0.440485
NAV1	glias	Wide-spread_expression	0.206146
NAV2	glias	Wide-spread_expression	0.145764
NAV3	glias	Wide-spread_expression	0.0902501
NAXD	glias	Wide-spread_expression	0.0661686
NAXE	glias	Wide-spread_expression	0.298403
NBAS	glias	Wide-spread_expression	0.0312007
NBDY	glias	Wide-spread_expression	0.0411471
NBEA	glias	Wide-spread_expression	0.129702
NBEAL1	glias	Wide-spread_expression	0.0404898
NBEAL2	glias	Wide-spread_expression	0.567257
NBL1	glias	Wide-spread_expression	0.376949
NBN	glias	Wide-spread_expression	0.0540426
NBPF1	glias	Wide-spread_expression	0.0690321
NBPF10	glias	Wide-spread_expression	0.455536
NBPF11	glias	Wide-spread_expression	0.0187291
NBPF12	glias	Wide-spread_expression	0.0702245
NBPF14	glias	Wide-spread_expression	0.420781
NBPF15	glias	Wide-spread_expression	0.247937
NBPF20	glias	Wide-spread_expression	0.265013
NBPF26	glias	Wide-spread_expression	0.474276
NBPF3	glias	Wide-spread_expression	0.280487
NBPF9	glias	Wide-spread_expression	0.216635
NBR1	glias	Wide-spread_expression	0.0535398
NCALD	glias	Wide-spread_expression	0.446168
NCAM1	glias	Wide-spread_expression	0.134986
NCAM2	glias	Wide-spread_expression	0.160123
NCAN	glias	Wide-spread_expression	0.487491
NCAPD2	glias	Wide-spread_expression	0.221593
NCAPD3	glias	Wide-spread_expression	0.0507307
NCAPG	glias	Wide-spread_expression	0.763155
NCAPG2	glias	Wide-spread_expression	0.149433
NCAPH	glias	Wide-spread_expression	0.616972
NCAPH2	glias	Wide-spread_expression	0.112366
NCBP1	glias	Wide-spread_expression	0.0554538
NCBP2	glias	Wide-spread_expression	0.0931497
NCBP2AS2	glias	Wide-spread_expression	0.10101
NCBP3	glias	Wide-spread_expression	0.166652
NCDN	glias	Wide-spread_expression	0.0849262
NCEH1	glias	Wide-spread_expression	0.186719
NCF1	glias	Weak_expresssion	1
NCF2	glias	Specific_expression	1
NCF4	glias	Specific_expression	1
NCK1	glias	Wide-spread_expression	0.216902
NCK2	glias	Wide-spread_expression	0.365068
NCKAP1	glias	Wide-spread_expression	0.131777
NCKAP1L	glias	Specific_expression	0.998835
NCKAP5	glias	Wide-spread_expression	0.0757645
NCKAP5L	glias	Wide-spread_expression	0.160275
NCKIPSD	glias	Wide-spread_expression	0.0983422
NCL	glias	Wide-spread_expression	0.0612789
NCLN	glias	Wide-spread_expression	0.0416347
NCMAP	glias	Wide-spread_expression	0.805887
NCOA1	glias	Wide-spread_expression	0.0735904
NCOA2	glias	Wide-spread_expression	0.0352028
NCOA3	glias	Wide-spread_expression	0.238415
NCOA4	glias	Wide-spread_expression	0.199102
NCOA5	glias	Wide-spread_expression	0.160448
NCOA6	glias	Wide-spread_expression	0.114333
NCOA7	glias	Wide-spread_expression	0.312062
NCOR1	glias	Wide-spread_expression	0.0168711
NCOR2	glias	Wide-spread_expression	0.112618
NCR3LG1	glias	Wide-spread_expression	0.617904
NCS1	glias	Wide-spread_expression	0.370155
NCSTN	glias	Wide-spread_expression	0.130916
NDC1	glias	Wide-spread_expression	0.114568
NDC80	glias	Weak_expresssion	0.980764
NDE1	glias	Wide-spread_expression	0.357721
NDEL1	glias	Wide-spread_expression	0.0171379
NDFIP1	glias	Wide-spread_expression	0.0284043
NDFIP2	glias	Wide-spread_expression	0.249434
NDN	glias	Wide-spread_expression	0.203207
NDOR1	glias	Wide-spread_expression	0.189377
NDP	glias	Wide-spread_expression	0.624856
NDRG1	glias	Wide-spread_expression	0.347595
NDRG2	glias	Wide-spread_expression	0.309422
NDRG3	glias	Wide-spread_expression	0.0842385
NDRG4	glias	Wide-spread_expression	0.230024
NDST1	glias	Wide-spread_expression	0.201859
NDST3	glias	Wide-spread_expression	0.0979028
NDST4	glias	Wide-spread_expression	0.663781
NDUFA1	glias	Wide-spread_expression	0.0824534
NDUFA10	glias	Wide-spread_expression	0.0989809
NDUFA12	glias	Wide-spread_expression	0.11808
NDUFA2	glias	Wide-spread_expression	0.0995577
NDUFA3	glias	Wide-spread_expression	0.138748
NDUFA4	glias	Wide-spread_expression	0.0563763
NDUFA4L2	glias	Weak_expresssion	1
NDUFA5	glias	Wide-spread_expression	0.0551651
NDUFA6	glias	Wide-spread_expression	0.21003
NDUFA8	glias	Wide-spread_expression	0.124707
NDUFAB1	glias	Wide-spread_expression	0.0611381
NDUFAF1	glias	Wide-spread_expression	0.0564856
NDUFAF2	glias	Wide-spread_expression	0.100883
NDUFAF3	glias	Wide-spread_expression	0.315723
NDUFAF4	glias	Wide-spread_expression	0.0698551
NDUFAF5	glias	Wide-spread_expression	0.0627886
NDUFAF6	glias	Wide-spread_expression	0.05453
NDUFAF7	glias	Wide-spread_expression	0.0615812
NDUFAF8	glias	Wide-spread_expression	0.0789178
NDUFB1	glias	Wide-spread_expression	0.0318692
NDUFB10	glias	Wide-spread_expression	0.146276
NDUFB11	glias	Wide-spread_expression	0.0908161
NDUFB2	glias	Wide-spread_expression	0.0937489
NDUFB3	glias	Wide-spread_expression	0.100907
NDUFB4	glias	Wide-spread_expression	0.155832
NDUFB6	glias	Wide-spread_expression	0.0444301
NDUFB7	glias	Wide-spread_expression	0.190099
NDUFB9	glias	Wide-spread_expression	0.213489
NDUFC1	glias	Wide-spread_expression	0.0803756
NDUFC2-KCTD14	glias	Wide-spread_expression	0.550412
NDUFS1	glias	Wide-spread_expression	0.0258177
NDUFS2	glias	Wide-spread_expression	0.100851
NDUFS3	glias	Wide-spread_expression	0.161763
NDUFS4	glias	Wide-spread_expression	0.0204183
NDUFS5	glias	Wide-spread_expression	0.0554583
NDUFS6	glias	Wide-spread_expression	0.0614143
NDUFS7	glias	Wide-spread_expression	0.235468
NDUFS8	glias	Wide-spread_expression	0.0794708
NDUFV1	glias	Wide-spread_expression	0.0597498
NDUFV3	glias	Wide-spread_expression	0.0478564
NEB	glias	Wide-spread_expression	0.187382
NEBL	glias	Wide-spread_expression	0.379677
NECAB1	glias	Wide-spread_expression	0.421281
NECAB2	glias	Wide-spread_expression	0.474848
NECAB3	glias	Wide-spread_expression	0.310505
NECAP2	glias	Wide-spread_expression	0.1079
NECTIN1	glias	Wide-spread_expression	0.451833
NECTIN2	glias	Wide-spread_expression	0.176389
NECTIN3	glias	Wide-spread_expression	0.207727
NEDD1	glias	Wide-spread_expression	0.0620161
NEDD4	glias	Wide-spread_expression	0.317618
NEDD4L	glias	Wide-spread_expression	0.185753
NEDD9	glias	Wide-spread_expression	0.177633
NEFH	glias	Wide-spread_expression	0.409652
NEFL	glias	Wide-spread_expression	0.139528
NEFM	glias	Wide-spread_expression	0.0936128
NEGR1	glias	Wide-spread_expression	0.17527
NEIL1	glias	Wide-spread_expression	0.229176
NEIL2	glias	Wide-spread_expression	0.141737
NEK1	glias	Wide-spread_expression	0.0754041
NEK10	glias	Wide-spread_expression	0.31834
NEK11	glias	Wide-spread_expression	0.166262
NEK3	glias	Wide-spread_expression	0.286167
NEK4	glias	Wide-spread_expression	0.0387752
NEK5	glias	Wide-spread_expression	0.168424
NEK6	glias	Wide-spread_expression	0.345443
NEK7	glias	Wide-spread_expression	0.033539
NEK8	glias	Wide-spread_expression	0.515109
NEK9	glias	Wide-spread_expression	0.0273797
NELFA	glias	Wide-spread_expression	0.0945177
NELFB	glias	Wide-spread_expression	0.0319983
NELFCD	glias	Wide-spread_expression	0.0342932
NELFE	glias	Wide-spread_expression	0.10463
NELL1	glias	Wide-spread_expression	0.47876
NELL2	glias	Wide-spread_expression	0.154784
NEMF	glias	Wide-spread_expression	0.0686847
NEMP1	glias	Wide-spread_expression	0.281846
NEMP2	glias	Wide-spread_expression	0.202475
NENF	glias	Wide-spread_expression	0.3595
NEO1	glias	Wide-spread_expression	0.199803
NEPRO	glias	Wide-spread_expression	0.0245029
NES	glias	Wide-spread_expression	0.656746
NET1	glias	Wide-spread_expression	0.382072
NETO1	glias	Wide-spread_expression	0.477072
NETO2	glias	Wide-spread_expression	0.421861
NEU1	glias	Wide-spread_expression	0.176334
NEU3	glias	Wide-spread_expression	0.117597
NEU4	glias	Specific_expression	0.971364
NEURL1	glias	Wide-spread_expression	0.300709
NEURL1B	glias	Wide-spread_expression	0.715632
NEURL2	glias	Wide-spread_expression	0.585844
NEURL4	glias	Wide-spread_expression	0.294895
NEUROD2	glias	Wide-spread_expression	0.512161
NEUROD6	glias	Wide-spread_expression	0.518181
NEXMIF	glias	Wide-spread_expression	0.195819
NEXN	glias	Wide-spread_expression	0.142559
NF1	glias	Wide-spread_expression	0.0315828
NF2	glias	Wide-spread_expression	0.0974841
NFAM1	glias	Specific_expression	0.959782
NFASC	glias	Wide-spread_expression	0.329591
NFAT5	glias	Wide-spread_expression	0.0771095
NFATC1	glias	Wide-spread_expression	0.548919
NFATC2	glias	Wide-spread_expression	0.647599
NFATC3	glias	Wide-spread_expression	0.180386
NFATC4	glias	Specific_expression	0.982245
NFE2L1	glias	Wide-spread_expression	0.0745888
NFE2L2	glias	Wide-spread_expression	0.0486116
NFE2L3	glias	Wide-spread_expression	0.204081
NFIA	glias	Wide-spread_expression	0.11877
NFIB	glias	Wide-spread_expression	0.220242
NFIC	glias	Wide-spread_expression	0.191752
NFIL3	glias	Wide-spread_expression	0.303971
NFIX	glias	Wide-spread_expression	0.253875
NFKB1	glias	Wide-spread_expression	0.0886422
NFKB2	glias	Wide-spread_expression	0.673147
NFKBIA	glias	Wide-spread_expression	0.321176
NFKBIB	glias	Wide-spread_expression	0.30861
NFKBID	glias	Wide-spread_expression	0.736472
NFKBIE	glias	Weak_expresssion	0.905586
NFKBIL1	glias	Wide-spread_expression	0.189329
NFKBIZ	glias	Wide-spread_expression	0.283387
NFRKB	glias	Wide-spread_expression	0.127498
NFS1	glias	Wide-spread_expression	0.15652
NFU1	glias	Wide-spread_expression	0.0978474
NFX1	glias	Wide-spread_expression	0.0993166
NFXL1	glias	Wide-spread_expression	0.0666708
NFYA	glias	Wide-spread_expression	0.156303
NFYB	glias	Wide-spread_expression	0.186641
NFYC	glias	Wide-spread_expression	0.0806528
NGB	glias	Weak_expresssion	0.986091
NGDN	glias	Wide-spread_expression	0.0802228
NGEF	glias	Wide-spread_expression	0.0485124
NGF	glias	Wide-spread_expression	0.667808
NGFR	glias	Weak_expresssion	1
NGLY1	glias	Wide-spread_expression	0.0543238
NHEJ1	glias	Weak_expresssion	1
NHLH2	glias	Weak_expresssion	1
NHLRC1	glias	Weak_expresssion	1
NHLRC2	glias	Wide-spread_expression	0.056544
NHLRC3	glias	Wide-spread_expression	0.16861
NHP2	glias	Wide-spread_expression	0.108408
NHS	glias	Wide-spread_expression	0.253325
NHSL1	glias	Wide-spread_expression	0.410981
NHSL2	glias	Wide-spread_expression	0.403232
NIBAN1	glias	Wide-spread_expression	0.735026
NIBAN2	glias	Wide-spread_expression	0.424034
NIBAN3	glias	Wide-spread_expression	0.230558
NID1	glias	Wide-spread_expression	0.661684
NID2	glias	Wide-spread_expression	0.658237
NIF3L1	glias	Wide-spread_expression	0.209027
NIFK	glias	Wide-spread_expression	0.0620816
NIM1K	glias	Wide-spread_expression	0.236914
NIN	glias	Wide-spread_expression	0.0283291
NINJ1	glias	Wide-spread_expression	0.679037
NINJ2	glias	Wide-spread_expression	0.534451
NINL	glias	Wide-spread_expression	0.282941
NIP7	glias	Wide-spread_expression	0.178028
NIPA1	glias	Wide-spread_expression	0.256256
NIPA2	glias	Wide-spread_expression	0.261219
NIPAL1	glias	Wide-spread_expression	0.667782
NIPAL2	glias	Wide-spread_expression	0.364029
NIPAL3	glias	Wide-spread_expression	0.349656
NIPAL4	glias	Specific_expression	0.988517
NIPBL	glias	Wide-spread_expression	0.0793338
NIPSNAP1	glias	Wide-spread_expression	0.0821817
NIPSNAP2	glias	Wide-spread_expression	0.13833
NIPSNAP3A	glias	Wide-spread_expression	0.416628
NIPSNAP3B	glias	Wide-spread_expression	0.673651
NISCH	glias	Wide-spread_expression	0.0108756
NIT1	glias	Wide-spread_expression	0.0404074
NIT2	glias	Wide-spread_expression	0.0921839
NKAIN1	glias	Wide-spread_expression	0.640469
NKAIN2	glias	Wide-spread_expression	0.392538
NKAIN3	glias	Wide-spread_expression	0.404814
NKAIN4	glias	Wide-spread_expression	0.539006
NKAP	glias	Wide-spread_expression	0.1053
NKAPD1	glias	Wide-spread_expression	0.0240099
NKAPL	glias	Wide-spread_expression	0.198213
NKD1	glias	Wide-spread_expression	0.338206
NKIRAS1	glias	Wide-spread_expression	0.0714497
NKIRAS2	glias	Wide-spread_expression	0.156739
NKPD1	glias	Weak_expresssion	1
NKRF	glias	Wide-spread_expression	0.0810503
NKTR	glias	Wide-spread_expression	0.0650275
NKX2-2	glias	Wide-spread_expression	0.45747
NKX6-2	glias	Wide-spread_expression	0.663164
NLE1	glias	Wide-spread_expression	0.431299
NLGN1	glias	Wide-spread_expression	0.29489
NLGN2	glias	Wide-spread_expression	0.292234
NLGN3	glias	Wide-spread_expression	0.273751
NLGN4X	glias	Wide-spread_expression	0.334602
NLGN4Y	glias	Wide-spread_expression	0.233316
NLK	glias	Wide-spread_expression	0.17406
NLN	glias	Wide-spread_expression	0.0630563
NLRC3	glias	Wide-spread_expression	0.476118
NLRC4	glias	Wide-spread_expression	0.627233
NLRC5	glias	Wide-spread_expression	0.398565
NLRP1	glias	Wide-spread_expression	0.564275
NLRP11	glias	Weak_expresssion	1
NLRP12	glias	Wide-spread_expression	0.0682268
NLRP13	glias	Wide-spread_expression	0.176267
NLRP14	glias	Wide-spread_expression	0.74519
NLRP2	glias	Wide-spread_expression	0.412393
NLRP3	glias	Specific_expression	1
NLRP5	glias	Wide-spread_expression	0.257119
NLRP7	glias	Wide-spread_expression	0.353115
NLRP9	glias	Wide-spread_expression	0.774128
NLRX1	glias	Wide-spread_expression	0.201421
NMB	glias	Weak_expresssion	0.995927
NMBR	glias	Wide-spread_expression	0.357592
NMD3	glias	Wide-spread_expression	0.183521
NME3	glias	Wide-spread_expression	0.0885302
NME4	glias	Wide-spread_expression	0.191902
NME5	glias	Wide-spread_expression	0.386119
NME6	glias	Wide-spread_expression	0.0961823
NME7	glias	Wide-spread_expression	0.0703725
NME9	glias	Wide-spread_expression	0.199892
NMI	glias	Wide-spread_expression	0.539941
NMNAT1	glias	Wide-spread_expression	0.137282
NMNAT2	glias	Wide-spread_expression	0.36367
NMNAT3	glias	Wide-spread_expression	0.154533
NMRAL1	glias	Wide-spread_expression	0.168832
NMRK1	glias	Wide-spread_expression	0.237236
NMT1	glias	Wide-spread_expression	0.182588
NMT2	glias	Wide-spread_expression	0.150869
NMU	glias	Wide-spread_expression	0.59386
NMUR2	glias	Specific_expression	1
NNAT	glias	Wide-spread_expression	0.163601
NNMT	glias	Wide-spread_expression	0.574859
NNT	glias	Wide-spread_expression	0.0277934
NOA1	glias	Wide-spread_expression	0.0567043
NOB1	glias	Wide-spread_expression	0.0410427
NOC2L	glias	Wide-spread_expression	0.0290373
NOC3L	glias	Wide-spread_expression	0.0959124
NOC4L	glias	Wide-spread_expression	0.223644
NOCT	glias	Wide-spread_expression	0.104162
NOD1	glias	Wide-spread_expression	0.558638
NOD2	glias	Weak_expresssion	1
NODAL	glias	Wide-spread_expression	0.805004
NOL10	glias	Wide-spread_expression	0.0333543
NOL11	glias	Wide-spread_expression	0.0945488
NOL3	glias	Wide-spread_expression	0.451126
NOL4	glias	Wide-spread_expression	0.347626
NOL4L	glias	Wide-spread_expression	0.216967
NOL6	glias	Wide-spread_expression	0.0614405
NOL7	glias	Wide-spread_expression	0.0429044
NOL8	glias	Wide-spread_expression	0.146991
NOL9	glias	Wide-spread_expression	0.0481938
NOLC1	glias	Wide-spread_expression	0.0690019
NOM1	glias	Wide-spread_expression	0.0874205
NOMO1	glias	Wide-spread_expression	0.234052
NOMO2	glias	Wide-spread_expression	0.235147
NOMO3	glias	Wide-spread_expression	0.202829
NONO	glias	Wide-spread_expression	0.0390468
NOP10	glias	Wide-spread_expression	0.14607
NOP14	glias	Wide-spread_expression	0.0391281
NOP16	glias	Wide-spread_expression	0.316383
NOP53	glias	Wide-spread_expression	0.156944
NOP56	glias	Wide-spread_expression	0.0533115
NOP58	glias	Wide-spread_expression	0.0630718
NOS1	glias	Wide-spread_expression	0.629258
NOS1AP	glias	Wide-spread_expression	0.317809
NOSIP	glias	Wide-spread_expression	0.132905
NOSTRIN	glias	Specific_expression	1
NOTCH1	glias	Wide-spread_expression	0.13206
NOTCH2	glias	Wide-spread_expression	0.311894
NOTCH3	glias	Weak_expresssion	0.864341
NOTCH4	glias	Weak_expresssion	0.919031
NOTUM	glias	Wide-spread_expression	0.692263
NOVA1	glias	Wide-spread_expression	0.327993
NOVA2	glias	Wide-spread_expression	0.270087
NOX1	glias	Wide-spread_expression	0.607794
NOX4	glias	Wide-spread_expression	0.670073
NOXA1	glias	Wide-spread_expression	0.187888
NOXRED1	glias	Wide-spread_expression	0.379037
NPAS1	glias	Wide-spread_expression	0.187738
NPAS2	glias	Wide-spread_expression	0.41383
NPAS3	glias	Wide-spread_expression	0.200724
NPAT	glias	Wide-spread_expression	0.135379
NPB	glias	Weak_expresssion	1
NPC1	glias	Wide-spread_expression	0.159852
NPC2	glias	Wide-spread_expression	0.390722
NPDC1	glias	Wide-spread_expression	0.446289
NPEPL1	glias	Wide-spread_expression	0.269324
NPEPPS	glias	Wide-spread_expression	0.0203325
NPFFR1	glias	Weak_expresssion	0.858869
NPHP1	glias	Wide-spread_expression	0.296806
NPHP3-ACAD11	glias	Wide-spread_expression	0.142298
NPHP4	glias	Wide-spread_expression	0.109481
NPHS1	glias	Wide-spread_expression	0.776042
NPIPA1	glias	Wide-spread_expression	0.136193
NPIPA5	glias	Wide-spread_expression	0.189033
NPIPB11	glias	Wide-spread_expression	0.131504
NPIPB13	glias	Wide-spread_expression	0.158056
NPIPB15	glias	Wide-spread_expression	0.104555
NPIPB2	glias	Wide-spread_expression	0.195597
NPIPB3	glias	Wide-spread_expression	0.198944
NPIPB4	glias	Wide-spread_expression	0.0865433
NPIPB5	glias	Wide-spread_expression	0.127583
NPIPB6	glias	Wide-spread_expression	0.714772
NPL	glias	Wide-spread_expression	0.33719
NPLOC4	glias	Wide-spread_expression	0.0773557
NPM1	glias	Wide-spread_expression	0.0667601
NPM2	glias	Wide-spread_expression	0.13553
NPM3	glias	Wide-spread_expression	0.770303
NPNT	glias	Wide-spread_expression	0.806251
NPPA	glias	Weak_expresssion	0.978952
NPPC	glias	Wide-spread_expression	0.837657
NPR2	glias	Wide-spread_expression	0.302279
NPR3	glias	Weak_expresssion	0.960403
NPRL2	glias	Wide-spread_expression	0.0878294
NPRL3	glias	Wide-spread_expression	0.0610609
NPSR1	glias	Wide-spread_expression	0.214342
NPTN	glias	Wide-spread_expression	0.0813508
NPTX1	glias	Wide-spread_expression	0.116827
NPTX2	glias	Wide-spread_expression	0.120422
NPTXR	glias	Wide-spread_expression	0.0707705
NPW	glias	Wide-spread_expression	0.486031
NPY	glias	Wide-spread_expression	0.249117
NPY1R	glias	Wide-spread_expression	0.322612
NPY5R	glias	Weak_expresssion	1
NQO1	glias	Wide-spread_expression	0.439193
NQO2	glias	Wide-spread_expression	0.194588
NR0B1	glias	Specific_expression	1
NR1D1	glias	Wide-spread_expression	0.415806
NR1D2	glias	Wide-spread_expression	0.0465967
NR1H2	glias	Wide-spread_expression	0.181581
NR1H3	glias	Wide-spread_expression	0.175793
NR1I3	glias	Wide-spread_expression	0.84353
NR2C1	glias	Wide-spread_expression	0.0211239
NR2C2	glias	Wide-spread_expression	0.0569254
NR2C2AP	glias	Wide-spread_expression	0.316177
NR2E1	glias	Wide-spread_expression	0.844567
NR2E3	glias	Weak_expresssion	1
NR2F1	glias	Wide-spread_expression	0.374411
NR2F2	glias	Wide-spread_expression	0.611459
NR2F6	glias	Wide-spread_expression	0.236616
NR3C1	glias	Wide-spread_expression	0.0799514
NR3C2	glias	Wide-spread_expression	0.119563
NR4A1	glias	Wide-spread_expression	0.276469
NR4A2	glias	Wide-spread_expression	0.138419
NR4A3	glias	Wide-spread_expression	0.287739
NR5A2	glias	Weak_expresssion	0.893958
NR6A1	glias	Wide-spread_expression	0.167624
NRARP	glias	Wide-spread_expression	0.815703
NRAS	glias	Wide-spread_expression	0.0471603
NRBF2	glias	Wide-spread_expression	0.279451
NRBP1	glias	Wide-spread_expression	0.0482971
NRBP2	glias	Wide-spread_expression	0.245355
NRCAM	glias	Wide-spread_expression	0.288525
NRDC	glias	Wide-spread_expression	0.037195
NRDE2	glias	Wide-spread_expression	0.0866107
NREP	glias	Wide-spread_expression	0.203956
NRF1	glias	Wide-spread_expression	0.0426754
NRG1	glias	Wide-spread_expression	0.0454936
NRG2	glias	Wide-spread_expression	0.323428
NRG3	glias	Wide-spread_expression	0.28771
NRG4	glias	Wide-spread_expression	0.13953
NRGN	glias	Wide-spread_expression	0.0718297
NRIP1	glias	Wide-spread_expression	0.320484
NRIP2	glias	Wide-spread_expression	0.41514
NRIP3	glias	Wide-spread_expression	0.252494
NRL	glias	Wide-spread_expression	0.242383
NRN1	glias	Wide-spread_expression	0.11333
NRP1	glias	Wide-spread_expression	0.432258
NRP2	glias	Wide-spread_expression	0.607133
NRSN1	glias	Wide-spread_expression	0.438388
NRSN2	glias	Wide-spread_expression	0.145392
NRTN	glias	Wide-spread_expression	0.256306
NRXN1	glias	Wide-spread_expression	0.231966
NRXN2	glias	Wide-spread_expression	0.302013
NRXN3	glias	Wide-spread_expression	0.214553
NSA2	glias	Wide-spread_expression	0.0623731
NSD1	glias	Wide-spread_expression	0.0627859
NSD2	glias	Wide-spread_expression	0.0573458
NSD3	glias	Wide-spread_expression	0.0458287
NSDHL	glias	Wide-spread_expression	0.186503
NSF	glias	Wide-spread_expression	0.0899769
NSFL1C	glias	Wide-spread_expression	0.0675265
NSG1	glias	Wide-spread_expression	0.16142
NSG2	glias	Wide-spread_expression	0.441926
NSL1	glias	Wide-spread_expression	0.118113
NSMAF	glias	Wide-spread_expression	0.0949954
NSMCE1	glias	Wide-spread_expression	0.0263366
NSMCE2	glias	Wide-spread_expression	0.0998616
NSMCE4A	glias	Wide-spread_expression	0.107097
NSMF	glias	Wide-spread_expression	0.347389
NSRP1	glias	Wide-spread_expression	0.0361386
NSUN2	glias	Wide-spread_expression	0.0746278
NSUN3	glias	Wide-spread_expression	0.0493383
NSUN4	glias	Wide-spread_expression	0.139664
NSUN5	glias	Wide-spread_expression	0.369087
NSUN6	glias	Wide-spread_expression	0.0351651
NSUN7	glias	Wide-spread_expression	0.37698
NT5C	glias	Wide-spread_expression	0.230287
NT5C1A	glias	Wide-spread_expression	0.744457
NT5C2	glias	Wide-spread_expression	0.0819354
NT5C3A	glias	Wide-spread_expression	0.0510634
NT5C3B	glias	Wide-spread_expression	0.158537
NT5DC1	glias	Wide-spread_expression	0.321507
NT5DC2	glias	Wide-spread_expression	0.424938
NT5DC3	glias	Wide-spread_expression	0.479651
NT5E	glias	Wide-spread_expression	0.615596
NT5M	glias	Wide-spread_expression	0.258331
NTAN1	glias	Wide-spread_expression	0.138859
NTAQ1	glias	Wide-spread_expression	0.0679619
NTHL1	glias	Wide-spread_expression	0.215066
NTM	glias	Wide-spread_expression	0.206822
NTMT1	glias	Wide-spread_expression	0.0475399
NTN1	glias	Wide-spread_expression	0.600006
NTN4	glias	Wide-spread_expression	0.600449
NTN5	glias	Wide-spread_expression	0.646973
NTNG1	glias	Wide-spread_expression	0.528267
NTNG2	glias	Wide-spread_expression	0.265167
NTPCR	glias	Wide-spread_expression	0.118944
NTRK2	glias	Wide-spread_expression	0.274388
NTRK3	glias	Wide-spread_expression	0.321636
NTSR1	glias	Weak_expresssion	1
NTSR2	glias	Specific_expression	1
NUAK1	glias	Wide-spread_expression	0.327331
NUAK2	glias	Weak_expresssion	0.890566
NUB1	glias	Wide-spread_expression	0.0916282
NUBP1	glias	Wide-spread_expression	0.178052
NUBP2	glias	Wide-spread_expression	0.110537
NUBPL	glias	Wide-spread_expression	0.056517
NUCB1	glias	Wide-spread_expression	0.0283388
NUCB2	glias	Wide-spread_expression	0.120759
NUCKS1	glias	Wide-spread_expression	0.0661825
NUDC	glias	Wide-spread_expression	0.0789872
NUDCD1	glias	Wide-spread_expression	0.0983066
NUDCD2	glias	Wide-spread_expression	0.211928
NUDCD3	glias	Wide-spread_expression	0.0292035
NUDT1	glias	Wide-spread_expression	0.469983
NUDT10	glias	Weak_expresssion	1
NUDT11	glias	Wide-spread_expression	0.791515
NUDT12	glias	Wide-spread_expression	0.19954
NUDT13	glias	Wide-spread_expression	0.0844663
NUDT15	glias	Wide-spread_expression	0.16013
NUDT16	glias	Wide-spread_expression	0.233869
NUDT16L1	glias	Wide-spread_expression	0.047987
NUDT17	glias	Wide-spread_expression	0.205477
NUDT18	glias	Weak_expresssion	1
NUDT19	glias	Wide-spread_expression	0.174843
NUDT2	glias	Wide-spread_expression	0.106566
NUDT21	glias	Wide-spread_expression	0.173544
NUDT22	glias	Wide-spread_expression	0.179464
NUDT3	glias	Wide-spread_expression	0.172134
NUDT4	glias	Wide-spread_expression	0.257267
NUDT5	glias	Wide-spread_expression	0.0541028
NUDT6	glias	Wide-spread_expression	0.107117
NUDT7	glias	Wide-spread_expression	0.624178
NUDT8	glias	Wide-spread_expression	0.82012
NUDT9	glias	Wide-spread_expression	0.0107805
NUF2	glias	Wide-spread_expression	0.148198
NUFIP1	glias	Wide-spread_expression	0.13226
NUFIP2	glias	Wide-spread_expression	0.0710484
NUMA1	glias	Wide-spread_expression	0.0792549
NUMB	glias	Wide-spread_expression	0.1155
NUMBL	glias	Wide-spread_expression	0.169779
NUP107	glias	Wide-spread_expression	0.0846213
NUP133	glias	Wide-spread_expression	0.120588
NUP153	glias	Wide-spread_expression	0.0520579
NUP155	glias	Wide-spread_expression	0.0364862
NUP160	glias	Wide-spread_expression	0.0740959
NUP188	glias	Wide-spread_expression	0.0555614
NUP205	glias	Wide-spread_expression	0.0689771
NUP210	glias	Wide-spread_expression	0.189553
NUP210L	glias	Wide-spread_expression	0.249529
NUP214	glias	Wide-spread_expression	0.0405583
NUP35	glias	Wide-spread_expression	0.175367
NUP37	glias	Wide-spread_expression	0.0611399
NUP42	glias	Wide-spread_expression	0.2641
NUP43	glias	Wide-spread_expression	0.0753567
NUP50	glias	Wide-spread_expression	0.162148
NUP54	glias	Wide-spread_expression	0.0776868
NUP58	glias	Wide-spread_expression	0.0406006
NUP62CL	glias	Weak_expresssion	0.998055
NUP85	glias	Wide-spread_expression	0.177365
NUP88	glias	Wide-spread_expression	0.0198859
NUP93	glias	Wide-spread_expression	0.12849
NUP98	glias	Wide-spread_expression	0.121486
NUPR1	glias	Weak_expresssion	1
NUS1	glias	Wide-spread_expression	0.0305928
NUTF2	glias	Wide-spread_expression	0.070396
NUTM2E	glias	Wide-spread_expression	0.163927
NUTM2G	glias	Wide-spread_expression	0.333589
NVL	glias	Wide-spread_expression	0.0750263
NWD1	glias	Wide-spread_expression	0.698523
NWD2	glias	Wide-spread_expression	0.332807
NXF1	glias	Wide-spread_expression	0.159333
NXN	glias	Wide-spread_expression	0.325507
NXNL2	glias	Weak_expresssion	0.903964
NXPE1	glias	Wide-spread_expression	0.0699818
NXPE3	glias	Wide-spread_expression	0.356194
NXPH1	glias	Wide-spread_expression	0.492873
NXPH2	glias	Wide-spread_expression	0.0952578
NXPH3	glias	Weak_expresssion	0.908433
NXT1	glias	Wide-spread_expression	0.637641
NXT2	glias	Wide-spread_expression	0.327454
NYAP1	glias	Wide-spread_expression	0.652465
NYAP2	glias	Wide-spread_expression	0.185716
NYNRIN	glias	Wide-spread_expression	0.634473
OAF	glias	Wide-spread_expression	0.630731
OARD1	glias	Wide-spread_expression	0.111274
OAS1	glias	Specific_expression	0.879502
OAS2	glias	Weak_expresssion	0.96367
OAS3	glias	Wide-spread_expression	0.727335
OAT	glias	Wide-spread_expression	0.189417
OAZ2	glias	Wide-spread_expression	0.100093
OBI1	glias	Wide-spread_expression	0.0977278
OBSCN	glias	Wide-spread_expression	0.231211
OBSL1	glias	Wide-spread_expression	0.270948
OCA2	glias	Wide-spread_expression	0.162674
OCEL1	glias	Wide-spread_expression	0.402504
OCIAD1	glias	Wide-spread_expression	0.0684025
OCIAD2	glias	Wide-spread_expression	0.295594
OCLN	glias	Wide-spread_expression	0.244432
OCM	glias	Weak_expresssion	0.989045
OCRL	glias	Wide-spread_expression	0.103798
ODAD2	glias	Wide-spread_expression	0.482747
ODAD3	glias	Wide-spread_expression	0.729608
ODAD4	glias	Wide-spread_expression	0.30635
ODAPH	glias	Weak_expresssion	0.971117
ODC1	glias	Wide-spread_expression	0.399054
ODF2	glias	Wide-spread_expression	0.0182316
ODF2L	glias	Wide-spread_expression	0.0987017
ODR4	glias	Wide-spread_expression	0.0181085
OFD1	glias	Wide-spread_expression	0.0137922
OGA	glias	Wide-spread_expression	0.0422983
OGDH	glias	Wide-spread_expression	0.132306
OGDHL	glias	Wide-spread_expression	0.420052
OGFOD1	glias	Wide-spread_expression	0.115224
OGFOD3	glias	Wide-spread_expression	0.145825
OGFR	glias	Wide-spread_expression	0.0936789
OGFRL1	glias	Wide-spread_expression	0.307156
OGG1	glias	Wide-spread_expression	0.125516
OGN	glias	Wide-spread_expression	0.13826
OGT	glias	Wide-spread_expression	0.0489043
OIP5	glias	Wide-spread_expression	0.140075
OIT3	glias	Weak_expresssion	1
OLA1	glias	Wide-spread_expression	0.0460335
OLAH	glias	Weak_expresssion	0.978496
OLFM1	glias	Wide-spread_expression	0.151301
OLFM2	glias	Wide-spread_expression	0.374542
OLFM3	glias	Wide-spread_expression	0.0767117
OLFML1	glias	Wide-spread_expression	0.414254
OLFML2A	glias	Weak_expresssion	1
OLFML2B	glias	Wide-spread_expression	0.655822
OLFML3	glias	Specific_expression	1
OLIG1	glias	Wide-spread_expression	0.419331
OLIG2	glias	Wide-spread_expression	0.518296
OLR1	glias	Specific_expression	0.947196
OMD	glias	Wide-spread_expression	0.0979681
OMG	glias	Wide-spread_expression	0.133565
ONECUT1	glias	Wide-spread_expression	0.735996
ONECUT2	glias	Weak_expresssion	0.916174
OOSP3	glias	Weak_expresssion	0.993493
OPA1	glias	Wide-spread_expression	0.0144759
OPA3	glias	Wide-spread_expression	0.109146
OPALIN	glias	Wide-spread_expression	0.622527
OPCML	glias	Wide-spread_expression	0.426345
OPHN1	glias	Wide-spread_expression	0.254475
OPLAH	glias	Wide-spread_expression	0.741257
OPN3	glias	Wide-spread_expression	0.13654
OPN4	glias	Weak_expresssion	1
OPRD1	glias	Wide-spread_expression	0.146275
OPRL1	glias	Wide-spread_expression	0.837187
OPRM1	glias	Wide-spread_expression	0.643728
OPTC	glias	Weak_expresssion	1
OPTN	glias	Wide-spread_expression	0.212784
OR1L8	glias	Weak_expresssion	1
OR2H2	glias	Weak_expresssion	0.899755
OR2L13	glias	Weak_expresssion	1
OR2L2	glias	Wide-spread_expression	0.745611
OR2L3	glias	Wide-spread_expression	0.779868
OR2L5	glias	Wide-spread_expression	0.703815
OR2T12	glias	Weak_expresssion	1
OR3A2	glias	Wide-spread_expression	0.50065
OR5V1	glias	Weak_expresssion	1
OR9Q1	glias	Wide-spread_expression	0.387309
ORAI1	glias	Wide-spread_expression	0.303227
ORAI2	glias	Wide-spread_expression	0.233779
ORC1	glias	Wide-spread_expression	0.721808
ORC2	glias	Wide-spread_expression	0.0762633
ORC3	glias	Wide-spread_expression	0.0203846
ORC4	glias	Wide-spread_expression	0.0407809
ORC5	glias	Wide-spread_expression	0.0626249
ORC6	glias	Wide-spread_expression	0.144007
ORMDL1	glias	Wide-spread_expression	0.0725033
ORMDL2	glias	Wide-spread_expression	0.345938
ORMDL3	glias	Wide-spread_expression	0.166624
OS9	glias	Wide-spread_expression	0.175306
OSBP	glias	Wide-spread_expression	0.0613926
OSBP2	glias	Wide-spread_expression	0.245045
OSBPL10	glias	Wide-spread_expression	0.384011
OSBPL11	glias	Wide-spread_expression	0.253903
OSBPL1A	glias	Wide-spread_expression	0.174952
OSBPL2	glias	Wide-spread_expression	0.0694018
OSBPL3	glias	Wide-spread_expression	0.238204
OSBPL5	glias	Wide-spread_expression	0.16995
OSBPL6	glias	Wide-spread_expression	0.231759
OSBPL7	glias	Wide-spread_expression	0.0503042
OSBPL8	glias	Wide-spread_expression	0.0494991
OSBPL9	glias	Wide-spread_expression	0.138048
OSCAR	glias	Specific_expression	0.986829
OSCP1	glias	Wide-spread_expression	0.270085
OSER1	glias	Wide-spread_expression	0.16426
OSGEP	glias	Wide-spread_expression	0.0819477
OSGEPL1	glias	Wide-spread_expression	0.0913358
OSGIN2	glias	Wide-spread_expression	0.41122
OSMR	glias	Wide-spread_expression	0.175867
OST4	glias	Wide-spread_expression	0.0888931
OSTC	glias	Wide-spread_expression	0.0881977
OSTF1	glias	Wide-spread_expression	0.285109
OSTM1	glias	Wide-spread_expression	0.0483559
OSTN	glias	Wide-spread_expression	0.376108
OTOA	glias	Wide-spread_expression	0.246023
OTOGL	glias	Wide-spread_expression	0.491899
OTUB1	glias	Wide-spread_expression	0.0661887
OTUB2	glias	Wide-spread_expression	0.804676
OTUD1	glias	Wide-spread_expression	0.595562
OTUD3	glias	Wide-spread_expression	0.0539404
OTUD4	glias	Wide-spread_expression	0.0539322
OTUD5	glias	Wide-spread_expression	0.089863
OTUD6B	glias	Wide-spread_expression	0.0971126
OTUD7A	glias	Wide-spread_expression	0.271843
OTUD7B	glias	Wide-spread_expression	0.316235
OTULIN	glias	Wide-spread_expression	0.198388
OTULINL	glias	Wide-spread_expression	0.842828
OTX1	glias	Specific_expression	1
OVCH1	glias	Wide-spread_expression	0.665969
OVCH2	glias	Wide-spread_expression	0.814265
OVGP1	glias	Wide-spread_expression	0.156131
OVOL2	glias	Wide-spread_expression	0.0636412
OVOL3	glias	Weak_expresssion	1
OXA1L	glias	Wide-spread_expression	0.15815
OXCT1	glias	Wide-spread_expression	0.124341
OXLD1	glias	Wide-spread_expression	0.128983
OXNAD1	glias	Wide-spread_expression	0.04904
OXR1	glias	Wide-spread_expression	0.199576
OXSM	glias	Wide-spread_expression	0.19513
OXSR1	glias	Wide-spread_expression	0.0536791
OXTR	glias	Wide-spread_expression	0.570543
P2RX4	glias	Wide-spread_expression	0.44522
P2RX6	glias	Wide-spread_expression	0.452549
P2RX7	glias	Wide-spread_expression	0.182722
P2RY1	glias	Specific_expression	0.879748
P2RY11	glias	Wide-spread_expression	0.456753
P2RY12	glias	Wide-spread_expression	0.565188
P2RY13	glias	Specific_expression	0.927997
P2RY14	glias	Wide-spread_expression	0.409522
P2RY6	glias	Specific_expression	0.969763
P2RY8	glias	Wide-spread_expression	0.342124
P3H1	glias	Wide-spread_expression	0.137439
P3H2	glias	Wide-spread_expression	0.490559
P3H3	glias	Wide-spread_expression	0.457955
P3H4	glias	Wide-spread_expression	0.378814
P3R3URF-PIK3R3	glias	Weak_expresssion	1
P4HA1	glias	Wide-spread_expression	0.10041
P4HA2	glias	Wide-spread_expression	0.528958
P4HA3	glias	Wide-spread_expression	0.0759812
P4HB	glias	Wide-spread_expression	0.03622
P4HTM	glias	Wide-spread_expression	0.084137
PA2G4	glias	Wide-spread_expression	0.111883
PAAF1	glias	Wide-spread_expression	0.124431
PABIR2	glias	Wide-spread_expression	0.236564
PABIR3	glias	Wide-spread_expression	0.0655785
PABPC1	glias	Wide-spread_expression	0.24361
PABPC1L	glias	Wide-spread_expression	0.157845
PABPC1L2A	glias	Weak_expresssion	1
PABPC1L2B	glias	Weak_expresssion	0.926301
PABPC4	glias	Wide-spread_expression	0.220384
PABPC5	glias	Wide-spread_expression	0.727024
PACC1	glias	Wide-spread_expression	0.252437
PACRG	glias	Wide-spread_expression	0.181375
PACRGL	glias	Wide-spread_expression	0.0602216
PACS1	glias	Wide-spread_expression	0.140819
PACS2	glias	Wide-spread_expression	0.184068
PACSIN1	glias	Wide-spread_expression	0.153567
PACSIN2	glias	Wide-spread_expression	0.285711
PACSIN3	glias	Wide-spread_expression	0.542643
PADI2	glias	Wide-spread_expression	0.278239
PADI4	glias	Wide-spread_expression	0.645426
PAF1	glias	Wide-spread_expression	0.121731
PAFAH1B1	glias	Wide-spread_expression	0.0442683
PAFAH1B2	glias	Wide-spread_expression	0.167463
PAFAH1B3	glias	Wide-spread_expression	0.322707
PAFAH2	glias	Wide-spread_expression	0.0619835
PAG1	glias	Wide-spread_expression	0.259962
PAH	glias	Wide-spread_expression	0.808706
PAICS	glias	Wide-spread_expression	0.102871
PAIP1	glias	Wide-spread_expression	0.0581423
PAIP2	glias	Wide-spread_expression	0.0894397
PAIP2B	glias	Wide-spread_expression	0.503741
PAK1	glias	Wide-spread_expression	0.178409
PAK1IP1	glias	Wide-spread_expression	0.0461376
PAK2	glias	Wide-spread_expression	0.106889
PAK3	glias	Wide-spread_expression	0.380588
PAK4	glias	Wide-spread_expression	0.101908
PAK5	glias	Wide-spread_expression	0.31072
PAK6	glias	Weak_expresssion	0.944675
PALB2	glias	Wide-spread_expression	0.0868426
PALD1	glias	Wide-spread_expression	0.68798
PALLD	glias	Wide-spread_expression	0.305632
PALM	glias	Wide-spread_expression	0.425277
PALM2AKAP2	glias	Wide-spread_expression	0.461987
PALMD	glias	Wide-spread_expression	0.781818
PAM	glias	Wide-spread_expression	0.3065
PAM16	glias	Wide-spread_expression	0.738462
PAMR1	glias	Wide-spread_expression	0.647366
PAN2	glias	Wide-spread_expression	0.121674
PAN3	glias	Wide-spread_expression	0.111188
PANK1	glias	Wide-spread_expression	0.258341
PANK2	glias	Wide-spread_expression	0.220854
PANK3	glias	Wide-spread_expression	0.0404192
PANK4	glias	Wide-spread_expression	0.141114
PANX1	glias	Wide-spread_expression	0.44453
PANX2	glias	Wide-spread_expression	0.44496
PAPLN	glias	Wide-spread_expression	0.696985
PAPOLA	glias	Wide-spread_expression	0.0624358
PAPOLG	glias	Wide-spread_expression	0.149875
PAPPA	glias	Wide-spread_expression	0.573337
PAPPA2	glias	Wide-spread_expression	0.122813
PAPSS1	glias	Wide-spread_expression	0.136708
PAPSS2	glias	Wide-spread_expression	0.727083
PAQR3	glias	Wide-spread_expression	0.202748
PAQR4	glias	Wide-spread_expression	0.548977
PAQR5	glias	Specific_expression	0.993037
PAQR6	glias	Wide-spread_expression	0.380889
PAQR7	glias	Wide-spread_expression	0.31256
PAQR9	glias	Weak_expresssion	1
PARD3	glias	Wide-spread_expression	0.365779
PARD3B	glias	Wide-spread_expression	0.347632
PARD6A	glias	Wide-spread_expression	0.275076
PARD6B	glias	Wide-spread_expression	0.16749
PARD6G	glias	Wide-spread_expression	0.52989
PARG	glias	Wide-spread_expression	0.03336
PARK7	glias	Wide-spread_expression	0.0376645
PARM1	glias	Wide-spread_expression	0.198131
PARN	glias	Wide-spread_expression	0.0670361
PARP1	glias	Wide-spread_expression	0.119373
PARP10	glias	Wide-spread_expression	0.36037
PARP11	glias	Wide-spread_expression	0.139388
PARP12	glias	Wide-spread_expression	0.407713
PARP14	glias	Wide-spread_expression	0.439642
PARP15	glias	Weak_expresssion	1
PARP16	glias	Wide-spread_expression	0.0484874
PARP2	glias	Wide-spread_expression	0.0380313
PARP3	glias	Wide-spread_expression	0.527941
PARP4	glias	Wide-spread_expression	0.254
PARP6	glias	Wide-spread_expression	0.101457
PARP8	glias	Wide-spread_expression	0.310976
PARP9	glias	Wide-spread_expression	0.330425
PARPBP	glias	Wide-spread_expression	0.182585
PARS2	glias	Wide-spread_expression	0.285872
PARVA	glias	Wide-spread_expression	0.500065
PARVB	glias	Wide-spread_expression	0.365973
PARVG	glias	Specific_expression	1
PASK	glias	Wide-spread_expression	0.318386
PATE2	glias	Weak_expresssion	1
PATJ	glias	Wide-spread_expression	0.13814
PATL1	glias	Wide-spread_expression	0.18667
PATL2	glias	Wide-spread_expression	0.463023
PATZ1	glias	Wide-spread_expression	0.134094
PAWR	glias	Wide-spread_expression	0.508744
PAX5	glias	Wide-spread_expression	0.763609
PAX6	glias	Wide-spread_expression	0.749652
PAX8	glias	Wide-spread_expression	0.56154
PAXBP1	glias	Wide-spread_expression	0.0760519
PAXIP1	glias	Wide-spread_expression	0.0215659
PAXX	glias	Wide-spread_expression	0.0787151
PBDC1	glias	Wide-spread_expression	0.241177
PBLD	glias	Wide-spread_expression	0.115688
PBOV1	glias	Wide-spread_expression	0.756223
PBRM1	glias	Wide-spread_expression	0.0633233
PBX1	glias	Wide-spread_expression	0.142483
PBX2	glias	Wide-spread_expression	0.357735
PBX3	glias	Wide-spread_expression	0.146105
PBX4	glias	Wide-spread_expression	0.52047
PBXIP1	glias	Wide-spread_expression	0.561309
PC	glias	Wide-spread_expression	0.246777
PCBD1	glias	Wide-spread_expression	0.296899
PCBD2	glias	Wide-spread_expression	0.0918535
PCBP1	glias	Wide-spread_expression	0.125162
PCBP2	glias	Wide-spread_expression	0.0449269
PCBP3	glias	Wide-spread_expression	0.249677
PCBP4	glias	Wide-spread_expression	0.232091
PCCA	glias	Wide-spread_expression	0.0282717
PCCB	glias	Wide-spread_expression	0.174278
PCDH1	glias	Wide-spread_expression	0.242084
PCDH10	glias	Wide-spread_expression	0.174681
PCDH11X	glias	Wide-spread_expression	0.491709
PCDH11Y	glias	Wide-spread_expression	0.537686
PCDH12	glias	Wide-spread_expression	0.655991
PCDH15	glias	Wide-spread_expression	0.595574
PCDH17	glias	Wide-spread_expression	0.28274
PCDH18	glias	Weak_expresssion	1
PCDH19	glias	Wide-spread_expression	0.476694
PCDH7	glias	Wide-spread_expression	0.304876
PCDH8	glias	Wide-spread_expression	0.187508
PCDH9	glias	Wide-spread_expression	0.183627
PCDHA1	glias	Specific_expression	0.87973
PCDHB10	glias	Wide-spread_expression	0.582092
PCDHB11	glias	Wide-spread_expression	0.704716
PCDHB12	glias	Wide-spread_expression	0.621599
PCDHB13	glias	Wide-spread_expression	0.534986
PCDHB15	glias	Wide-spread_expression	0.68065
PCDHB2	glias	Wide-spread_expression	0.700003
PCDHB3	glias	Weak_expresssion	1
PCDHB4	glias	Wide-spread_expression	0.539711
PCDHB5	glias	Wide-spread_expression	0.593675
PCDHB6	glias	Wide-spread_expression	0.707998
PCDHB7	glias	Wide-spread_expression	0.737969
PCDHB9	glias	Wide-spread_expression	0.58744
PCDHGA1	glias	Wide-spread_expression	0.658432
PCED1A	glias	Wide-spread_expression	0.0815517
PCED1B	glias	Wide-spread_expression	0.511777
PCF11	glias	Wide-spread_expression	0.109199
PCGF1	glias	Wide-spread_expression	0.200833
PCGF2	glias	Wide-spread_expression	0.585645
PCGF3	glias	Wide-spread_expression	0.0859583
PCGF5	glias	Wide-spread_expression	0.138277
PCGF6	glias	Wide-spread_expression	0.017938
PCID2	glias	Wide-spread_expression	0.0725093
PCIF1	glias	Wide-spread_expression	0.13387
PCK2	glias	Wide-spread_expression	0.508948
PCLAF	glias	Weak_expresssion	1
PCLO	glias	Wide-spread_expression	0.126544
PCM1	glias	Wide-spread_expression	0.0319044
PCMT1	glias	Wide-spread_expression	0.125822
PCMTD1	glias	Wide-spread_expression	0.0531892
PCMTD2	glias	Wide-spread_expression	0.219808
PCNA	glias	Wide-spread_expression	0.214742
PCNP	glias	Wide-spread_expression	0.0461849
PCNT	glias	Wide-spread_expression	0.0664915
PCNX1	glias	Wide-spread_expression	0.0401582
PCNX2	glias	Wide-spread_expression	0.228445
PCNX3	glias	Wide-spread_expression	0.139017
PCNX4	glias	Wide-spread_expression	0.097671
PCOLCE	glias	Wide-spread_expression	0.734861
PCOLCE2	glias	Specific_expression	1
PCP4	glias	Wide-spread_expression	0.175976
PCP4L1	glias	Wide-spread_expression	0.517235
PCSK1	glias	Wide-spread_expression	0.197557
PCSK1N	glias	Wide-spread_expression	0.207844
PCSK2	glias	Wide-spread_expression	0.178792
PCSK4	glias	Wide-spread_expression	0.693278
PCSK5	glias	Wide-spread_expression	0.329704
PCSK6	glias	Wide-spread_expression	0.423355
PCSK7	glias	Wide-spread_expression	0.0619275
PCTP	glias	Wide-spread_expression	0.23081
PCYOX1	glias	Wide-spread_expression	0.0838683
PCYOX1L	glias	Wide-spread_expression	0.298247
PCYT1A	glias	Wide-spread_expression	0.0547686
PCYT1B	glias	Wide-spread_expression	0.268485
PCYT2	glias	Wide-spread_expression	0.250324
PDAP1	glias	Wide-spread_expression	0.100905
PDC	glias	Wide-spread_expression	0.433463
PDCD10	glias	Wide-spread_expression	0.0603377
PDCD11	glias	Wide-spread_expression	0.0402761
PDCD1LG2	glias	Wide-spread_expression	0.38471
PDCD2	glias	Wide-spread_expression	0.0959802
PDCD2L	glias	Wide-spread_expression	0.245346
PDCD4	glias	Wide-spread_expression	0.128518
PDCD5	glias	Wide-spread_expression	0.0595701
PDCD6IP	glias	Wide-spread_expression	0.0543078
PDCD7	glias	Wide-spread_expression	0.209733
PDCL	glias	Wide-spread_expression	0.175254
PDCL3	glias	Wide-spread_expression	0.413372
PDE10A	glias	Wide-spread_expression	0.14868
PDE11A	glias	Weak_expresssion	1
PDE12	glias	Wide-spread_expression	0.1056
PDE1A	glias	Wide-spread_expression	0.493517
PDE1B	glias	Wide-spread_expression	0.636781
PDE1C	glias	Wide-spread_expression	0.406671
PDE2A	glias	Wide-spread_expression	0.200193
PDE3A	glias	Wide-spread_expression	0.385587
PDE3B	glias	Wide-spread_expression	0.266152
PDE4A	glias	Wide-spread_expression	0.19451
PDE4B	glias	Wide-spread_expression	0.158032
PDE4D	glias	Wide-spread_expression	0.0948287
PDE4DIP	glias	Wide-spread_expression	0.177007
PDE5A	glias	Wide-spread_expression	0.0707734
PDE6A	glias	Weak_expresssion	0.906155
PDE6B	glias	Wide-spread_expression	0.361509
PDE6C	glias	Wide-spread_expression	0.421101
PDE6D	glias	Wide-spread_expression	0.100731
PDE7A	glias	Wide-spread_expression	0.058505
PDE7B	glias	Wide-spread_expression	0.383841
PDE8A	glias	Wide-spread_expression	0.259469
PDE8B	glias	Wide-spread_expression	0.424124
PDE9A	glias	Wide-spread_expression	0.171983
PDGFA	glias	Wide-spread_expression	0.430939
PDGFB	glias	Specific_expression	0.997682
PDGFC	glias	Wide-spread_expression	0.271299
PDGFD	glias	Wide-spread_expression	0.254451
PDGFRA	glias	Wide-spread_expression	0.799065
PDGFRB	glias	Wide-spread_expression	0.694577
PDGFRL	glias	Wide-spread_expression	0.508874
PDHA1	glias	Wide-spread_expression	0.0686748
PDHB	glias	Wide-spread_expression	0.154747
PDHX	glias	Wide-spread_expression	0.0293815
PDIA2	glias	Wide-spread_expression	0.322784
PDIA3	glias	Wide-spread_expression	0.0633662
PDIA4	glias	Wide-spread_expression	0.156832
PDIA5	glias	Wide-spread_expression	0.447471
PDIA6	glias	Wide-spread_expression	0.0807401
PDIK1L	glias	Wide-spread_expression	0.16474
PDK1	glias	Wide-spread_expression	0.306183
PDK2	glias	Wide-spread_expression	0.245329
PDK3	glias	Wide-spread_expression	0.24924
PDK4	glias	Wide-spread_expression	0.260707
PDLIM3	glias	Wide-spread_expression	0.678553
PDLIM4	glias	Weak_expresssion	1
PDLIM5	glias	Wide-spread_expression	0.219023
PDLIM7	glias	Wide-spread_expression	0.433139
PDP1	glias	Wide-spread_expression	0.0734581
PDP2	glias	Wide-spread_expression	0.244491
PDPK1	glias	Wide-spread_expression	0.0517969
PDPN	glias	Wide-spread_expression	0.491944
PDPR	glias	Wide-spread_expression	0.0329753
PDRG1	glias	Wide-spread_expression	0.0252449
PDS5A	glias	Wide-spread_expression	0.100273
PDS5B	glias	Wide-spread_expression	0.0234386
PDSS1	glias	Wide-spread_expression	0.156173
PDSS2	glias	Wide-spread_expression	0.0912544
PDXDC1	glias	Wide-spread_expression	0.0769347
PDXK	glias	Wide-spread_expression	0.166128
PDZD11	glias	Wide-spread_expression	0.210188
PDZD2	glias	Wide-spread_expression	0.345813
PDZD4	glias	Wide-spread_expression	0.287026
PDZD7	glias	Wide-spread_expression	0.431337
PDZD8	glias	Wide-spread_expression	0.0327085
PDZD9	glias	Wide-spread_expression	0.451178
PDZK1	glias	Wide-spread_expression	0.323109
PDZRN3	glias	Wide-spread_expression	0.482118
PDZRN4	glias	Wide-spread_expression	0.492545
PEA15	glias	Wide-spread_expression	0.115223
PEAK1	glias	Wide-spread_expression	0.144496
PEBP1	glias	Wide-spread_expression	0.136332
PEBP4	glias	Wide-spread_expression	0.311113
PECAM1	glias	Wide-spread_expression	0.747416
PECR	glias	Wide-spread_expression	0.126366
PEF1	glias	Wide-spread_expression	0.163913
PEG10	glias	Wide-spread_expression	0.151644
PELI1	glias	Wide-spread_expression	0.352287
PELI2	glias	Wide-spread_expression	0.114767
PELI3	glias	Wide-spread_expression	0.251594
PELP1	glias	Wide-spread_expression	0.110353
PEMT	glias	Wide-spread_expression	0.194343
PENK	glias	Wide-spread_expression	0.663461
PEPD	glias	Wide-spread_expression	0.0458962
PER1	glias	Wide-spread_expression	0.301978
PER2	glias	Wide-spread_expression	0.166492
PER3	glias	Wide-spread_expression	0.132649
PERP	glias	Weak_expresssion	1
PES1	glias	Wide-spread_expression	0.0780993
PEX1	glias	Wide-spread_expression	0.118876
PEX10	glias	Wide-spread_expression	0.113012
PEX11A	glias	Wide-spread_expression	0.552443
PEX11B	glias	Wide-spread_expression	0.026047
PEX11G	glias	Wide-spread_expression	0.446709
PEX12	glias	Wide-spread_expression	0.171643
PEX13	glias	Wide-spread_expression	0.114416
PEX14	glias	Wide-spread_expression	0.0456223
PEX16	glias	Wide-spread_expression	0.282343
PEX2	glias	Wide-spread_expression	0.044478
PEX3	glias	Wide-spread_expression	0.0712182
PEX5	glias	Wide-spread_expression	0.0790371
PEX5L	glias	Wide-spread_expression	0.381645
PEX6	glias	Wide-spread_expression	0.0159988
PEX7	glias	Wide-spread_expression	0.043803
PFAS	glias	Wide-spread_expression	0.184982
PFDN1	glias	Wide-spread_expression	0.0659978
PFDN2	glias	Wide-spread_expression	0.173598
PFDN4	glias	Wide-spread_expression	0.110065
PFDN6	glias	Wide-spread_expression	0.089433
PFKFB1	glias	Wide-spread_expression	0.34768
PFKFB2	glias	Wide-spread_expression	0.39764
PFKFB3	glias	Wide-spread_expression	0.193342
PFKFB4	glias	Wide-spread_expression	0.1066
PFKL	glias	Wide-spread_expression	0.15371
PFKM	glias	Wide-spread_expression	0.331775
PFKP	glias	Wide-spread_expression	0.511675
PFN1	glias	Wide-spread_expression	0.286001
PFN2	glias	Wide-spread_expression	0.261531
PFN4	glias	Wide-spread_expression	0.244225
PGAM1	glias	Wide-spread_expression	0.0491191
PGAM2	glias	Wide-spread_expression	0.395483
PGAM5	glias	Wide-spread_expression	0.0911472
PGAP1	glias	Wide-spread_expression	0.225909
PGAP2	glias	Wide-spread_expression	0.179013
PGAP3	glias	Wide-spread_expression	0.0929089
PGAP4	glias	Wide-spread_expression	0.416894
PGAP6	glias	Wide-spread_expression	0.14015
PGBD1	glias	Wide-spread_expression	0.106042
PGBD2	glias	Wide-spread_expression	0.152402
PGBD4	glias	Wide-spread_expression	0.161479
PGBD5	glias	Wide-spread_expression	0.271206
PGD	glias	Wide-spread_expression	0.0667592
PGGHG	glias	Wide-spread_expression	0.717296
PGGT1B	glias	Wide-spread_expression	0.171869
PGK1	glias	Wide-spread_expression	0.181523
PGLS	glias	Wide-spread_expression	0.147793
PGLYRP1	glias	Wide-spread_expression	0.621859
PGLYRP2	glias	Wide-spread_expression	0.523005
PGM1	glias	Wide-spread_expression	0.327151
PGM2	glias	Wide-spread_expression	0.496071
PGM2L1	glias	Wide-spread_expression	0.116844
PGM3	glias	Wide-spread_expression	0.174544
PGM5	glias	Wide-spread_expression	0.684801
PGP	glias	Wide-spread_expression	0.0583564
PGPEP1	glias	Wide-spread_expression	0.343936
PGR	glias	Weak_expresssion	1
PGRMC1	glias	Wide-spread_expression	0.24577
PGRMC2	glias	Wide-spread_expression	0.0586604
PGS1	glias	Wide-spread_expression	0.179023
PHACTR1	glias	Wide-spread_expression	0.0595702
PHACTR2	glias	Wide-spread_expression	0.354283
PHACTR3	glias	Wide-spread_expression	0.180073
PHACTR4	glias	Wide-spread_expression	0.0838787
PHAX	glias	Wide-spread_expression	0.0339111
PHB	glias	Wide-spread_expression	0.154751
PHB2	glias	Wide-spread_expression	0.0434742
PHC1	glias	Wide-spread_expression	0.171614
PHC2	glias	Wide-spread_expression	0.121506
PHC3	glias	Wide-spread_expression	0.0446919
PHETA1	glias	Wide-spread_expression	0.69197
PHEX	glias	Wide-spread_expression	0.393115
PHF1	glias	Wide-spread_expression	0.0528266
PHF10	glias	Wide-spread_expression	0.0348305
PHF11	glias	Wide-spread_expression	0.166611
PHF12	glias	Wide-spread_expression	0.0386045
PHF13	glias	Wide-spread_expression	0.281029
PHF14	glias	Wide-spread_expression	0.0875612
PHF19	glias	Wide-spread_expression	0.287821
PHF2	glias	Wide-spread_expression	0.0491144
PHF20	glias	Wide-spread_expression	0.205893
PHF20L1	glias	Wide-spread_expression	0.03108
PHF21A	glias	Wide-spread_expression	0.0309767
PHF21B	glias	Wide-spread_expression	0.493947
PHF23	glias	Wide-spread_expression	0.374419
PHF24	glias	Wide-spread_expression	0.27514
PHF3	glias	Wide-spread_expression	0.0452211
PHF5A	glias	Wide-spread_expression	0.218587
PHF6	glias	Wide-spread_expression	0.074311
PHF7	glias	Wide-spread_expression	0.187442
PHF8	glias	Wide-spread_expression	0.0233288
PHGDH	glias	Wide-spread_expression	0.298124
PHIP	glias	Wide-spread_expression	0.051704
PHKA1	glias	Wide-spread_expression	0.543051
PHKA2	glias	Wide-spread_expression	0.0856425
PHKB	glias	Wide-spread_expression	0.0327603
PHKG1	glias	Wide-spread_expression	0.400841
PHKG2	glias	Wide-spread_expression	0.235107
PHLDA1	glias	Wide-spread_expression	0.693718
PHLDA3	glias	Wide-spread_expression	0.551683
PHLDB1	glias	Wide-spread_expression	0.333186
PHLDB2	glias	Wide-spread_expression	0.513282
PHLDB3	glias	Wide-spread_expression	0.169374
PHLPP1	glias	Wide-spread_expression	0.208618
PHLPP2	glias	Wide-spread_expression	0.0827183
PHOSPHO1	glias	Weak_expresssion	1
PHPT1	glias	Wide-spread_expression	0.194038
PHRF1	glias	Wide-spread_expression	0.0537313
PHTF1	glias	Wide-spread_expression	0.125513
PHTF2	glias	Wide-spread_expression	0.103343
PHYH	glias	Wide-spread_expression	0.409159
PHYHD1	glias	Wide-spread_expression	0.750675
PHYHIP	glias	Wide-spread_expression	0.0766825
PHYHIPL	glias	Wide-spread_expression	0.163496
PHYKPL	glias	Wide-spread_expression	0.0784144
PI15	glias	Wide-spread_expression	0.589142
PI16	glias	Wide-spread_expression	0.790747
PI4K2A	glias	Wide-spread_expression	0.304741
PI4K2B	glias	Wide-spread_expression	0.143905
PI4KA	glias	Wide-spread_expression	0.0165555
PI4KB	glias	Wide-spread_expression	0.082109
PIANP	glias	Wide-spread_expression	0.394389
PIAS1	glias	Wide-spread_expression	0.167315
PIAS2	glias	Wide-spread_expression	0.0589762
PIAS3	glias	Wide-spread_expression	0.0674871
PIAS4	glias	Wide-spread_expression	0.209926
PIBF1	glias	Wide-spread_expression	0.0286356
PICALM	glias	Wide-spread_expression	0.165772
PICK1	glias	Wide-spread_expression	0.209619
PID1	glias	Wide-spread_expression	0.426263
PIDD1	glias	Wide-spread_expression	0.220673
PIEZO1	glias	Wide-spread_expression	0.322713
PIEZO2	glias	Wide-spread_expression	0.548908
PIF1	glias	Wide-spread_expression	0.690609
PIGA	glias	Wide-spread_expression	0.288986
PIGB	glias	Wide-spread_expression	0.0453025
PIGC	glias	Wide-spread_expression	0.17695
PIGF	glias	Wide-spread_expression	0.0440581
PIGG	glias	Wide-spread_expression	0.0483597
PIGH	glias	Wide-spread_expression	0.437347
PIGK	glias	Wide-spread_expression	0.159053
PIGL	glias	Wide-spread_expression	0.0363663
PIGN	glias	Wide-spread_expression	0.085304
PIGO	glias	Wide-spread_expression	0.156434
PIGP	glias	Wide-spread_expression	0.115231
PIGQ	glias	Wide-spread_expression	0.184219
PIGT	glias	Wide-spread_expression	0.216469
PIGU	glias	Wide-spread_expression	0.172116
PIGV	glias	Wide-spread_expression	0.225433
PIGW	glias	Wide-spread_expression	0.262014
PIGX	glias	Wide-spread_expression	0.224415
PIGZ	glias	Wide-spread_expression	0.258679
PIH1D1	glias	Wide-spread_expression	0.240404
PIH1D2	glias	Weak_expresssion	0.872952
PIK3AP1	glias	Specific_expression	0.860439
PIK3C2A	glias	Wide-spread_expression	0.138452
PIK3C2B	glias	Wide-spread_expression	0.272516
PIK3C2G	glias	Wide-spread_expression	0.132194
PIK3C3	glias	Wide-spread_expression	0.0388209
PIK3CA	glias	Wide-spread_expression	0.0705904
PIK3CB	glias	Wide-spread_expression	0.0174619
PIK3CD	glias	Wide-spread_expression	0.591122
PIK3CG	glias	Specific_expression	1
PIK3IP1	glias	Wide-spread_expression	0.176665
PIK3R1	glias	Wide-spread_expression	0.0661496
PIK3R3	glias	Wide-spread_expression	0.593757
PIK3R4	glias	Wide-spread_expression	0.0550747
PIK3R5	glias	Specific_expression	0.948822
PIK3R6	glias	Specific_expression	0.996992
PIKFYVE	glias	Wide-spread_expression	0.055027
PILRA	glias	Wide-spread_expression	0.425247
PIM1	glias	Wide-spread_expression	0.694997
PIM2	glias	Weak_expresssion	1
PIM3	glias	Wide-spread_expression	0.369653
PIN1	glias	Wide-spread_expression	0.0833841
PIN4	glias	Wide-spread_expression	0.0417651
PINK1	glias	Wide-spread_expression	0.0702613
PINLYP	glias	Wide-spread_expression	0.198756
PIP	glias	Specific_expression	1
PIP4K2A	glias	Wide-spread_expression	0.265964
PIP4K2B	glias	Wide-spread_expression	0.0552113
PIP4K2C	glias	Wide-spread_expression	0.0520682
PIP4P1	glias	Wide-spread_expression	0.156963
PIP4P2	glias	Wide-spread_expression	0.0602469
PIP5K1A	glias	Wide-spread_expression	0.0612132
PIP5K1B	glias	Wide-spread_expression	0.296488
PIP5K1C	glias	Wide-spread_expression	0.157526
PIPOX	glias	Wide-spread_expression	0.323686
PIR	glias	Wide-spread_expression	0.329386
PISD	glias	Wide-spread_expression	0.0833532
PITHD1	glias	Wide-spread_expression	0.18209
PITPNA	glias	Wide-spread_expression	0.146854
PITPNB	glias	Wide-spread_expression	0.0201712
PITPNC1	glias	Wide-spread_expression	0.361458
PITPNM1	glias	Wide-spread_expression	0.465318
PITPNM2	glias	Wide-spread_expression	0.285661
PITPNM3	glias	Wide-spread_expression	0.0909898
PITRM1	glias	Wide-spread_expression	0.0301835
PIWIL2	glias	Wide-spread_expression	0.0816354
PIWIL3	glias	Wide-spread_expression	0.702018
PIWIL4	glias	Wide-spread_expression	0.26224
PJA1	glias	Wide-spread_expression	0.234651
PJA2	glias	Wide-spread_expression	0.0650287
PJVK	glias	Wide-spread_expression	0.232663
PKD1	glias	Wide-spread_expression	0.0869577
PKD1L1	glias	Wide-spread_expression	0.197922
PKD1L3	glias	Wide-spread_expression	0.179564
PKD2	glias	Wide-spread_expression	0.0869514
PKD2L2	glias	Wide-spread_expression	0.134297
PKDCC	glias	Wide-spread_expression	0.357121
PKHD1	glias	Wide-spread_expression	0.249287
PKIA	glias	Wide-spread_expression	0.28365
PKIB	glias	Wide-spread_expression	0.199897
PKIG	glias	Wide-spread_expression	0.188686
PKLR	glias	Weak_expresssion	1
PKM	glias	Wide-spread_expression	0.138826
PKMYT1	glias	Weak_expresssion	1
PKN1	glias	Wide-spread_expression	0.210391
PKN2	glias	Wide-spread_expression	0.143013
PKN3	glias	Weak_expresssion	1
PKNOX1	glias	Wide-spread_expression	0.0510649
PKNOX2	glias	Wide-spread_expression	0.349103
PKP2	glias	Wide-spread_expression	0.0893495
PKP4	glias	Wide-spread_expression	0.309552
PLA2G10	glias	Wide-spread_expression	0.724197
PLA2G12A	glias	Wide-spread_expression	0.133591
PLA2G15	glias	Wide-spread_expression	0.554005
PLA2G4A	glias	Specific_expression	0.904728
PLA2G4C	glias	Wide-spread_expression	0.308086
PLA2G5	glias	Specific_expression	1
PLA2G6	glias	Wide-spread_expression	0.192168
PLA2G7	glias	Wide-spread_expression	0.679447
PLA2R1	glias	Wide-spread_expression	0.276498
PLAA	glias	Wide-spread_expression	0.0678684
PLAAT1	glias	Wide-spread_expression	0.810361
PLAAT3	glias	Wide-spread_expression	0.386713
PLAAT4	glias	Wide-spread_expression	0.447413
PLAAT5	glias	Weak_expresssion	0.9482
PLAC1	glias	Wide-spread_expression	0.364182
PLAC8	glias	Wide-spread_expression	0.680804
PLAC8L1	glias	Wide-spread_expression	0.279053
PLAC9	glias	Weak_expresssion	1
PLAG1	glias	Wide-spread_expression	0.119158
PLAGL1	glias	Wide-spread_expression	0.398022
PLAGL2	glias	Wide-spread_expression	0.27085
PLAT	glias	Wide-spread_expression	0.613035
PLAU	glias	Weak_expresssion	1
PLAUR	glias	Wide-spread_expression	0.507072
PLB1	glias	Wide-spread_expression	0.768038
PLBD1	glias	Specific_expression	0.898451
PLBD2	glias	Wide-spread_expression	0.0937022
PLCB1	glias	Wide-spread_expression	0.223768
PLCB2	glias	Specific_expression	0.987318
PLCB3	glias	Wide-spread_expression	0.471546
PLCB4	glias	Wide-spread_expression	0.520697
PLCD1	glias	Wide-spread_expression	0.421285
PLCD3	glias	Specific_expression	0.948305
PLCD4	glias	Wide-spread_expression	0.601109
PLCE1	glias	Wide-spread_expression	0.129581
PLCG1	glias	Wide-spread_expression	0.295626
PLCG2	glias	Wide-spread_expression	0.824621
PLCH1	glias	Wide-spread_expression	0.454444
PLCH2	glias	Wide-spread_expression	0.659352
PLCL1	glias	Wide-spread_expression	0.333459
PLCL2	glias	Wide-spread_expression	0.339305
PLCXD1	glias	Wide-spread_expression	0.124252
PLCXD2	glias	Wide-spread_expression	0.839208
PLCXD3	glias	Wide-spread_expression	0.569654
PLD1	glias	Wide-spread_expression	0.430331
PLD2	glias	Wide-spread_expression	0.273236
PLD3	glias	Wide-spread_expression	0.0321591
PLD4	glias	Specific_expression	1
PLD5	glias	Wide-spread_expression	0.191716
PLD5P1	glias	Wide-spread_expression	0.362882
PLD6	glias	Wide-spread_expression	0.200402
PLEC	glias	Wide-spread_expression	0.340346
PLEK	glias	Specific_expression	1
PLEKHA1	glias	Wide-spread_expression	0.254623
PLEKHA2	glias	Wide-spread_expression	0.33129
PLEKHA3	glias	Wide-spread_expression	0.0463768
PLEKHA4	glias	Wide-spread_expression	0.249069
PLEKHA5	glias	Wide-spread_expression	0.0984927
PLEKHA6	glias	Wide-spread_expression	0.292897
PLEKHA7	glias	Wide-spread_expression	0.416742
PLEKHA8	glias	Wide-spread_expression	0.0612313
PLEKHB1	glias	Wide-spread_expression	0.363358
PLEKHB2	glias	Wide-spread_expression	0.101448
PLEKHD1	glias	Weak_expresssion	0.98428
PLEKHF1	glias	Weak_expresssion	0.881883
PLEKHF2	glias	Wide-spread_expression	0.331781
PLEKHG1	glias	Wide-spread_expression	0.292086
PLEKHG2	glias	Wide-spread_expression	0.651572
PLEKHG3	glias	Wide-spread_expression	0.413581
PLEKHG4	glias	Wide-spread_expression	0.567371
PLEKHG4B	glias	Weak_expresssion	1
PLEKHG5	glias	Wide-spread_expression	0.589124
PLEKHH1	glias	Wide-spread_expression	0.425121
PLEKHH2	glias	Wide-spread_expression	0.443074
PLEKHH3	glias	Wide-spread_expression	0.357622
PLEKHJ1	glias	Wide-spread_expression	0.0926274
PLEKHM1	glias	Wide-spread_expression	0.0934883
PLEKHM2	glias	Wide-spread_expression	0.149759
PLEKHM3	glias	Wide-spread_expression	0.13177
PLEKHO1	glias	Wide-spread_expression	0.438522
PLET1	glias	Wide-spread_expression	0.291631
PLG	glias	Weak_expresssion	1
PLGLB1	glias	Wide-spread_expression	0.375226
PLGRKT	glias	Wide-spread_expression	0.0854086
PLIN1	glias	Weak_expresssion	1
PLIN2	glias	Wide-spread_expression	0.256945
PLIN3	glias	Wide-spread_expression	0.179842
PLIN4	glias	Weak_expresssion	0.957645
PLIN5	glias	Wide-spread_expression	0.704455
PLK1	glias	Wide-spread_expression	0.374045
PLK2	glias	Wide-spread_expression	0.219586
PLK3	glias	Wide-spread_expression	0.756451
PLK4	glias	Wide-spread_expression	0.274416
PLK5	glias	Wide-spread_expression	0.532205
PLLP	glias	Wide-spread_expression	0.406497
PLN	glias	Wide-spread_expression	0.394149
PLOD1	glias	Wide-spread_expression	0.129915
PLOD2	glias	Wide-spread_expression	0.382935
PLOD3	glias	Wide-spread_expression	0.236745
PLP1	glias	Wide-spread_expression	0.358909
PLPBP	glias	Wide-spread_expression	0.0273783
PLPP1	glias	Wide-spread_expression	0.0817487
PLPP2	glias	Wide-spread_expression	0.777637
PLPP3	glias	Wide-spread_expression	0.346406
PLPP4	glias	Wide-spread_expression	0.553153
PLPP5	glias	Wide-spread_expression	0.1618
PLPP6	glias	Wide-spread_expression	0.21662
PLPP7	glias	Wide-spread_expression	0.0995646
PLPPR1	glias	Wide-spread_expression	0.44155
PLPPR2	glias	Wide-spread_expression	0.0925052
PLPPR3	glias	Wide-spread_expression	0.368945
PLPPR4	glias	Wide-spread_expression	0.459569
PLPPR5	glias	Wide-spread_expression	0.617888
PLRG1	glias	Wide-spread_expression	0.0287871
PLS1	glias	Wide-spread_expression	0.288786
PLS3	glias	Wide-spread_expression	0.445776
PLSCR1	glias	Wide-spread_expression	0.527808
PLSCR2	glias	Wide-spread_expression	0.742543
PLSCR4	glias	Wide-spread_expression	0.568417
PLTP	glias	Wide-spread_expression	0.659963
PLVAP	glias	Wide-spread_expression	0.784954
PLXDC1	glias	Wide-spread_expression	0.53852
PLXDC2	glias	Wide-spread_expression	0.312563
PLXNA1	glias	Wide-spread_expression	0.344146
PLXNA2	glias	Wide-spread_expression	0.3144
PLXNA3	glias	Wide-spread_expression	0.178233
PLXNA4	glias	Wide-spread_expression	0.360388
PLXNB1	glias	Wide-spread_expression	0.277168
PLXNB2	glias	Wide-spread_expression	0.37842
PLXNB3	glias	Wide-spread_expression	0.506322
PLXNC1	glias	Wide-spread_expression	0.244151
PLXND1	glias	Wide-spread_expression	0.34046
PM20D1	glias	Wide-spread_expression	0.506023
PM20D2	glias	Wide-spread_expression	0.206433
PMEL	glias	Weak_expresssion	0.937493
PMEPA1	glias	Wide-spread_expression	0.500205
PMFBP1	glias	Wide-spread_expression	0.38294
PML	glias	Wide-spread_expression	0.22451
PMM1	glias	Wide-spread_expression	0.282216
PMM2	glias	Wide-spread_expression	0.0661123
PMP2	glias	Wide-spread_expression	0.365648
PMP22	glias	Wide-spread_expression	0.328817
PMPCA	glias	Wide-spread_expression	0.0420963
PMPCB	glias	Wide-spread_expression	0.0420553
PMS1	glias	Wide-spread_expression	0.0822364
PMS2	glias	Wide-spread_expression	0.0279466
PMVK	glias	Wide-spread_expression	0.0660811
PNCK	glias	Wide-spread_expression	0.11333
PNISR	glias	Wide-spread_expression	0.052155
PNKD	glias	Wide-spread_expression	0.0271409
PNKP	glias	Wide-spread_expression	0.156619
PNLDC1	glias	Wide-spread_expression	0.739281
PNMA1	glias	Wide-spread_expression	0.0785618
PNMA2	glias	Wide-spread_expression	0.0863164
PNMA3	glias	Wide-spread_expression	0.188992
PNMA5	glias	Weak_expresssion	1
PNMA6A	glias	Wide-spread_expression	0.250797
PNMA8A	glias	Wide-spread_expression	0.142875
PNMA8C	glias	Wide-spread_expression	0.275764
PNN	glias	Wide-spread_expression	0.0203687
PNO1	glias	Wide-spread_expression	0.1281
PNOC	glias	Wide-spread_expression	0.329649
PNP	glias	Wide-spread_expression	0.558671
PNPLA1	glias	Wide-spread_expression	0.635495
PNPLA2	glias	Wide-spread_expression	0.196238
PNPLA3	glias	Wide-spread_expression	0.817244
PNPLA4	glias	Wide-spread_expression	0.400606
PNPLA6	glias	Wide-spread_expression	0.133204
PNPLA7	glias	Wide-spread_expression	0.329309
PNPLA8	glias	Wide-spread_expression	0.16229
PNPO	glias	Wide-spread_expression	0.752865
PNPT1	glias	Wide-spread_expression	0.184455
PNRC1	glias	Wide-spread_expression	0.216349
PNRC2	glias	Wide-spread_expression	0.21195
POC1A	glias	Wide-spread_expression	0.383873
POC1B	glias	Wide-spread_expression	0.151581
POC5	glias	Wide-spread_expression	0.189537
PODN	glias	Specific_expression	1
PODNL1	glias	Wide-spread_expression	0.716486
PODXL	glias	Wide-spread_expression	0.412661
PODXL2	glias	Wide-spread_expression	0.23409
POF1B	glias	Wide-spread_expression	0.258394
POFUT1	glias	Wide-spread_expression	0.157535
POFUT2	glias	Wide-spread_expression	0.226539
POGK	glias	Wide-spread_expression	0.0910621
POGLUT1	glias	Wide-spread_expression	0.109478
POGLUT2	glias	Wide-spread_expression	0.446835
POGLUT3	glias	Wide-spread_expression	0.390586
POGZ	glias	Wide-spread_expression	0.0910425
POLA1	glias	Wide-spread_expression	0.0805183
POLB	glias	Wide-spread_expression	0.276742
POLD1	glias	Wide-spread_expression	0.398359
POLD2	glias	Wide-spread_expression	0.130864
POLD3	glias	Wide-spread_expression	0.0780948
POLD4	glias	Weak_expresssion	0.955783
POLDIP2	glias	Wide-spread_expression	0.101851
POLDIP3	glias	Wide-spread_expression	0.122683
POLE	glias	Wide-spread_expression	0.285146
POLE2	glias	Wide-spread_expression	0.0677026
POLE3	glias	Wide-spread_expression	0.300346
POLE4	glias	Wide-spread_expression	0.447465
POLG	glias	Wide-spread_expression	0.0407102
POLG2	glias	Wide-spread_expression	0.192376
POLH	glias	Wide-spread_expression	0.0312404
POLI	glias	Wide-spread_expression	0.0411098
POLK	glias	Wide-spread_expression	0.0723036
POLL	glias	Wide-spread_expression	0.0542997
POLM	glias	Wide-spread_expression	0.178554
POLN	glias	Wide-spread_expression	0.311822
POLQ	glias	Wide-spread_expression	0.515668
POLR1A	glias	Wide-spread_expression	0.057476
POLR1B	glias	Wide-spread_expression	0.127704
POLR1C	glias	Wide-spread_expression	0.0738216
POLR1D	glias	Wide-spread_expression	0.129609
POLR1E	glias	Wide-spread_expression	0.151361
POLR1F	glias	Wide-spread_expression	0.133824
POLR1G	glias	Wide-spread_expression	0.322178
POLR1H	glias	Wide-spread_expression	0.186975
POLR2A	glias	Wide-spread_expression	0.090589
POLR2B	glias	Wide-spread_expression	0.100099
POLR2C	glias	Wide-spread_expression	0.142158
POLR2D	glias	Wide-spread_expression	0.174017
POLR2E	glias	Wide-spread_expression	0.201739
POLR2F	glias	Wide-spread_expression	0.405125
POLR2G	glias	Wide-spread_expression	0.153361
POLR2H	glias	Wide-spread_expression	0.193188
POLR2I	glias	Wide-spread_expression	0.320242
POLR2J	glias	Wide-spread_expression	0.229671
POLR2K	glias	Wide-spread_expression	0.0975696
POLR2L	glias	Wide-spread_expression	0.18811
POLR2M	glias	Wide-spread_expression	0.119661
POLR3A	glias	Wide-spread_expression	0.0290232
POLR3B	glias	Wide-spread_expression	0.0604013
POLR3C	glias	Wide-spread_expression	0.20024
POLR3D	glias	Wide-spread_expression	0.0644351
POLR3E	glias	Wide-spread_expression	0.0370172
POLR3F	glias	Wide-spread_expression	0.0360096
POLR3G	glias	Wide-spread_expression	0.216628
POLR3GL	glias	Wide-spread_expression	0.101848
POLR3H	glias	Wide-spread_expression	0.250913
POLR3K	glias	Wide-spread_expression	0.365512
POLRMT	glias	Wide-spread_expression	0.166415
POM121	glias	Wide-spread_expression	0.0599651
POM121C	glias	Wide-spread_expression	0.012269
POMGNT1	glias	Wide-spread_expression	0.156901
POMGNT2	glias	Wide-spread_expression	0.290995
POMK	glias	Wide-spread_expression	0.156342
POMP	glias	Wide-spread_expression	0.135217
POMT1	glias	Wide-spread_expression	0.153405
POMT2	glias	Wide-spread_expression	0.170133
POMZP3	glias	Wide-spread_expression	0.0595001
PON1	glias	Wide-spread_expression	0.739787
PON2	glias	Wide-spread_expression	0.243667
PON3	glias	Wide-spread_expression	0.765417
POP1	glias	Wide-spread_expression	0.125305
POP4	glias	Wide-spread_expression	0.139308
POP5	glias	Wide-spread_expression	0.153071
POP7	glias	Wide-spread_expression	0.203102
POPDC2	glias	Wide-spread_expression	0.52264
POPDC3	glias	Wide-spread_expression	0.734232
POR	glias	Wide-spread_expression	0.152117
PORCN	glias	Wide-spread_expression	0.21276
POSTN	glias	Weak_expresssion	0.952646
POT1	glias	Wide-spread_expression	0.048056
POU2AF1	glias	Specific_expression	1
POU2F1	glias	Wide-spread_expression	0.0641124
POU2F2	glias	Wide-spread_expression	0.571636
POU3F1	glias	Weak_expresssion	0.912328
POU3F2	glias	Wide-spread_expression	0.387977
POU3F4	glias	Wide-spread_expression	0.712053
POU4F1	glias	Weak_expresssion	1
POU6F1	glias	Wide-spread_expression	0.133655
POU6F2	glias	Wide-spread_expression	0.261457
PP2D1	glias	Wide-spread_expression	0.296359
PPA1	glias	Wide-spread_expression	0.283782
PPA2	glias	Wide-spread_expression	0.0734127
PPARA	glias	Wide-spread_expression	0.189164
PPARD	glias	Wide-spread_expression	0.247863
PPARG	glias	Wide-spread_expression	0.539941
PPARGC1A	glias	Wide-spread_expression	0.421353
PPARGC1B	glias	Wide-spread_expression	0.482841
PPAT	glias	Wide-spread_expression	0.279741
PPCDC	glias	Wide-spread_expression	0.0496445
PPCS	glias	Wide-spread_expression	0.221441
PPDPF	glias	Wide-spread_expression	0.328434
PPEF1	glias	Wide-spread_expression	0.0552636
PPFIA1	glias	Wide-spread_expression	0.183385
PPFIA2	glias	Wide-spread_expression	0.22564
PPFIA3	glias	Wide-spread_expression	0.240946
PPFIA4	glias	Wide-spread_expression	0.170922
PPFIBP1	glias	Wide-spread_expression	0.332003
PPFIBP2	glias	Wide-spread_expression	0.220143
PPHLN1	glias	Wide-spread_expression	0.0335895
PPIA	glias	Wide-spread_expression	0.0529862
PPIB	glias	Wide-spread_expression	0.123006
PPIC	glias	Wide-spread_expression	0.776736
PPID	glias	Wide-spread_expression	0.0843068
PPIE	glias	Wide-spread_expression	0.0801278
PPIF	glias	Wide-spread_expression	0.223146
PPIG	glias	Wide-spread_expression	0.092018
PPIH	glias	Wide-spread_expression	0.113728
PPIL1	glias	Wide-spread_expression	0.237397
PPIL2	glias	Wide-spread_expression	0.0418816
PPIL3	glias	Wide-spread_expression	0.0696376
PPIL4	glias	Wide-spread_expression	0.0589936
PPIL6	glias	Wide-spread_expression	0.330485
PPIP5K1	glias	Wide-spread_expression	0.126005
PPIP5K2	glias	Wide-spread_expression	0.0543371
PPL	glias	Wide-spread_expression	0.235947
PPM1A	glias	Wide-spread_expression	0.044618
PPM1D	glias	Wide-spread_expression	0.116787
PPM1E	glias	Wide-spread_expression	0.283492
PPM1F	glias	Wide-spread_expression	0.315332
PPM1G	glias	Wide-spread_expression	0.0362451
PPM1H	glias	Wide-spread_expression	0.359531
PPM1K	glias	Wide-spread_expression	0.0884173
PPM1L	glias	Wide-spread_expression	0.0947352
PPM1M	glias	Specific_expression	0.892039
PPM1N	glias	Specific_expression	0.988568
PPME1	glias	Wide-spread_expression	0.0176555
PPOX	glias	Wide-spread_expression	0.0341629
PPP1CA	glias	Wide-spread_expression	0.38877
PPP1CB	glias	Wide-spread_expression	0.0748572
PPP1CC	glias	Wide-spread_expression	0.0173681
PPP1R10	glias	Wide-spread_expression	0.133075
PPP1R11	glias	Wide-spread_expression	0.154939
PPP1R12A	glias	Wide-spread_expression	0.0960736
PPP1R12B	glias	Wide-spread_expression	0.200889
PPP1R12C	glias	Wide-spread_expression	0.0458803
PPP1R13B	glias	Wide-spread_expression	0.102042
PPP1R13L	glias	Wide-spread_expression	0.348268
PPP1R14A	glias	Wide-spread_expression	0.53633
PPP1R14B	glias	Wide-spread_expression	0.36987
PPP1R14C	glias	Wide-spread_expression	0.636316
PPP1R15A	glias	Wide-spread_expression	0.52345
PPP1R15B	glias	Wide-spread_expression	0.0561861
PPP1R16A	glias	Wide-spread_expression	0.443384
PPP1R16B	glias	Wide-spread_expression	0.462597
PPP1R17	glias	Weak_expresssion	0.876459
PPP1R18	glias	Wide-spread_expression	0.657477
PPP1R1A	glias	Wide-spread_expression	0.517121
PPP1R1B	glias	Wide-spread_expression	0.748476
PPP1R1C	glias	Wide-spread_expression	0.39366
PPP1R2	glias	Wide-spread_expression	0.200343
PPP1R21	glias	Wide-spread_expression	0.209949
PPP1R26	glias	Wide-spread_expression	0.341248
PPP1R32	glias	Wide-spread_expression	0.402887
PPP1R35	glias	Wide-spread_expression	0.172149
PPP1R36	glias	Wide-spread_expression	0.712776
PPP1R3B	glias	Wide-spread_expression	0.528328
PPP1R3C	glias	Specific_expression	0.872961
PPP1R3D	glias	Wide-spread_expression	0.511643
PPP1R3E	glias	Wide-spread_expression	0.201576
PPP1R3F	glias	Wide-spread_expression	0.154626
PPP1R3G	glias	Wide-spread_expression	0.846176
PPP1R42	glias	Wide-spread_expression	0.541932
PPP1R7	glias	Wide-spread_expression	0.0337364
PPP1R8	glias	Wide-spread_expression	0.0515243
PPP1R9A	glias	Wide-spread_expression	0.194371
PPP1R9B	glias	Wide-spread_expression	0.329962
PPP2CB	glias	Wide-spread_expression	0.0982571
PPP2R1A	glias	Wide-spread_expression	0.0305578
PPP2R1B	glias	Wide-spread_expression	0.178464
PPP2R2A	glias	Wide-spread_expression	0.149974
PPP2R2B	glias	Wide-spread_expression	0.193842
PPP2R2C	glias	Wide-spread_expression	0.240275
PPP2R2D	glias	Wide-spread_expression	0.0809941
PPP2R3A	glias	Wide-spread_expression	0.195287
PPP2R3B	glias	Wide-spread_expression	0.292122
PPP2R3C	glias	Wide-spread_expression	0.0664998
PPP2R5A	glias	Wide-spread_expression	0.139585
PPP2R5B	glias	Wide-spread_expression	0.121622
PPP2R5C	glias	Wide-spread_expression	0.0772634
PPP2R5D	glias	Wide-spread_expression	0.0562136
PPP2R5E	glias	Wide-spread_expression	0.0495551
PPP3CA	glias	Wide-spread_expression	0.0475758
PPP3CB	glias	Wide-spread_expression	0.0607187
PPP3CC	glias	Wide-spread_expression	0.106228
PPP4C	glias	Wide-spread_expression	0.107799
PPP4R1	glias	Wide-spread_expression	0.0754374
PPP4R2	glias	Wide-spread_expression	0.140388
PPP4R3A	glias	Wide-spread_expression	0.097881
PPP4R3B	glias	Wide-spread_expression	0.0564106
PPP4R4	glias	Wide-spread_expression	0.36521
PPP5C	glias	Wide-spread_expression	0.125856
PPP6C	glias	Wide-spread_expression	0.0402443
PPP6R1	glias	Wide-spread_expression	0.198738
PPP6R2	glias	Wide-spread_expression	0.129571
PPP6R3	glias	Wide-spread_expression	0.0402226
PPRC1	glias	Wide-spread_expression	0.161815
PPT1	glias	Wide-spread_expression	0.266961
PPT2-EGFL8	glias	Wide-spread_expression	0.396562
PPTC7	glias	Wide-spread_expression	0.245377
PPWD1	glias	Wide-spread_expression	0.0574015
PQBP1	glias	Wide-spread_expression	0.0313161
PRADC1	glias	Wide-spread_expression	0.213501
PRAF2	glias	Wide-spread_expression	0.236103
PRAG1	glias	Wide-spread_expression	0.263339
PRAM1	glias	Wide-spread_expression	0.700831
PRAME	glias	Wide-spread_expression	0.512094
PRB1	glias	Wide-spread_expression	0.124832
PRB2	glias	Wide-spread_expression	0.203307
PRCC	glias	Wide-spread_expression	0.0833171
PRCD	glias	Wide-spread_expression	0.790326
PRCP	glias	Wide-spread_expression	0.211241
PRDM1	glias	Wide-spread_expression	0.825797
PRDM10	glias	Wide-spread_expression	0.0864172
PRDM11	glias	Wide-spread_expression	0.343578
PRDM15	glias	Wide-spread_expression	0.0748615
PRDM16	glias	Wide-spread_expression	0.75799
PRDM2	glias	Wide-spread_expression	0.0926912
PRDM4	glias	Wide-spread_expression	0.0852788
PRDM5	glias	Wide-spread_expression	0.438945
PRDM6	glias	Wide-spread_expression	0.542152
PRDM7	glias	Weak_expresssion	0.860017
PRDM8	glias	Wide-spread_expression	0.576668
PRDX1	glias	Wide-spread_expression	0.131141
PRDX3	glias	Wide-spread_expression	0.0589373
PRDX4	glias	Wide-spread_expression	0.0539659
PRDX5	glias	Wide-spread_expression	0.145452
PRDX6	glias	Wide-spread_expression	0.420844
PREB	glias	Wide-spread_expression	0.128937
PRELID1	glias	Wide-spread_expression	0.127645
PRELID2	glias	Wide-spread_expression	0.231565
PRELID3A	glias	Wide-spread_expression	0.149661
PRELID3B	glias	Wide-spread_expression	0.0991603
PRELP	glias	Wide-spread_expression	0.662499
PREP	glias	Wide-spread_expression	0.12259
PREPL	glias	Wide-spread_expression	0.0877356
PREX1	glias	Wide-spread_expression	0.156013
PREX2	glias	Wide-spread_expression	0.293696
PRH1	glias	Wide-spread_expression	0.344015
PRH2	glias	Wide-spread_expression	0.585413
PRICKLE1	glias	Wide-spread_expression	0.529388
PRICKLE2	glias	Wide-spread_expression	0.356097
PRICKLE3	glias	Wide-spread_expression	0.659471
PRIM1	glias	Wide-spread_expression	0.144766
PRIM2	glias	Wide-spread_expression	0.191821
PRIMA1	glias	Specific_expression	0.859816
PRIMPOL	glias	Wide-spread_expression	0.063748
PRKAA1	glias	Wide-spread_expression	0.0477419
PRKAA2	glias	Wide-spread_expression	0.329785
PRKAB1	glias	Wide-spread_expression	0.210526
PRKAB2	glias	Wide-spread_expression	0.136612
PRKACA	glias	Wide-spread_expression	0.12808
PRKACB	glias	Wide-spread_expression	0.149467
PRKAG2	glias	Wide-spread_expression	0.3026
PRKAR1A	glias	Wide-spread_expression	0.0613989
PRKAR1B	glias	Wide-spread_expression	0.246289
PRKAR2A	glias	Wide-spread_expression	0.0754004
PRKAR2B	glias	Wide-spread_expression	0.324106
PRKCA	glias	Wide-spread_expression	0.091318
PRKCB	glias	Wide-spread_expression	0.181342
PRKCD	glias	Specific_expression	0.883524
PRKCE	glias	Wide-spread_expression	0.112934
PRKCG	glias	Wide-spread_expression	0.153866
PRKCH	glias	Wide-spread_expression	0.624859
PRKCI	glias	Wide-spread_expression	0.079696
PRKCQ	glias	Wide-spread_expression	0.220843
PRKCSH	glias	Wide-spread_expression	0.233554
PRKCZ	glias	Wide-spread_expression	0.318336
PRKD1	glias	Wide-spread_expression	0.270614
PRKD2	glias	Wide-spread_expression	0.241838
PRKD3	glias	Wide-spread_expression	0.208868
PRKDC	glias	Wide-spread_expression	0.0369089
PRKG1	glias	Wide-spread_expression	0.479648
PRKG2	glias	Wide-spread_expression	0.72317
PRKN	glias	Wide-spread_expression	0.0589592
PRKRA	glias	Wide-spread_expression	0.0728532
PRKRIP1	glias	Wide-spread_expression	0.0977954
PRKX	glias	Wide-spread_expression	0.395551
PRLR	glias	Wide-spread_expression	0.401377
PRMT1	glias	Wide-spread_expression	0.0353587
PRMT2	glias	Wide-spread_expression	0.0727849
PRMT3	glias	Wide-spread_expression	0.0162003
PRMT5	glias	Wide-spread_expression	0.0875509
PRMT6	glias	Wide-spread_expression	0.349422
PRMT7	glias	Wide-spread_expression	0.0546118
PRMT8	glias	Wide-spread_expression	0.154709
PRMT9	glias	Wide-spread_expression	0.096551
PRNP	glias	Wide-spread_expression	0.0888712
PROB1	glias	Weak_expresssion	1
PROCA1	glias	Wide-spread_expression	0.426156
PROCR	glias	Wide-spread_expression	0.309189
PRODH	glias	Weak_expresssion	1
PROM1	glias	Specific_expression	0.921547
PROM2	glias	Wide-spread_expression	0.632856
PROS1	glias	Wide-spread_expression	0.224092
PROSER1	glias	Wide-spread_expression	0.123338
PROSER2	glias	Weak_expresssion	1
PROSER3	glias	Wide-spread_expression	0.226629
PROX1	glias	Wide-spread_expression	0.45588
PROX2	glias	Wide-spread_expression	0.580187
PRPF18	glias	Wide-spread_expression	0.0767721
PRPF19	glias	Wide-spread_expression	0.0741109
PRPF3	glias	Wide-spread_expression	0.0889818
PRPF31	glias	Wide-spread_expression	0.0553656
PRPF38A	glias	Wide-spread_expression	0.0470856
