## Supplementary Table 4 for "A lifespan transcriptomic atlas of the human prefrontal cortex at single-cell resolution" (part 2 of 3)

### Sheet: S4A_Developmental (continued)
Table S4A. Tau score estimated per gene using gene expression of developmental donors from 9EN, 7IN and 4 glia subclasses
PRPF38B	glias	Wide-spread_expression	0.205876
PRPF39	glias	Wide-spread_expression	0.154855
PRPF4	glias	Wide-spread_expression	0.145457
PRPF40A	glias	Wide-spread_expression	0.0629211
PRPF40B	glias	Wide-spread_expression	0.0654575
PRPF4B	glias	Wide-spread_expression	0.0628104
PRPF6	glias	Wide-spread_expression	0.048766
PRPF8	glias	Wide-spread_expression	0.107215
PRPH2	glias	Wide-spread_expression	0.421479
PRPS1	glias	Wide-spread_expression	0.0777378
PRPS2	glias	Wide-spread_expression	0.358041
PRPSAP1	glias	Wide-spread_expression	0.112357
PRPSAP2	glias	Wide-spread_expression	0.0719633
PRR11	glias	Wide-spread_expression	0.438579
PRR12	glias	Wide-spread_expression	0.131484
PRR14	glias	Wide-spread_expression	0.0759118
PRR14L	glias	Wide-spread_expression	0.118714
PRR16	glias	Wide-spread_expression	0.0714411
PRR18	glias	Wide-spread_expression	0.608838
PRR22	glias	Wide-spread_expression	0.520301
PRR3	glias	Wide-spread_expression	0.0790215
PRR36	glias	Wide-spread_expression	0.516709
PRR5	glias	Wide-spread_expression	0.651677
PRR5-ARHGAP8	glias	Wide-spread_expression	0.671307
PRR5L	glias	Wide-spread_expression	0.502327
PRR7	glias	Wide-spread_expression	0.202954
PRRC1	glias	Wide-spread_expression	0.100703
PRRC2A	glias	Wide-spread_expression	0.0314127
PRRC2C	glias	Wide-spread_expression	0.0643779
PRRG2	glias	Weak_expresssion	0.967097
PRRG3	glias	Wide-spread_expression	0.291602
PRRG4	glias	Wide-spread_expression	0.832074
PRRT1	glias	Wide-spread_expression	0.110397
PRRT3	glias	Wide-spread_expression	0.135884
PRRT4	glias	Weak_expresssion	1
PRRX1	glias	Wide-spread_expression	0.538777
PRRX2	glias	Wide-spread_expression	0.714739
PRSS12	glias	Wide-spread_expression	0.349921
PRSS23	glias	Wide-spread_expression	0.436023
PRSS27	glias	Weak_expresssion	1
PRSS3	glias	Wide-spread_expression	0.265923
PRSS35	glias	Specific_expression	0.881598
PRSS48	glias	Wide-spread_expression	0.663094
PRSS51	glias	Wide-spread_expression	0.368458
PRSS54	glias	Weak_expresssion	1
PRSS55	glias	Weak_expresssion	0.86745
PRTFDC1	glias	Wide-spread_expression	0.0914981
PRTG	glias	Wide-spread_expression	0.517232
PRUNE1	glias	Wide-spread_expression	0.0240751
PRUNE2	glias	Wide-spread_expression	0.265734
PRX	glias	Weak_expresssion	1
PRXL2A	glias	Wide-spread_expression	0.318004
PRXL2B	glias	Wide-spread_expression	0.226514
PRXL2C	glias	Wide-spread_expression	0.0985605
PSAP	glias	Wide-spread_expression	0.0972698
PSAT1	glias	Wide-spread_expression	0.241456
PSD	glias	Wide-spread_expression	0.209379
PSD2	glias	Wide-spread_expression	0.447521
PSD3	glias	Wide-spread_expression	0.0804544
PSD4	glias	Wide-spread_expression	0.565792
PSEN1	glias	Wide-spread_expression	0.278416
PSG1	glias	Wide-spread_expression	0.827998
PSG3	glias	Weak_expresssion	1
PSG4	glias	Weak_expresssion	1
PSG5	glias	Weak_expresssion	1
PSG6	glias	Wide-spread_expression	0.7089
PSG8	glias	Wide-spread_expression	0.316646
PSIP1	glias	Wide-spread_expression	0.0560844
PSKH1	glias	Wide-spread_expression	0.125704
PSMA1	glias	Wide-spread_expression	0.40321
PSMA3	glias	Wide-spread_expression	0.021561
PSMA4	glias	Wide-spread_expression	0.0623855
PSMA5	glias	Wide-spread_expression	0.0746372
PSMA7	glias	Wide-spread_expression	0.0916757
PSMA8	glias	Wide-spread_expression	0.441975
PSMB1	glias	Wide-spread_expression	0.100604
PSMB2	glias	Wide-spread_expression	0.0528414
PSMB3	glias	Wide-spread_expression	0.124439
PSMB4	glias	Wide-spread_expression	0.0953728
PSMB5	glias	Wide-spread_expression	0.0787376
PSMB6	glias	Wide-spread_expression	0.15177
PSMB7	glias	Wide-spread_expression	0.0580669
PSMB8	glias	Wide-spread_expression	0.649646
PSMB9	glias	Wide-spread_expression	0.193933
PSMC1	glias	Wide-spread_expression	0.0642597
PSMC2	glias	Wide-spread_expression	0.0510719
PSMC3	glias	Wide-spread_expression	0.0727572
PSMC3IP	glias	Wide-spread_expression	0.200038
PSMC4	glias	Wide-spread_expression	0.119776
PSMC5	glias	Wide-spread_expression	0.0613711
PSMC6	glias	Wide-spread_expression	0.050179
PSMD1	glias	Wide-spread_expression	0.0359856
PSMD10	glias	Wide-spread_expression	0.209974
PSMD11	glias	Wide-spread_expression	0.049581
PSMD12	glias	Wide-spread_expression	0.0618979
PSMD13	glias	Wide-spread_expression	0.0277138
PSMD14	glias	Wide-spread_expression	0.0362498
PSMD2	glias	Wide-spread_expression	0.0146422
PSMD3	glias	Wide-spread_expression	0.0523513
PSMD4	glias	Wide-spread_expression	0.0498787
PSMD5	glias	Wide-spread_expression	0.0399918
PSMD6	glias	Wide-spread_expression	0.0203286
PSMD7	glias	Wide-spread_expression	0.111233
PSMD8	glias	Wide-spread_expression	0.110874
PSME1	glias	Wide-spread_expression	0.232734
PSME2	glias	Wide-spread_expression	0.275367
PSME3	glias	Wide-spread_expression	0.0405624
PSME3IP1	glias	Wide-spread_expression	0.13257
PSME4	glias	Wide-spread_expression	0.158066
PSMF1	glias	Wide-spread_expression	0.0627252
PSMG1	glias	Wide-spread_expression	0.0946758
PSMG2	glias	Wide-spread_expression	0.1411
PSMG3	glias	Wide-spread_expression	0.236099
PSMG4	glias	Wide-spread_expression	0.0577965
PSORS1C1	glias	Weak_expresssion	1
PSPC1	glias	Wide-spread_expression	0.0204215
PSPH	glias	Wide-spread_expression	0.159426
PSRC1	glias	Wide-spread_expression	0.456909
PSTK	glias	Wide-spread_expression	0.170623
PSTPIP1	glias	Weak_expresssion	0.905426
PSTPIP2	glias	Wide-spread_expression	0.64047
PTAFR	glias	Wide-spread_expression	0.740145
PTAR1	glias	Wide-spread_expression	0.162034
PTBP1	glias	Wide-spread_expression	0.163414
PTBP2	glias	Wide-spread_expression	0.166664
PTBP3	glias	Wide-spread_expression	0.249724
PTCD1	glias	Wide-spread_expression	0.128792
PTCD2	glias	Wide-spread_expression	0.0613066
PTCD3	glias	Wide-spread_expression	0.0205265
PTCH1	glias	Wide-spread_expression	0.210902
PTCH2	glias	Wide-spread_expression	0.264434
PTCHD1	glias	Wide-spread_expression	0.730851
PTCHD4	glias	Wide-spread_expression	0.191125
PTDSS1	glias	Wide-spread_expression	0.0870369
PTDSS2	glias	Wide-spread_expression	0.0980381
PTEN	glias	Wide-spread_expression	0.132032
PTER	glias	Specific_expression	0.932117
PTGER3	glias	Wide-spread_expression	0.531328
PTGES2	glias	Wide-spread_expression	0.111949
PTGES3	glias	Wide-spread_expression	0.125989
PTGFR	glias	Weak_expresssion	1
PTGFRN	glias	Wide-spread_expression	0.471826
PTGIS	glias	Wide-spread_expression	0.802729
PTGR1	glias	Wide-spread_expression	0.0887682
PTGS1	glias	Specific_expression	1
PTGS2	glias	Weak_expresssion	1
PTH1R	glias	Wide-spread_expression	0.73523
PTH2R	glias	Wide-spread_expression	0.389796
PTHLH	glias	Wide-spread_expression	0.444658
PTK2	glias	Wide-spread_expression	0.132514
PTK2B	glias	Wide-spread_expression	0.195574
PTK6	glias	Weak_expresssion	0.983347
PTK7	glias	Wide-spread_expression	0.290627
PTMA	glias	Wide-spread_expression	0.221666
PTMS	glias	Wide-spread_expression	0.155271
PTN	glias	Wide-spread_expression	0.216717
PTOV1	glias	Wide-spread_expression	0.0409054
PTP4A2	glias	Wide-spread_expression	0.294838
PTP4A3	glias	Wide-spread_expression	0.468663
PTPA	glias	Wide-spread_expression	0.0665059
PTPDC1	glias	Wide-spread_expression	0.274282
PTPN1	glias	Wide-spread_expression	0.0426343
PTPN11	glias	Wide-spread_expression	0.141543
PTPN12	glias	Wide-spread_expression	0.0898636
PTPN13	glias	Wide-spread_expression	0.153552
PTPN14	glias	Wide-spread_expression	0.444242
PTPN18	glias	Wide-spread_expression	0.373893
PTPN2	glias	Wide-spread_expression	0.183013
PTPN20	glias	Wide-spread_expression	0.497673
PTPN21	glias	Wide-spread_expression	0.239554
PTPN22	glias	Wide-spread_expression	0.204829
PTPN23	glias	Wide-spread_expression	0.057027
PTPN3	glias	Wide-spread_expression	0.200333
PTPN4	glias	Wide-spread_expression	0.145427
PTPN5	glias	Wide-spread_expression	0.306084
PTPN6	glias	Specific_expression	0.889087
PTPN7	glias	Wide-spread_expression	0.526845
PTPN9	glias	Wide-spread_expression	0.160074
PTPRA	glias	Wide-spread_expression	0.0782567
PTPRB	glias	Wide-spread_expression	0.57689
PTPRC	glias	Wide-spread_expression	0.784539
PTPRD	glias	Wide-spread_expression	0.222424
PTPRE	glias	Wide-spread_expression	0.211699
PTPRF	glias	Wide-spread_expression	0.273865
PTPRG	glias	Wide-spread_expression	0.330975
PTPRH	glias	Weak_expresssion	1
PTPRJ	glias	Wide-spread_expression	0.205356
PTPRK	glias	Wide-spread_expression	0.304015
PTPRM	glias	Wide-spread_expression	0.180577
PTPRN	glias	Wide-spread_expression	0.0844321
PTPRN2	glias	Wide-spread_expression	0.32399
PTPRO	glias	Wide-spread_expression	0.408929
PTPRQ	glias	Wide-spread_expression	0.173559
PTPRR	glias	Wide-spread_expression	0.0909115
PTPRS	glias	Wide-spread_expression	0.141567
PTPRT	glias	Wide-spread_expression	0.481697
PTPRU	glias	Wide-spread_expression	0.502263
PTPRZ1	glias	Wide-spread_expression	0.411443
PTRH1	glias	Wide-spread_expression	0.260854
PTRH2	glias	Wide-spread_expression	0.0609591
PTRHD1	glias	Wide-spread_expression	0.637641
PTS	glias	Wide-spread_expression	0.119641
PTTG1	glias	Weak_expresssion	1
PTTG1IP	glias	Wide-spread_expression	0.138
PUDP	glias	Wide-spread_expression	0.0551164
PUF60	glias	Wide-spread_expression	0.192624
PUM1	glias	Wide-spread_expression	0.102182
PUM2	glias	Wide-spread_expression	0.0885087
PUM3	glias	Wide-spread_expression	0.0495935
PURA	glias	Wide-spread_expression	0.0400863
PURB	glias	Wide-spread_expression	0.0831385
PURG	glias	Wide-spread_expression	0.227111
PUS1	glias	Wide-spread_expression	0.128056
PUS10	glias	Wide-spread_expression	0.0541557
PUS3	glias	Wide-spread_expression	0.153742
PUS7	glias	Wide-spread_expression	0.0772358
PUS7L	glias	Wide-spread_expression	0.0765527
PUSL1	glias	Wide-spread_expression	0.532129
PVALB	glias	Wide-spread_expression	0.740082
PVALEF	glias	Wide-spread_expression	0.566299
PVR	glias	Wide-spread_expression	0.47654
PWP1	glias	Wide-spread_expression	0.0115407
PWP2	glias	Wide-spread_expression	0.761305
PWWP2A	glias	Wide-spread_expression	0.178992
PWWP2B	glias	Wide-spread_expression	0.64405
PWWP3A	glias	Wide-spread_expression	0.0332808
PWWP3B	glias	Wide-spread_expression	0.61012
PXDC1	glias	Wide-spread_expression	0.353825
PXDN	glias	Wide-spread_expression	0.822054
PXDNL	glias	Wide-spread_expression	0.133438
PXK	glias	Wide-spread_expression	0.34232
PXMP2	glias	Wide-spread_expression	0.750296
PXMP4	glias	Wide-spread_expression	0.134045
PXN	glias	Wide-spread_expression	0.159205
PXT1	glias	Wide-spread_expression	0.352223
PXYLP1	glias	Wide-spread_expression	0.366822
PYCARD	glias	Weak_expresssion	1
PYCR1	glias	Wide-spread_expression	0.817366
PYCR3	glias	Wide-spread_expression	0.619375
PYGB	glias	Wide-spread_expression	0.204483
PYGL	glias	Wide-spread_expression	0.319239
PYGM	glias	Specific_expression	0.934041
PYGO1	glias	Wide-spread_expression	0.51503
PYGO2	glias	Wide-spread_expression	0.189344
PYHIN1	glias	Wide-spread_expression	0.34139
PYM1	glias	Wide-spread_expression	0.279683
PYROXD1	glias	Wide-spread_expression	0.108688
PYROXD2	glias	Wide-spread_expression	0.368895
PYY	glias	Wide-spread_expression	0.706506
PZP	glias	Wide-spread_expression	0.411103
QARS1	glias	Wide-spread_expression	0.158585
QDPR	glias	Wide-spread_expression	0.391948
QKI	glias	Wide-spread_expression	0.111062
QPCT	glias	Wide-spread_expression	0.624271
QPCTL	glias	Wide-spread_expression	0.153235
QPRT	glias	Wide-spread_expression	0.242391
QRICH1	glias	Wide-spread_expression	0.0659095
QRICH2	glias	Wide-spread_expression	0.179546
QRSL1	glias	Wide-spread_expression	0.0308931
QSER1	glias	Wide-spread_expression	0.166845
QSOX1	glias	Wide-spread_expression	0.104721
QSOX2	glias	Wide-spread_expression	0.182239
QTRT1	glias	Wide-spread_expression	0.188381
QTRT2	glias	Wide-spread_expression	0.126963
R3HCC1	glias	Wide-spread_expression	0.281986
R3HCC1L	glias	Wide-spread_expression	0.129479
R3HDM1	glias	Wide-spread_expression	0.058844
R3HDM2	glias	Wide-spread_expression	0.0554259
R3HDM4	glias	Wide-spread_expression	0.137958
RAB10	glias	Wide-spread_expression	0.131859
RAB11A	glias	Wide-spread_expression	0.0952742
RAB11B	glias	Wide-spread_expression	0.161032
RAB11FIP1	glias	Wide-spread_expression	0.78129
RAB11FIP2	glias	Wide-spread_expression	0.153847
RAB11FIP3	glias	Wide-spread_expression	0.0683189
RAB11FIP4	glias	Wide-spread_expression	0.34497
RAB11FIP5	glias	Wide-spread_expression	0.257066
RAB12	glias	Wide-spread_expression	0.1677
RAB14	glias	Wide-spread_expression	0.0331347
RAB15	glias	Wide-spread_expression	0.146034
RAB18	glias	Wide-spread_expression	0.02326
RAB19	glias	Wide-spread_expression	0.425917
RAB1A	glias	Wide-spread_expression	0.170468
RAB1B	glias	Wide-spread_expression	0.114581
RAB20	glias	Wide-spread_expression	0.618479
RAB21	glias	Wide-spread_expression	0.0869563
RAB22A	glias	Wide-spread_expression	0.0758631
RAB23	glias	Wide-spread_expression	0.223674
RAB26	glias	Wide-spread_expression	0.333128
RAB27A	glias	Wide-spread_expression	0.111914
RAB27B	glias	Wide-spread_expression	0.609946
RAB28	glias	Wide-spread_expression	0.0162468
RAB29	glias	Wide-spread_expression	0.298169
RAB2A	glias	Wide-spread_expression	0.0735666
RAB2B	glias	Wide-spread_expression	0.027805
RAB30	glias	Wide-spread_expression	0.354684
RAB31	glias	Wide-spread_expression	0.238583
RAB32	glias	Wide-spread_expression	0.713122
RAB33A	glias	Wide-spread_expression	0.687644
RAB33B	glias	Wide-spread_expression	0.372634
RAB34	glias	Wide-spread_expression	0.725037
RAB35	glias	Wide-spread_expression	0.322699
RAB36	glias	Weak_expresssion	0.974981
RAB37	glias	Wide-spread_expression	0.467993
RAB38	glias	Wide-spread_expression	0.754206
RAB39A	glias	Wide-spread_expression	0.64911
RAB39B	glias	Wide-spread_expression	0.264022
RAB3A	glias	Wide-spread_expression	0.0484138
RAB3B	glias	Wide-spread_expression	0.0874323
RAB3C	glias	Wide-spread_expression	0.438778
RAB3D	glias	Wide-spread_expression	0.370988
RAB3GAP1	glias	Wide-spread_expression	0.0689819
RAB3GAP2	glias	Wide-spread_expression	0.0431371
RAB3IL1	glias	Specific_expression	0.857035
RAB3IP	glias	Wide-spread_expression	0.394265
RAB40A	glias	Wide-spread_expression	0.22391
RAB40B	glias	Wide-spread_expression	0.364647
RAB40C	glias	Wide-spread_expression	0.0667742
RAB4A	glias	Wide-spread_expression	0.11855
RAB5A	glias	Wide-spread_expression	0.089824
RAB5B	glias	Wide-spread_expression	0.0850312
RAB5IF	glias	Wide-spread_expression	0.450647
RAB6A	glias	Wide-spread_expression	0.0669039
RAB6B	glias	Wide-spread_expression	0.232043
RAB6C	glias	Weak_expresssion	1
RAB7A	glias	Wide-spread_expression	0.0932273
RAB7B	glias	Wide-spread_expression	0.643356
RAB8A	glias	Wide-spread_expression	0.225665
RAB8B	glias	Wide-spread_expression	0.06907
RAB9A	glias	Wide-spread_expression	0.101615
RABAC1	glias	Wide-spread_expression	0.252358
RABEP1	glias	Wide-spread_expression	0.0808373
RABEP2	glias	Wide-spread_expression	0.171834
RABEPK	glias	Wide-spread_expression	0.0744992
RABGAP1	glias	Wide-spread_expression	0.0369662
RABGAP1L	glias	Wide-spread_expression	0.051249
RABGEF1	glias	Wide-spread_expression	0.380085
RABGGTA	glias	Wide-spread_expression	0.247023
RABGGTB	glias	Wide-spread_expression	0.180877
RABIF	glias	Wide-spread_expression	0.170703
RABL2A	glias	Wide-spread_expression	0.114165
RABL2B	glias	Wide-spread_expression	0.0869832
RABL3	glias	Wide-spread_expression	0.174866
RABL6	glias	Wide-spread_expression	0.0796722
RAC1	glias	Wide-spread_expression	0.278309
RAC3	glias	Wide-spread_expression	0.319665
RACGAP1	glias	Wide-spread_expression	0.237639
RACK1	glias	Wide-spread_expression	0.061043
RAD1	glias	Wide-spread_expression	0.106191
RAD17	glias	Wide-spread_expression	0.0396538
RAD18	glias	Wide-spread_expression	0.123743
RAD21	glias	Wide-spread_expression	0.109895
RAD23A	glias	Wide-spread_expression	0.0617855
RAD23B	glias	Wide-spread_expression	0.0374473
RAD51	glias	Wide-spread_expression	0.262508
RAD51AP1	glias	Wide-spread_expression	0.360503
RAD51AP2	glias	Weak_expresssion	1
RAD51B	glias	Wide-spread_expression	0.0900708
RAD51C	glias	Wide-spread_expression	0.0274775
RAD52	glias	Wide-spread_expression	0.0345223
RAD54B	glias	Wide-spread_expression	0.191382
RAD54L	glias	Wide-spread_expression	0.523007
RAD54L2	glias	Wide-spread_expression	0.0270446
RAD9A	glias	Wide-spread_expression	0.177661
RAD9B	glias	Wide-spread_expression	0.255446
RADIL	glias	Wide-spread_expression	0.408743
RADX	glias	Wide-spread_expression	0.549293
RAE1	glias	Wide-spread_expression	0.101395
RAF1	glias	Wide-spread_expression	0.0344363
RAG1	glias	Wide-spread_expression	0.828199
RAG2	glias	Weak_expresssion	1
RAI1	glias	Wide-spread_expression	0.0884303
RAI14	glias	Wide-spread_expression	0.212393
RAI2	glias	Wide-spread_expression	0.690716
RALA	glias	Wide-spread_expression	0.0454039
RALB	glias	Wide-spread_expression	0.259742
RALBP1	glias	Wide-spread_expression	0.0708556
RALGAPA1	glias	Wide-spread_expression	0.101137
RALGAPA2	glias	Wide-spread_expression	0.135684
RALGAPB	glias	Wide-spread_expression	0.0355443
RALGDS	glias	Wide-spread_expression	0.248127
RALGPS1	glias	Wide-spread_expression	0.101494
RALGPS2	glias	Wide-spread_expression	0.297321
RALY	glias	Wide-spread_expression	0.138186
RALYL	glias	Wide-spread_expression	0.262274
RAMP1	glias	Wide-spread_expression	0.29567
RAMP2	glias	Weak_expresssion	1
RAMP3	glias	Wide-spread_expression	0.757029
RAN	glias	Wide-spread_expression	0.0202927
RANBP1	glias	Wide-spread_expression	0.0797888
RANBP10	glias	Wide-spread_expression	0.0310516
RANBP17	glias	Wide-spread_expression	0.26307
RANBP2	glias	Wide-spread_expression	0.0992691
RANBP3	glias	Wide-spread_expression	0.124381
RANBP3L	glias	Wide-spread_expression	0.619712
RANBP6	glias	Wide-spread_expression	0.0859736
RANBP9	glias	Wide-spread_expression	0.131748
RANGAP1	glias	Wide-spread_expression	0.198509
RANGRF	glias	Wide-spread_expression	0.0830012
RAP1A	glias	Wide-spread_expression	0.230752
RAP1B	glias	Wide-spread_expression	0.177372
RAP1GAP	glias	Wide-spread_expression	0.316508
RAP1GAP2	glias	Wide-spread_expression	0.389886
RAP1GDS1	glias	Wide-spread_expression	0.143044
RAP2A	glias	Wide-spread_expression	0.174925
RAP2B	glias	Wide-spread_expression	0.531719
RAP2C	glias	Wide-spread_expression	0.280684
RAPGEF1	glias	Wide-spread_expression	0.301695
RAPGEF2	glias	Wide-spread_expression	0.0343618
RAPGEF3	glias	Wide-spread_expression	0.368796
RAPGEF4	glias	Wide-spread_expression	0.390147
RAPGEF5	glias	Wide-spread_expression	0.433093
RAPGEF6	glias	Wide-spread_expression	0.25147
RAPGEFL1	glias	Wide-spread_expression	0.119434
RAPH1	glias	Wide-spread_expression	0.135907
RARA	glias	Wide-spread_expression	0.565184
RARB	glias	Wide-spread_expression	0.331377
RARG	glias	Wide-spread_expression	0.588794
RARRES1	glias	Wide-spread_expression	0.140563
RARRES2	glias	Wide-spread_expression	0.772165
RARS1	glias	Wide-spread_expression	0.0649706
RARS2	glias	Wide-spread_expression	0.0439441
RASA1	glias	Wide-spread_expression	0.0432814
RASA2	glias	Wide-spread_expression	0.0413466
RASA3	glias	Wide-spread_expression	0.240425
RASA4B	glias	Wide-spread_expression	0.567565
RASAL1	glias	Wide-spread_expression	0.715624
RASAL2	glias	Wide-spread_expression	0.217871
RASAL3	glias	Specific_expression	1
RASD1	glias	Wide-spread_expression	0.224889
RASD2	glias	Wide-spread_expression	0.141343
RASEF	glias	Wide-spread_expression	0.344969
RASGEF1A	glias	Wide-spread_expression	0.220441
RASGEF1B	glias	Wide-spread_expression	0.219157
RASGEF1C	glias	Wide-spread_expression	0.616185
RASGRF1	glias	Wide-spread_expression	0.398136
RASGRF2	glias	Wide-spread_expression	0.0445069
RASGRP1	glias	Wide-spread_expression	0.0822383
RASGRP2	glias	Wide-spread_expression	0.386997
RASGRP3	glias	Wide-spread_expression	0.555228
RASGRP4	glias	Specific_expression	1
RASIP1	glias	Wide-spread_expression	0.754002
RASL10A	glias	Wide-spread_expression	0.437931
RASL11A	glias	Wide-spread_expression	0.849519
RASL12	glias	Specific_expression	1
RASSF1	glias	Wide-spread_expression	0.500455
RASSF10	glias	Wide-spread_expression	0.673788
RASSF2	glias	Wide-spread_expression	0.249551
RASSF3	glias	Wide-spread_expression	0.512754
RASSF4	glias	Wide-spread_expression	0.145784
RASSF5	glias	Wide-spread_expression	0.581633
RASSF7	glias	Wide-spread_expression	0.843479
RASSF8	glias	Wide-spread_expression	0.180823
RAVER1	glias	Wide-spread_expression	0.249484
RAVER2	glias	Wide-spread_expression	0.470807
RB1	glias	Wide-spread_expression	0.194238
RB1CC1	glias	Wide-spread_expression	0.0129971
RBAK-RBAKDN	glias	Wide-spread_expression	0.316861
RBBP4	glias	Wide-spread_expression	0.0261131
RBBP5	glias	Wide-spread_expression	0.0464643
RBBP6	glias	Wide-spread_expression	0.0421587
RBBP7	glias	Wide-spread_expression	0.132258
RBBP8	glias	Wide-spread_expression	0.221431
RBBP9	glias	Wide-spread_expression	0.18218
RBCK1	glias	Wide-spread_expression	0.0806249
RBFOX1	glias	Wide-spread_expression	0.129263
RBFOX2	glias	Wide-spread_expression	0.151606
RBFOX3	glias	Wide-spread_expression	0.109854
RBIS	glias	Wide-spread_expression	0.0892642
RBKS	glias	Wide-spread_expression	0.104837
RBL1	glias	Wide-spread_expression	0.0612475
RBL2	glias	Wide-spread_expression	0.0603478
RBM10	glias	Wide-spread_expression	0.0343781
RBM11	glias	Wide-spread_expression	0.60675
RBM12B	glias	Wide-spread_expression	0.0398964
RBM14-RBM4	glias	Wide-spread_expression	0.175032
RBM15	glias	Wide-spread_expression	0.105544
RBM15B	glias	Wide-spread_expression	0.148213
RBM17	glias	Wide-spread_expression	0.0637409
RBM18	glias	Wide-spread_expression	0.0731785
RBM19	glias	Wide-spread_expression	0.234734
RBM20	glias	Wide-spread_expression	0.49257
RBM22	glias	Wide-spread_expression	0.0585549
RBM23	glias	Wide-spread_expression	0.135009
RBM24	glias	Wide-spread_expression	0.527288
RBM25	glias	Wide-spread_expression	0.0464234
RBM26	glias	Wide-spread_expression	0.0230613
RBM28	glias	Wide-spread_expression	0.145467
RBM3	glias	Wide-spread_expression	0.0911071
RBM33	glias	Wide-spread_expression	0.0559433
RBM38	glias	Wide-spread_expression	0.265293
RBM39	glias	Wide-spread_expression	0.0531561
RBM4	glias	Wide-spread_expression	0.0572147
RBM41	glias	Wide-spread_expression	0.0719927
RBM42	glias	Wide-spread_expression	0.153486
RBM43	glias	Wide-spread_expression	0.367775
RBM44	glias	Wide-spread_expression	0.629889
RBM45	glias	Wide-spread_expression	0.0370319
RBM47	glias	Wide-spread_expression	0.703613
RBM48	glias	Wide-spread_expression	0.241362
RBM4B	glias	Wide-spread_expression	0.0812305
RBM5	glias	Wide-spread_expression	0.031987
RBM6	glias	Wide-spread_expression	0.0477221
RBM8A	glias	Wide-spread_expression	0.102541
RBMS1	glias	Wide-spread_expression	0.316412
RBMS2	glias	Wide-spread_expression	0.167511
RBMS3	glias	Wide-spread_expression	0.342612
RBMX	glias	Wide-spread_expression	0.0340948
RBMX2	glias	Wide-spread_expression	0.0771483
RBP1	glias	Wide-spread_expression	0.277119
RBP2	glias	Wide-spread_expression	0.303637
RBP4	glias	Wide-spread_expression	0.81715
RBP7	glias	Wide-spread_expression	0.673182
RBPJ	glias	Wide-spread_expression	0.157627
RBPMS	glias	Wide-spread_expression	0.245573
RBPMS2	glias	Weak_expresssion	1
RBSN	glias	Wide-spread_expression	0.0640195
RBX1	glias	Wide-spread_expression	0.105014
RC3H1	glias	Wide-spread_expression	0.0635837
RC3H2	glias	Wide-spread_expression	0.0449725
RCAN2	glias	Wide-spread_expression	0.292493
RCAN3	glias	Wide-spread_expression	0.592668
RCBTB1	glias	Wide-spread_expression	0.160775
RCBTB2	glias	Wide-spread_expression	0.414988
RCC1	glias	Wide-spread_expression	0.229985
RCC1L	glias	Wide-spread_expression	0.0515096
RCC2	glias	Wide-spread_expression	0.232933
RCCD1	glias	Wide-spread_expression	0.256148
RCE1	glias	Wide-spread_expression	0.132986
RCHY1	glias	Wide-spread_expression	0.0501058
RCL1	glias	Wide-spread_expression	0.0223655
RCN1	glias	Wide-spread_expression	0.359368
RCN2	glias	Wide-spread_expression	0.209805
RCN3	glias	Wide-spread_expression	0.671254
RCOR1	glias	Wide-spread_expression	0.174454
RCOR2	glias	Wide-spread_expression	0.545831
RCOR3	glias	Wide-spread_expression	0.0591127
RCSD1	glias	Wide-spread_expression	0.709146
RDH10	glias	Wide-spread_expression	0.489485
RDH11	glias	Wide-spread_expression	0.273423
RDH12	glias	Weak_expresssion	0.855531
RDH13	glias	Wide-spread_expression	0.357344
RDH14	glias	Wide-spread_expression	0.0889814
RDX	glias	Wide-spread_expression	0.1082
REC114	glias	Wide-spread_expression	0.24746
REC8	glias	Wide-spread_expression	0.174032
RECK	glias	Wide-spread_expression	0.0693477
RECQL	glias	Wide-spread_expression	0.167418
RECQL4	glias	Wide-spread_expression	0.352199
RECQL5	glias	Wide-spread_expression	0.155532
REEP1	glias	Wide-spread_expression	0.316773
REEP2	glias	Wide-spread_expression	0.239387
REEP3	glias	Wide-spread_expression	0.138808
REEP4	glias	Wide-spread_expression	0.728982
REEP5	glias	Wide-spread_expression	0.0664953
REL	glias	Wide-spread_expression	0.413637
RELA	glias	Wide-spread_expression	0.0934065
RELB	glias	Wide-spread_expression	0.452812
RELCH	glias	Wide-spread_expression	0.0531536
RELL1	glias	Wide-spread_expression	0.224079
RELL2	glias	Wide-spread_expression	0.284602
RELN	glias	Wide-spread_expression	0.202987
RELT	glias	Wide-spread_expression	0.349327
REN	glias	Wide-spread_expression	0.801362
RENBP	glias	Wide-spread_expression	0.279772
REP15	glias	Weak_expresssion	0.911718
REPS1	glias	Wide-spread_expression	0.19037
REPS2	glias	Wide-spread_expression	0.317965
RER1	glias	Wide-spread_expression	0.0578609
RERE	glias	Wide-spread_expression	0.0442078
RERG	glias	Wide-spread_expression	0.530559
RERGL	glias	Wide-spread_expression	0.238728
RESF1	glias	Wide-spread_expression	0.194619
REST	glias	Wide-spread_expression	0.0352325
RET	glias	Weak_expresssion	1
RETREG1	glias	Wide-spread_expression	0.436403
RETREG2	glias	Wide-spread_expression	0.0723681
RETREG3	glias	Wide-spread_expression	0.0768001
RETSAT	glias	Wide-spread_expression	0.0921586
REV1	glias	Wide-spread_expression	0.0557094
REV3L	glias	Wide-spread_expression	0.215478
REX1BD	glias	Wide-spread_expression	0.109374
REXO1	glias	Wide-spread_expression	0.139462
REXO2	glias	Wide-spread_expression	0.149729
REXO4	glias	Wide-spread_expression	0.0723957
REXO5	glias	Wide-spread_expression	0.490208
RFC1	glias	Wide-spread_expression	0.163491
RFC2	glias	Wide-spread_expression	0.452495
RFC3	glias	Wide-spread_expression	0.233715
RFC4	glias	Wide-spread_expression	0.122137
RFC5	glias	Wide-spread_expression	0.0755408
RFESD	glias	Wide-spread_expression	0.276243
RFFL	glias	Wide-spread_expression	0.375154
RFK	glias	Wide-spread_expression	0.206631
RFLNA	glias	Wide-spread_expression	0.29807
RFLNB	glias	Wide-spread_expression	0.732828
RFNG	glias	Wide-spread_expression	0.158405
RFPL1	glias	Weak_expresssion	1
RFPL2	glias	Wide-spread_expression	0.482611
RFT1	glias	Wide-spread_expression	0.245003
RFTN1	glias	Wide-spread_expression	0.208307
RFTN2	glias	Wide-spread_expression	0.244934
RFWD3	glias	Wide-spread_expression	0.295225
RFX1	glias	Wide-spread_expression	0.183363
RFX2	glias	Wide-spread_expression	0.493746
RFX3	glias	Wide-spread_expression	0.0955319
RFX4	glias	Wide-spread_expression	0.439865
RFX5	glias	Wide-spread_expression	0.281609
RFX7	glias	Wide-spread_expression	0.0618016
RFX8	glias	Wide-spread_expression	0.311773
RFXANK	glias	Wide-spread_expression	0.369732
RFXAP	glias	Wide-spread_expression	0.0859337
RGCC	glias	Wide-spread_expression	0.285733
RGL1	glias	Wide-spread_expression	0.12745
RGL2	glias	Wide-spread_expression	0.191219
RGL3	glias	Wide-spread_expression	0.498436
RGL4	glias	Wide-spread_expression	0.227062
RGMA	glias	Wide-spread_expression	0.636659
RGMB	glias	Wide-spread_expression	0.390464
RGN	glias	Wide-spread_expression	0.290313
RGP1	glias	Wide-spread_expression	0.184224
RGPD1	glias	Wide-spread_expression	0.0959176
RGPD2	glias	Wide-spread_expression	0.247868
RGPD3	glias	Wide-spread_expression	0.0255515
RGPD4	glias	Weak_expresssion	1
RGPD8	glias	Wide-spread_expression	0.180155
RGR	glias	Wide-spread_expression	0.766229
RGS1	glias	Specific_expression	1
RGS10	glias	Specific_expression	0.919011
RGS11	glias	Wide-spread_expression	0.187814
RGS12	glias	Wide-spread_expression	0.0973147
RGS14	glias	Weak_expresssion	0.990547
RGS16	glias	Wide-spread_expression	0.68615
RGS17	glias	Wide-spread_expression	0.439593
RGS18	glias	Specific_expression	1
RGS19	glias	Specific_expression	0.954514
RGS2	glias	Wide-spread_expression	0.675603
RGS20	glias	Wide-spread_expression	0.671855
RGS22	glias	Wide-spread_expression	0.575577
RGS3	glias	Wide-spread_expression	0.46342
RGS4	glias	Wide-spread_expression	0.122216
RGS5	glias	Wide-spread_expression	0.271247
RGS6	glias	Wide-spread_expression	0.284219
RGS7	glias	Wide-spread_expression	0.226632
RGS7BP	glias	Wide-spread_expression	0.512566
RGS9	glias	Wide-spread_expression	0.581762
RGSL1	glias	Weak_expresssion	0.916001
RHBDD1	glias	Wide-spread_expression	0.0509805
RHBDD2	glias	Wide-spread_expression	0.0176504
RHBDD3	glias	Wide-spread_expression	0.246036
RHBDF1	glias	Wide-spread_expression	0.738052
RHBDF2	glias	Wide-spread_expression	0.830877
RHBDL1	glias	Wide-spread_expression	0.228069
RHBDL2	glias	Wide-spread_expression	0.258877
RHBDL3	glias	Wide-spread_expression	0.459547
RHCE	glias	Wide-spread_expression	0.288786
RHCG	glias	Wide-spread_expression	0.748312
RHD	glias	Wide-spread_expression	0.0360651
RHEB	glias	Wide-spread_expression	0.189495
RHEBL1	glias	Weak_expresssion	1
RHOA	glias	Wide-spread_expression	0.190895
RHOB	glias	Wide-spread_expression	0.15421
RHOBTB1	glias	Wide-spread_expression	0.445846
RHOBTB2	glias	Wide-spread_expression	0.205881
RHOBTB3	glias	Wide-spread_expression	0.169333
RHOC	glias	Wide-spread_expression	0.43872
RHOF	glias	Wide-spread_expression	0.204547
RHOG	glias	Wide-spread_expression	0.359116
RHOH	glias	Specific_expression	0.937957
RHOJ	glias	Wide-spread_expression	0.624081
RHOQ	glias	Wide-spread_expression	0.162589
RHOT1	glias	Wide-spread_expression	0.072452
RHOT2	glias	Wide-spread_expression	0.117804
RHOU	glias	Wide-spread_expression	0.409489
RHOXF1	glias	Wide-spread_expression	0.793938
RHPN1	glias	Wide-spread_expression	0.466174
RHPN2	glias	Wide-spread_expression	0.533133
RIC1	glias	Wide-spread_expression	0.0892323
RIC3	glias	Wide-spread_expression	0.243298
RIC8A	glias	Wide-spread_expression	0.0953856
RIC8B	glias	Wide-spread_expression	0.0712857
RICTOR	glias	Wide-spread_expression	0.103441
RIDA	glias	Wide-spread_expression	0.272739
RIF1	glias	Wide-spread_expression	0.0941414
RIIAD1	glias	Weak_expresssion	1
RILP	glias	Wide-spread_expression	0.74719
RILPL1	glias	Wide-spread_expression	0.146825
RILPL2	glias	Wide-spread_expression	0.43754
RIMBP2	glias	Wide-spread_expression	0.14613
RIMKLA	glias	Wide-spread_expression	0.338326
RIMKLB	glias	Wide-spread_expression	0.281715
RIMS1	glias	Wide-spread_expression	0.168348
RIMS2	glias	Wide-spread_expression	0.34423
RIMS3	glias	Wide-spread_expression	0.151684
RIMS4	glias	Wide-spread_expression	0.721548
RIN1	glias	Wide-spread_expression	0.526337
RIN2	glias	Wide-spread_expression	0.0786148
RIN3	glias	Wide-spread_expression	0.508325
RING1	glias	Wide-spread_expression	0.0694449
RINL	glias	Wide-spread_expression	0.66077
RINT1	glias	Wide-spread_expression	0.0397372
RIOK1	glias	Wide-spread_expression	0.158736
RIOK2	glias	Wide-spread_expression	0.103045
RIOK3	glias	Wide-spread_expression	0.0553557
RIOX1	glias	Wide-spread_expression	0.641309
RIOX2	glias	Wide-spread_expression	0.0767717
RIPK1	glias	Wide-spread_expression	0.16642
RIPK2	glias	Wide-spread_expression	0.100136
RIPOR1	glias	Wide-spread_expression	0.163366
RIPOR2	glias	Wide-spread_expression	0.458008
RIPOR3	glias	Wide-spread_expression	0.207367
RIPPLY2	glias	Wide-spread_expression	0.469166
RIT1	glias	Wide-spread_expression	0.12748
RIT2	glias	Wide-spread_expression	0.624707
RITA1	glias	Wide-spread_expression	0.171726
RLBP1	glias	Wide-spread_expression	0.795615
RLF	glias	Wide-spread_expression	0.0589364
RLIM	glias	Wide-spread_expression	0.106547
RMC1	glias	Wide-spread_expression	0.102645
RMDN1	glias	Wide-spread_expression	0.0254747
RMDN2	glias	Wide-spread_expression	0.182958
RMDN3	glias	Wide-spread_expression	0.0486401
RMI1	glias	Wide-spread_expression	0.0863705
RMI2	glias	Wide-spread_expression	0.269788
RMND1	glias	Wide-spread_expression	0.0393142
RMND5A	glias	Wide-spread_expression	0.158178
RMND5B	glias	Wide-spread_expression	0.0335612
RNASE1	glias	Wide-spread_expression	0.488447
RNASE10	glias	Weak_expresssion	0.859174
RNASE6	glias	Specific_expression	1
RNASEH2B	glias	Wide-spread_expression	0.1378
RNASEH2C	glias	Wide-spread_expression	0.0913693
RNASEL	glias	Wide-spread_expression	0.367048
RNASET2	glias	Specific_expression	1
RND1	glias	Wide-spread_expression	0.512557
RND2	glias	Wide-spread_expression	0.79966
RND3	glias	Wide-spread_expression	0.326422
RNF10	glias	Wide-spread_expression	0.044574
RNF103-CHMP3	glias	Wide-spread_expression	0.311485
RNF11	glias	Wide-spread_expression	0.0350308
RNF111	glias	Wide-spread_expression	0.107597
RNF112	glias	Wide-spread_expression	0.426662
RNF113A	glias	Wide-spread_expression	0.524361
RNF114	glias	Wide-spread_expression	0.170576
RNF115	glias	Wide-spread_expression	0.0330912
RNF121	glias	Wide-spread_expression	0.0347922
RNF122	glias	Wide-spread_expression	0.657325
RNF123	glias	Wide-spread_expression	0.122419
RNF126	glias	Wide-spread_expression	0.133208
RNF128	glias	Wide-spread_expression	0.47743
RNF13	glias	Wide-spread_expression	0.16349
RNF130	glias	Wide-spread_expression	0.0984898
RNF135	glias	Wide-spread_expression	0.552886
RNF138	glias	Wide-spread_expression	0.118045
RNF139	glias	Wide-spread_expression	0.117781
RNF14	glias	Wide-spread_expression	0.127575
RNF141	glias	Wide-spread_expression	0.240526
RNF144A	glias	Wide-spread_expression	0.285403
RNF144B	glias	Wide-spread_expression	0.634601
RNF145	glias	Wide-spread_expression	0.230512
RNF146	glias	Wide-spread_expression	0.0573594
RNF149	glias	Wide-spread_expression	0.195312
RNF150	glias	Wide-spread_expression	0.320136
RNF152	glias	Wide-spread_expression	0.438319
RNF157	glias	Wide-spread_expression	0.206255
RNF165	glias	Wide-spread_expression	0.57622
RNF166	glias	Wide-spread_expression	0.527143
RNF167	glias	Wide-spread_expression	0.0849561
RNF168	glias	Wide-spread_expression	0.0526805
RNF169	glias	Wide-spread_expression	0.0580237
RNF17	glias	Wide-spread_expression	0.779156
RNF170	glias	Wide-spread_expression	0.111915
RNF175	glias	Wide-spread_expression	0.481545
RNF180	glias	Wide-spread_expression	0.341472
RNF181	glias	Wide-spread_expression	0.155153
RNF182	glias	Specific_expression	0.888084
RNF185	glias	Wide-spread_expression	0.0721445
RNF187	glias	Wide-spread_expression	0.144728
RNF19A	glias	Wide-spread_expression	0.177617
RNF19B	glias	Wide-spread_expression	0.461925
RNF2	glias	Wide-spread_expression	0.206541
RNF20	glias	Wide-spread_expression	0.0584815
RNF207	glias	Wide-spread_expression	0.20555
RNF208	glias	Wide-spread_expression	0.073727
RNF212	glias	Wide-spread_expression	0.33696
RNF212B	glias	Wide-spread_expression	0.324365
RNF213	glias	Wide-spread_expression	0.213879
RNF214	glias	Wide-spread_expression	0.0561637
RNF215	glias	Wide-spread_expression	0.199838
RNF216	glias	Wide-spread_expression	0.114508
RNF217	glias	Wide-spread_expression	0.126743
RNF220	glias	Wide-spread_expression	0.467865
RNF227	glias	Wide-spread_expression	0.698426
RNF24	glias	Wide-spread_expression	0.159402
RNF25	glias	Wide-spread_expression	0.0606529
RNF26	glias	Wide-spread_expression	0.487538
RNF32	glias	Wide-spread_expression	0.148962
RNF34	glias	Wide-spread_expression	0.0747193
RNF38	glias	Wide-spread_expression	0.0612593
RNF4	glias	Wide-spread_expression	0.116668
RNF40	glias	Wide-spread_expression	0.045116
RNF41	glias	Wide-spread_expression	0.234521
RNF44	glias	Wide-spread_expression	0.183266
RNF5	glias	Wide-spread_expression	0.328409
RNF6	glias	Wide-spread_expression	0.0997318
RNF8	glias	Wide-spread_expression	0.0851606
RNFT1	glias	Wide-spread_expression	0.306439
RNFT2	glias	Wide-spread_expression	0.294022
RNGTT	glias	Wide-spread_expression	0.0384206
RNH1	glias	Wide-spread_expression	0.290067
RNLS	glias	Wide-spread_expression	0.0559711
RNMT	glias	Wide-spread_expression	0.0402278
RNPC3	glias	Wide-spread_expression	0.0983507
RNPEP	glias	Wide-spread_expression	0.314097
RNPEPL1	glias	Wide-spread_expression	0.165003
RNPS1	glias	Wide-spread_expression	0.0221806
RO60	glias	Wide-spread_expression	0.075737
ROBO1	glias	Wide-spread_expression	0.206545
ROBO2	glias	Wide-spread_expression	0.0505843
ROBO3	glias	Wide-spread_expression	0.383939
ROBO4	glias	Wide-spread_expression	0.804
ROCK1	glias	Wide-spread_expression	0.0873747
ROCK2	glias	Wide-spread_expression	0.0832225
ROGDI	glias	Weak_expresssion	1
ROM1	glias	Wide-spread_expression	0.49051
ROMO1	glias	Wide-spread_expression	0.190438
ROPN1B	glias	Wide-spread_expression	0.787908
ROPN1L	glias	Weak_expresssion	0.854479
ROR1	glias	Wide-spread_expression	0.446263
ROR2	glias	Wide-spread_expression	0.433388
RORA	glias	Wide-spread_expression	0.265617
RORB	glias	Wide-spread_expression	0.540917
RP1	glias	Wide-spread_expression	0.559875
RP2	glias	Wide-spread_expression	0.395257
RP9	glias	Wide-spread_expression	0.0643369
RPA1	glias	Wide-spread_expression	0.136804
RPA2	glias	Wide-spread_expression	0.185166
RPA3	glias	Wide-spread_expression	0.142536
RPAIN	glias	Wide-spread_expression	0.0516221
RPAP1	glias	Wide-spread_expression	0.0258871
RPAP2	glias	Wide-spread_expression	0.0343394
RPAP3	glias	Wide-spread_expression	0.103641
RPE	glias	Wide-spread_expression	0.0592158
RPE65	glias	Specific_expression	1
RPF1	glias	Wide-spread_expression	0.18001
RPF2	glias	Wide-spread_expression	0.0459356
RPGR	glias	Wide-spread_expression	0.167448
RPGRIP1	glias	Wide-spread_expression	0.454352
RPGRIP1L	glias	Wide-spread_expression	0.187435
RPH3A	glias	Wide-spread_expression	0.309255
RPH3AL	glias	Wide-spread_expression	0.526719
RPIA	glias	Wide-spread_expression	0.108934
RPL10	glias	Wide-spread_expression	0.0716187
RPL10A	glias	Wide-spread_expression	0.0431078
RPL11	glias	Wide-spread_expression	0.0885527
RPL12	glias	Wide-spread_expression	0.174844
RPL13	glias	Wide-spread_expression	0.228574
RPL13A	glias	Wide-spread_expression	0.116421
RPL14	glias	Wide-spread_expression	0.0948476
RPL15	glias	Wide-spread_expression	0.0525558
RPL18	glias	Wide-spread_expression	0.0732545
RPL18A	glias	Wide-spread_expression	0.127122
RPL19	glias	Wide-spread_expression	0.0977278
RPL21	glias	Wide-spread_expression	0.0770907
RPL22	glias	Wide-spread_expression	0.313993
RPL22L1	glias	Wide-spread_expression	0.332869
RPL23	glias	Wide-spread_expression	0.161061
RPL23A	glias	Wide-spread_expression	0.138182
RPL24	glias	Wide-spread_expression	0.0665781
RPL26L1	glias	Wide-spread_expression	0.175888
RPL27	glias	Wide-spread_expression	0.110259
RPL27A	glias	Wide-spread_expression	0.0691238
RPL28	glias	Wide-spread_expression	0.0951421
RPL29	glias	Wide-spread_expression	0.108926
RPL3	glias	Wide-spread_expression	0.0951349
RPL30	glias	Wide-spread_expression	0.0449096
RPL31	glias	Wide-spread_expression	0.0684214
RPL32	glias	Wide-spread_expression	0.0803046
RPL34	glias	Wide-spread_expression	0.103896
RPL35	glias	Wide-spread_expression	0.0584838
RPL35A	glias	Wide-spread_expression	0.10123
RPL36	glias	Wide-spread_expression	0.0784072
RPL36A-HNRNPH2	glias	Wide-spread_expression	0.658909
RPL36AL	glias	Wide-spread_expression	0.127753
RPL37	glias	Wide-spread_expression	0.0779602
RPL37A	glias	Wide-spread_expression	0.0264018
RPL38	glias	Wide-spread_expression	0.0678564
RPL39	glias	Wide-spread_expression	0.349062
RPL39L	glias	Wide-spread_expression	0.616915
RPL4	glias	Wide-spread_expression	0.118669
RPL41	glias	Wide-spread_expression	0.139014
RPL5	glias	Wide-spread_expression	0.0992353
RPL6	glias	Wide-spread_expression	0.0807415
RPL7	glias	Wide-spread_expression	0.0636779
RPL7A	glias	Wide-spread_expression	0.0868654
RPL7L1	glias	Wide-spread_expression	0.0768888
RPL8	glias	Wide-spread_expression	0.0778577
RPL9	glias	Wide-spread_expression	0.123988
RPLP0	glias	Wide-spread_expression	0.108677
RPLP1	glias	Wide-spread_expression	0.0784595
RPLP2	glias	Wide-spread_expression	0.0831148
RPN1	glias	Wide-spread_expression	0.046201
RPN2	glias	Wide-spread_expression	0.142827
RPP14	glias	Wide-spread_expression	0.129068
RPP25	glias	Weak_expresssion	1
RPP25L	glias	Wide-spread_expression	0.506411
RPP30	glias	Wide-spread_expression	0.0355409
RPP38	glias	Wide-spread_expression	0.0993348
RPP40	glias	Wide-spread_expression	0.359646
RPRD1A	glias	Wide-spread_expression	0.0388199
RPRD1B	glias	Wide-spread_expression	0.0713246
RPRD2	glias	Wide-spread_expression	0.050286
RPRML	glias	Wide-spread_expression	0.171254
RPS10-NUDT3	glias	Wide-spread_expression	0.0748153
RPS11	glias	Wide-spread_expression	0.0825151
RPS12	glias	Wide-spread_expression	0.0766438
RPS13	glias	Wide-spread_expression	0.0612118
RPS14	glias	Wide-spread_expression	0.092111
RPS15	glias	Wide-spread_expression	0.0842622
RPS15A	glias	Wide-spread_expression	0.116854
RPS16	glias	Wide-spread_expression	0.131037
RPS18	glias	Wide-spread_expression	0.101187
RPS19	glias	Wide-spread_expression	0.172361
RPS19BP1	glias	Wide-spread_expression	0.160105
RPS2	glias	Wide-spread_expression	0.12352
RPS20	glias	Wide-spread_expression	0.134944
RPS21	glias	Wide-spread_expression	0.0890083
RPS23	glias	Wide-spread_expression	0.106002
RPS24	glias	Wide-spread_expression	0.12816
RPS25	glias	Wide-spread_expression	0.106633
RPS26	glias	Wide-spread_expression	0.13082
RPS27	glias	Wide-spread_expression	0.137068
RPS27A	glias	Wide-spread_expression	0.0887826
RPS27L	glias	Wide-spread_expression	0.125042
RPS28	glias	Wide-spread_expression	0.136968
RPS29	glias	Wide-spread_expression	0.0502243
RPS3	glias	Wide-spread_expression	0.115571
RPS3A	glias	Wide-spread_expression	0.090718
RPS4X	glias	Wide-spread_expression	0.119513
RPS4Y1	glias	Wide-spread_expression	0.169787
RPS5	glias	Wide-spread_expression	0.147795
RPS6	glias	Wide-spread_expression	0.107656
RPS6KA1	glias	Wide-spread_expression	0.724721
RPS6KA2	glias	Wide-spread_expression	0.173229
RPS6KA3	glias	Wide-spread_expression	0.202287
RPS6KA4	glias	Wide-spread_expression	0.412202
RPS6KA5	glias	Wide-spread_expression	0.134697
RPS6KA6	glias	Wide-spread_expression	0.490913
RPS6KB1	glias	Wide-spread_expression	0.0684292
RPS6KB2	glias	Wide-spread_expression	0.132953
RPS6KC1	glias	Wide-spread_expression	0.0354624
RPS6KL1	glias	Wide-spread_expression	0.151537
RPS7	glias	Wide-spread_expression	0.0884504
RPS8	glias	Wide-spread_expression	0.146685
RPS9	glias	Wide-spread_expression	0.112999
RPSA	glias	Wide-spread_expression	0.133912
RPTOR	glias	Wide-spread_expression	0.0442969
RPUSD1	glias	Wide-spread_expression	0.157494
RPUSD2	glias	Wide-spread_expression	0.302397
RPUSD3	glias	Wide-spread_expression	0.103017
RPUSD4	glias	Wide-spread_expression	0.0528838
RRAD	glias	Weak_expresssion	1
RRAGA	glias	Wide-spread_expression	0.132946
RRAGB	glias	Wide-spread_expression	0.0277863
RRAGC	glias	Wide-spread_expression	0.270812
RRAGD	glias	Wide-spread_expression	0.185754
RRAS	glias	Weak_expresssion	0.879087
RRAS2	glias	Wide-spread_expression	0.273504
RRBP1	glias	Wide-spread_expression	0.0877355
RREB1	glias	Wide-spread_expression	0.646396
RRH	glias	Wide-spread_expression	0.33904
RRM1	glias	Wide-spread_expression	0.124582
RRM2	glias	Weak_expresssion	0.95042
RRM2B	glias	Wide-spread_expression	0.216205
RRN3	glias	Wide-spread_expression	0.0328051
RRP1	glias	Wide-spread_expression	0.208479
RRP12	glias	Wide-spread_expression	0.11177
RRP15	glias	Wide-spread_expression	0.124351
RRP1B	glias	Wide-spread_expression	0.0706296
RRP36	glias	Wide-spread_expression	0.04419
RRP7A	glias	Wide-spread_expression	0.121362
RRP8	glias	Wide-spread_expression	0.172669
RRP9	glias	Wide-spread_expression	0.120677
RRS1	glias	Weak_expresssion	1
RSAD1	glias	Wide-spread_expression	0.113869
RSAD2	glias	Wide-spread_expression	0.505924
RSBN1	glias	Wide-spread_expression	0.0518747
RSBN1L	glias	Wide-spread_expression	0.0411878
RSF1	glias	Wide-spread_expression	0.0202552
RSL1D1	glias	Wide-spread_expression	0.0216307
RSL24D1	glias	Wide-spread_expression	0.10206
RSPH1	glias	Wide-spread_expression	0.795331
RSPH10B	glias	Wide-spread_expression	0.303351
RSPH14	glias	Wide-spread_expression	0.612111
RSPH3	glias	Wide-spread_expression	0.294152
RSPH4A	glias	Weak_expresssion	0.898878
RSPH6A	glias	Wide-spread_expression	0.531514
RSPH9	glias	Wide-spread_expression	0.466428
RSPO2	glias	Wide-spread_expression	0.245974
RSPO3	glias	Wide-spread_expression	0.783976
RSPO4	glias	Wide-spread_expression	0.529266
RSPRY1	glias	Wide-spread_expression	0.0789295
RSRC1	glias	Wide-spread_expression	0.109126
RSRC2	glias	Wide-spread_expression	0.0781955
RSRP1	glias	Wide-spread_expression	0.0582561
RSU1	glias	Wide-spread_expression	0.0449011
RTCA	glias	Wide-spread_expression	0.0924777
RTCB	glias	Wide-spread_expression	0.174746
RTF1	glias	Wide-spread_expression	0.0245521
RTF2	glias	Wide-spread_expression	0.171259
RTKN	glias	Wide-spread_expression	0.282921
RTKN2	glias	Wide-spread_expression	0.649902
RTL1	glias	Specific_expression	1
RTL5	glias	Wide-spread_expression	0.269782
RTL6	glias	Wide-spread_expression	0.178715
RTL8A	glias	Wide-spread_expression	0.289277
RTL8B	glias	Weak_expresssion	0.912505
RTL8C	glias	Wide-spread_expression	0.0998189
RTL9	glias	Wide-spread_expression	0.651028
RTN1	glias	Wide-spread_expression	0.178995
RTN2	glias	Wide-spread_expression	0.314571
RTN3	glias	Wide-spread_expression	0.0873402
RTN4	glias	Wide-spread_expression	0.185037
RTN4IP1	glias	Wide-spread_expression	0.0360338
RTN4R	glias	Wide-spread_expression	0.530609
RTN4RL1	glias	Wide-spread_expression	0.263218
RTN4RL2	glias	Wide-spread_expression	0.740501
RTP5	glias	Weak_expresssion	0.970393
RTRAF	glias	Wide-spread_expression	0.131978
RTTN	glias	Wide-spread_expression	0.236471
RUBCN	glias	Wide-spread_expression	0.153768
RUBCNL	glias	Wide-spread_expression	0.567521
RUFY1	glias	Wide-spread_expression	0.0347395
RUFY2	glias	Wide-spread_expression	0.167216
RUFY3	glias	Wide-spread_expression	0.101685
RUFY4	glias	Weak_expresssion	0.99223
RUNDC1	glias	Wide-spread_expression	0.139237
RUNDC3A	glias	Wide-spread_expression	0.075773
RUNDC3B	glias	Wide-spread_expression	0.328492
RUNX1	glias	Wide-spread_expression	0.549742
RUNX1T1	glias	Wide-spread_expression	0.321742
RUNX2	glias	Wide-spread_expression	0.427927
RUSC1	glias	Wide-spread_expression	0.142713
RUSC2	glias	Wide-spread_expression	0.066555
RUSF1	glias	Wide-spread_expression	0.0265606
RUVBL1	glias	Wide-spread_expression	0.042827
RUVBL2	glias	Wide-spread_expression	0.0108856
RWDD1	glias	Wide-spread_expression	0.021337
RWDD2A	glias	Wide-spread_expression	0.324613
RWDD2B	glias	Wide-spread_expression	0.105451
RWDD4	glias	Wide-spread_expression	0.050589
RXFP1	glias	Wide-spread_expression	0.15355
RXRA	glias	Wide-spread_expression	0.20409
RXRB	glias	Wide-spread_expression	0.047306
RXRG	glias	Specific_expression	0.977624
RXYLT1	glias	Wide-spread_expression	0.0890112
RYBP	glias	Wide-spread_expression	0.319059
RYK	glias	Wide-spread_expression	0.0528654
RYR1	glias	Wide-spread_expression	0.486775
RYR2	glias	Wide-spread_expression	0.219642
RYR3	glias	Wide-spread_expression	0.516643
S100A1	glias	Wide-spread_expression	0.588002
S100A10	glias	Wide-spread_expression	0.670863
S100A11	glias	Specific_expression	1
S100A13	glias	Wide-spread_expression	0.593978
S100A16	glias	Wide-spread_expression	0.694091
S100A6	glias	Wide-spread_expression	0.214652
S100B	glias	Wide-spread_expression	0.215488
S100PBP	glias	Wide-spread_expression	0.0755653
S100Z	glias	Wide-spread_expression	0.822802
S1PR1	glias	Specific_expression	0.987287
S1PR3	glias	Weak_expresssion	0.903832
S1PR5	glias	Specific_expression	0.95926
SAAL1	glias	Wide-spread_expression	0.054115
SAC3D1	glias	Wide-spread_expression	0.250504
SACM1L	glias	Wide-spread_expression	0.104243
SACS	glias	Wide-spread_expression	0.0914129
SAE1	glias	Wide-spread_expression	0.00871983
SAFB	glias	Wide-spread_expression	0.0890274
SAFB2	glias	Wide-spread_expression	0.132857
SALL1	glias	Wide-spread_expression	0.402234
SALL2	glias	Wide-spread_expression	0.530866
SALL3	glias	Wide-spread_expression	0.498153
SAMD1	glias	Wide-spread_expression	0.0669903
SAMD10	glias	Wide-spread_expression	0.674176
SAMD11	glias	Weak_expresssion	1
SAMD12	glias	Wide-spread_expression	0.306992
SAMD13	glias	Wide-spread_expression	0.33225
SAMD14	glias	Wide-spread_expression	0.469435
SAMD15	glias	Weak_expresssion	0.894645
SAMD3	glias	Wide-spread_expression	0.105529
SAMD4A	glias	Wide-spread_expression	0.210408
SAMD4B	glias	Wide-spread_expression	0.128904
SAMD5	glias	Wide-spread_expression	0.1986
SAMD8	glias	Wide-spread_expression	0.0775283
SAMD9	glias	Specific_expression	0.873804
SAMD9L	glias	Wide-spread_expression	0.762546
SAMHD1	glias	Wide-spread_expression	0.446073
SAMM50	glias	Wide-spread_expression	0.0709591
SAMSN1	glias	Wide-spread_expression	0.830963
SAP130	glias	Wide-spread_expression	0.0287811
SAP18	glias	Wide-spread_expression	0.0543966
SAP30	glias	Wide-spread_expression	0.121362
SAP30BP	glias	Wide-spread_expression	0.0705388
SAP30L	glias	Wide-spread_expression	0.128636
SAPCD2	glias	Specific_expression	0.903118
SAR1A	glias	Wide-spread_expression	0.0427239
SAR1B	glias	Wide-spread_expression	0.132057
SARAF	glias	Wide-spread_expression	0.053252
SARDH	glias	Wide-spread_expression	0.82694
SARM1	glias	Wide-spread_expression	0.151097
SARNP	glias	Wide-spread_expression	0.239315
SARS1	glias	Wide-spread_expression	0.105669
SART1	glias	Wide-spread_expression	0.100291
SART3	glias	Wide-spread_expression	0.0618287
SASH1	glias	Wide-spread_expression	0.256178
SASH3	glias	Specific_expression	1
SASS6	glias	Wide-spread_expression	0.158221
SAT1	glias	Wide-spread_expression	0.26624
SAT2	glias	Wide-spread_expression	0.161689
SATB2	glias	Wide-spread_expression	0.116302
SATL1	glias	Wide-spread_expression	0.309656
SAV1	glias	Wide-spread_expression	0.226282
SAXO1	glias	Wide-spread_expression	0.233279
SAXO2	glias	Wide-spread_expression	0.333119
SAYSD1	glias	Wide-spread_expression	0.150963
SBDS	glias	Wide-spread_expression	0.188916
SBF1	glias	Wide-spread_expression	0.257885
SBF2	glias	Wide-spread_expression	0.0525306
SBK1	glias	Wide-spread_expression	0.583393
SBNO1	glias	Wide-spread_expression	0.0535939
SBNO2	glias	Wide-spread_expression	0.194673
SBSPON	glias	Weak_expresssion	0.905378
SC5D	glias	Wide-spread_expression	0.0452664
SCAF1	glias	Wide-spread_expression	0.06118
SCAF11	glias	Wide-spread_expression	0.12745
SCAF4	glias	Wide-spread_expression	0.0910068
SCAF8	glias	Wide-spread_expression	0.0605409
SCAI	glias	Wide-spread_expression	0.0466473
SCAMP1	glias	Wide-spread_expression	0.0927835
SCAMP2	glias	Wide-spread_expression	0.363311
SCAMP3	glias	Wide-spread_expression	0.0415101
SCAMP4	glias	Wide-spread_expression	0.0401121
SCAMP5	glias	Wide-spread_expression	0.164614
SCAND1	glias	Wide-spread_expression	0.0612763
SCAP	glias	Wide-spread_expression	0.0439683
SCAPER	glias	Wide-spread_expression	0.0301254
SCARA3	glias	Wide-spread_expression	0.63052
SCARB1	glias	Wide-spread_expression	0.177896
SCARB2	glias	Wide-spread_expression	0.18601
SCARF1	glias	Wide-spread_expression	0.568842
SCARF2	glias	Wide-spread_expression	0.500315
SCART1	glias	Wide-spread_expression	0.168622
SCCPDH	glias	Wide-spread_expression	0.102392
SCD	glias	Wide-spread_expression	0.385761
SCD5	glias	Wide-spread_expression	0.224068
SCEL	glias	Weak_expresssion	0.900906
SCFD1	glias	Wide-spread_expression	0.0523245
SCFD2	glias	Wide-spread_expression	0.124484
SCG2	glias	Wide-spread_expression	0.0613871
SCG3	glias	Wide-spread_expression	0.295954
SCG5	glias	Wide-spread_expression	0.2168
SCGB1A1	glias	Weak_expresssion	1
SCGB2B2	glias	Wide-spread_expression	0.198272
SCIMP	glias	Wide-spread_expression	0.246441
SCIN	glias	Specific_expression	1
SCLT1	glias	Wide-spread_expression	0.0518684
SCMH1	glias	Wide-spread_expression	0.11218
SCML1	glias	Wide-spread_expression	0.175596
SCML2	glias	Wide-spread_expression	0.276029
SCML4	glias	Weak_expresssion	1
SCN11A	glias	Wide-spread_expression	0.472492
SCN1A	glias	Wide-spread_expression	0.486824
SCN1B	glias	Wide-spread_expression	0.342669
SCN2A	glias	Wide-spread_expression	0.3452
SCN2B	glias	Wide-spread_expression	0.184772
SCN3A	glias	Wide-spread_expression	0.517368
SCN3B	glias	Wide-spread_expression	0.0882329
SCN4B	glias	Wide-spread_expression	0.586117
SCN5A	glias	Specific_expression	1
SCN7A	glias	Wide-spread_expression	0.714856
SCN8A	glias	Wide-spread_expression	0.273207
SCN9A	glias	Wide-spread_expression	0.639269
SCNM1	glias	Wide-spread_expression	0.153741
SCNN1B	glias	Wide-spread_expression	0.504742
SCNN1D	glias	Wide-spread_expression	0.142206
SCO1	glias	Wide-spread_expression	0.0363256
SCO2	glias	Weak_expresssion	0.902705
SCOC	glias	Wide-spread_expression	0.123233
SCP2	glias	Wide-spread_expression	0.0797314
SCPEP1	glias	Wide-spread_expression	0.0505176
SCRG1	glias	Wide-spread_expression	0.303205
SCRIB	glias	Wide-spread_expression	0.191297
SCRN1	glias	Wide-spread_expression	0.0746055
SCRN2	glias	Wide-spread_expression	0.183311
SCRN3	glias	Wide-spread_expression	0.109465
SCRT1	glias	Wide-spread_expression	0.201664
SCTR	glias	Weak_expresssion	0.859553
SCUBE1	glias	Weak_expresssion	1
SCUBE2	glias	Wide-spread_expression	0.452663
SCUBE3	glias	Wide-spread_expression	0.300804
SCX	glias	Wide-spread_expression	0.585817
SCYL1	glias	Wide-spread_expression	0.0710391
SCYL2	glias	Wide-spread_expression	0.0855633
SCYL3	glias	Wide-spread_expression	0.105099
SDAD1	glias	Wide-spread_expression	0.0571745
SDC2	glias	Wide-spread_expression	0.633276
SDC3	glias	Wide-spread_expression	0.403931
SDC4	glias	Wide-spread_expression	0.82546
SDCBP	glias	Wide-spread_expression	0.202242
SDCBP2	glias	Wide-spread_expression	0.615679
SDCCAG8	glias	Wide-spread_expression	0.115661
SDE2	glias	Wide-spread_expression	0.100379
SDF2	glias	Wide-spread_expression	0.0423648
SDF2L1	glias	Wide-spread_expression	0.219931
SDF4	glias	Wide-spread_expression	0.0385364
SDHAF1	glias	Wide-spread_expression	0.349499
SDHAF3	glias	Wide-spread_expression	0.0364307
SDHAF4	glias	Wide-spread_expression	0.170917
SDHB	glias	Wide-spread_expression	0.0395083
SDHC	glias	Wide-spread_expression	0.0468199
SDK1	glias	Wide-spread_expression	0.326936
SDK2	glias	Wide-spread_expression	0.24018
SDR39U1	glias	Wide-spread_expression	0.0708545
SDR42E2	glias	Wide-spread_expression	0.755912
SDS	glias	Specific_expression	0.855535
SDSL	glias	Wide-spread_expression	0.506955
SEC11A	glias	Wide-spread_expression	0.0655317
SEC11C	glias	Wide-spread_expression	0.103509
SEC13	glias	Wide-spread_expression	0.114214
SEC14L1	glias	Wide-spread_expression	0.183468
SEC14L2	glias	Wide-spread_expression	0.385948
SEC14L5	glias	Wide-spread_expression	0.653111
SEC14L6	glias	Wide-spread_expression	0.688106
SEC16A	glias	Wide-spread_expression	0.079055
SEC22A	glias	Wide-spread_expression	0.118134
SEC22B	glias	Wide-spread_expression	0.0362483
SEC22C	glias	Wide-spread_expression	0.169101
SEC23A	glias	Wide-spread_expression	0.053546
SEC23B	glias	Wide-spread_expression	0.0786044
SEC23IP	glias	Wide-spread_expression	0.0248244
SEC24A	glias	Wide-spread_expression	0.0436403
SEC24B	glias	Wide-spread_expression	0.081032
SEC24C	glias	Wide-spread_expression	0.0374967
SEC24D	glias	Wide-spread_expression	0.362374
SEC31A	glias	Wide-spread_expression	0.0750979
SEC31B	glias	Wide-spread_expression	0.111542
SEC61A1	glias	Wide-spread_expression	0.0729686
SEC61A2	glias	Wide-spread_expression	0.0937341
SEC61B	glias	Wide-spread_expression	0.0730776
SEC61G	glias	Wide-spread_expression	0.0602282
SEC62	glias	Wide-spread_expression	0.0490747
SEC63	glias	Wide-spread_expression	0.0383511
SECISBP2	glias	Wide-spread_expression	0.0704694
SECISBP2L	glias	Wide-spread_expression	0.253578
SEH1L	glias	Wide-spread_expression	0.168732
SEL1L	glias	Wide-spread_expression	0.15174
SEL1L2	glias	Wide-spread_expression	0.13385
SEL1L3	glias	Wide-spread_expression	0.528579
SELENBP1	glias	Wide-spread_expression	0.69103
SELENOF	glias	Wide-spread_expression	0.0359665
SELENOI	glias	Wide-spread_expression	0.0229368
SELENOK	glias	Wide-spread_expression	0.0828411
SELENOM	glias	Wide-spread_expression	0.0817527
SELENON	glias	Wide-spread_expression	0.349092
SELENOO	glias	Wide-spread_expression	0.0172454
SELENOP	glias	Wide-spread_expression	0.43795
SELENOS	glias	Wide-spread_expression	0.0767898
SELENOT	glias	Wide-spread_expression	0.0361164
SELENOV	glias	Weak_expresssion	0.942494
SELENOW	glias	Wide-spread_expression	0.207018
SELL	glias	Weak_expresssion	1
SELP	glias	Weak_expresssion	1
SELPLG	glias	Specific_expression	0.980013
SEM1	glias	Wide-spread_expression	0.0659393
SEMA3A	glias	Wide-spread_expression	0.478492
SEMA3B	glias	Wide-spread_expression	0.489961
SEMA3C	glias	Wide-spread_expression	0.604034
SEMA3D	glias	Wide-spread_expression	0.494131
SEMA3E	glias	Wide-spread_expression	0.504755
SEMA3F	glias	Weak_expresssion	1
SEMA4A	glias	Wide-spread_expression	0.728963
SEMA4B	glias	Wide-spread_expression	0.475422
SEMA4C	glias	Wide-spread_expression	0.2666
SEMA4D	glias	Wide-spread_expression	0.266328
SEMA4F	glias	Wide-spread_expression	0.0859138
SEMA4G	glias	Wide-spread_expression	0.101176
SEMA5A	glias	Wide-spread_expression	0.414913
SEMA5B	glias	Wide-spread_expression	0.665933
SEMA6A	glias	Wide-spread_expression	0.189527
SEMA6B	glias	Wide-spread_expression	0.336014
SEMA6C	glias	Wide-spread_expression	0.414607
SEMA6D	glias	Wide-spread_expression	0.195241
SEMA7A	glias	Wide-spread_expression	0.384281
SENP1	glias	Wide-spread_expression	0.0396238
SENP2	glias	Wide-spread_expression	0.0414885
SENP5	glias	Wide-spread_expression	0.0395395
SENP6	glias	Wide-spread_expression	0.0664901
SENP7	glias	Wide-spread_expression	0.0964946
SENP8	glias	Wide-spread_expression	0.197579
SEPHS1	glias	Wide-spread_expression	0.0841829
SEPHS2	glias	Wide-spread_expression	0.24876
SEPSECS	glias	Wide-spread_expression	0.123063
SEPTIN1	glias	Wide-spread_expression	0.234893
SEPTIN10	glias	Wide-spread_expression	0.229577
SEPTIN11	glias	Wide-spread_expression	0.24337
SEPTIN14	glias	Wide-spread_expression	0.29377
SEPTIN2	glias	Wide-spread_expression	0.0200215
SEPTIN3	glias	Wide-spread_expression	0.192029
SEPTIN4	glias	Wide-spread_expression	0.423278
SEPTIN5	glias	Weak_expresssion	1
SEPTIN6	glias	Wide-spread_expression	0.389947
SEPTIN7	glias	Wide-spread_expression	0.242487
SEPTIN8	glias	Wide-spread_expression	0.223398
SEPTIN9	glias	Wide-spread_expression	0.320523
SERAC1	glias	Wide-spread_expression	0.265971
SERBP1	glias	Wide-spread_expression	0.0750094
SERF2	glias	Wide-spread_expression	0.0974482
SERGEF	glias	Wide-spread_expression	0.070792
SERHL2	glias	Wide-spread_expression	0.156948
SERINC1	glias	Wide-spread_expression	0.0990717
SERINC3	glias	Wide-spread_expression	0.142403
SERINC5	glias	Wide-spread_expression	0.250537
SERP1	glias	Wide-spread_expression	0.0721176
SERP2	glias	Wide-spread_expression	0.185769
SERPINA1	glias	Weak_expresssion	1
SERPINB1	glias	Wide-spread_expression	0.41343
SERPINB6	glias	Wide-spread_expression	0.214786
SERPINB8	glias	Wide-spread_expression	0.424581
SERPINB9	glias	Wide-spread_expression	0.689334
SERPIND1	glias	Wide-spread_expression	0.150539
SERPINE1	glias	Weak_expresssion	0.980136
SERPINE2	glias	Wide-spread_expression	0.320344
SERPINE3	glias	Wide-spread_expression	0.317035
SERPINF1	glias	Wide-spread_expression	0.627739
SERPINF2	glias	Wide-spread_expression	0.65496
SERPING1	glias	Wide-spread_expression	0.459712
SERPINH1	glias	Wide-spread_expression	0.666975
SERPINI1	glias	Wide-spread_expression	0.200834
SERPINI2	glias	Specific_expression	0.931504
SERTAD1	glias	Wide-spread_expression	0.617319
SERTAD2	glias	Wide-spread_expression	0.214486
SERTAD3	glias	Wide-spread_expression	0.781696
SERTAD4	glias	Weak_expresssion	1
SERTM1	glias	Wide-spread_expression	0.712463
SESN1	glias	Wide-spread_expression	0.0507766
SESN2	glias	Wide-spread_expression	0.189382
SESN3	glias	Wide-spread_expression	0.150393
SESTD1	glias	Wide-spread_expression	0.269974
SET	glias	Wide-spread_expression	0.0572548
SETBP1	glias	Wide-spread_expression	0.125261
SETD1A	glias	Wide-spread_expression	0.0542724
SETD1B	glias	Wide-spread_expression	0.246432
SETD2	glias	Wide-spread_expression	0.0759365
SETD3	glias	Wide-spread_expression	0.117981
SETD4	glias	Wide-spread_expression	0.0473887
SETD5	glias	Wide-spread_expression	0.0914052
SETD6	glias	Wide-spread_expression	0.108269
SETD7	glias	Wide-spread_expression	0.12327
SETD9	glias	Wide-spread_expression	0.181034
SETDB1	glias	Wide-spread_expression	0.0866418
SETDB2	glias	Wide-spread_expression	0.115503
SETMAR	glias	Wide-spread_expression	0.155237
SETX	glias	Wide-spread_expression	0.185881
SEZ6	glias	Wide-spread_expression	0.0791602
SEZ6L	glias	Wide-spread_expression	0.464468
SEZ6L2	glias	Wide-spread_expression	0.133414
SF1	glias	Wide-spread_expression	0.0694648
SF3A1	glias	Wide-spread_expression	0.211092
SF3A2	glias	Wide-spread_expression	0.056056
SF3A3	glias	Wide-spread_expression	0.102666
SF3B1	glias	Wide-spread_expression	0.0919142
SF3B2	glias	Wide-spread_expression	0.0872923
SF3B3	glias	Wide-spread_expression	0.0936601
SF3B4	glias	Wide-spread_expression	0.0735996
SF3B5	glias	Wide-spread_expression	0.196142
SF3B6	glias	Wide-spread_expression	0.0875512
SFI1	glias	Wide-spread_expression	0.032872
SFMBT1	glias	Wide-spread_expression	0.0973261
SFMBT2	glias	Wide-spread_expression	0.363092
SFPQ	glias	Wide-spread_expression	0.0743087
SFR1	glias	Wide-spread_expression	0.568318
SFRP1	glias	Wide-spread_expression	0.341544
SFRP2	glias	Weak_expresssion	1
SFRP4	glias	Wide-spread_expression	0.500127
SFSWAP	glias	Wide-spread_expression	0.0567166
SFT2D1	glias	Wide-spread_expression	0.105091
SFT2D2	glias	Wide-spread_expression	0.271331
SFT2D3	glias	Wide-spread_expression	0.217618
SFTPC	glias	Specific_expression	0.969588
SFTPD	glias	Wide-spread_expression	0.728372
SFXN1	glias	Wide-spread_expression	0.090632
SFXN2	glias	Wide-spread_expression	0.399985
SFXN3	glias	Wide-spread_expression	0.271483
SFXN4	glias	Wide-spread_expression	0.150033
SFXN5	glias	Wide-spread_expression	0.401982
SGCA	glias	Weak_expresssion	1
SGCB	glias	Wide-spread_expression	0.193055
SGCD	glias	Wide-spread_expression	0.254345
SGCE	glias	Wide-spread_expression	0.158061
SGCG	glias	Wide-spread_expression	0.329326
SGCZ	glias	Wide-spread_expression	0.330861
SGIP1	glias	Wide-spread_expression	0.158083
SGK1	glias	Wide-spread_expression	0.204654
SGK2	glias	Wide-spread_expression	0.668188
SGK3	glias	Wide-spread_expression	0.271968
SGMS1	glias	Wide-spread_expression	0.0737604
SGMS2	glias	Wide-spread_expression	0.698
SGO1	glias	Wide-spread_expression	0.791535
SGO2	glias	Wide-spread_expression	0.207244
SGPL1	glias	Wide-spread_expression	0.0310374
SGPP1	glias	Wide-spread_expression	0.138266
SGPP2	glias	Wide-spread_expression	0.243114
SGSH	glias	Wide-spread_expression	0.318916
SGSM1	glias	Wide-spread_expression	0.248778
SGSM2	glias	Wide-spread_expression	0.207584
SGTA	glias	Wide-spread_expression	0.195007
SGTB	glias	Wide-spread_expression	0.0900452
SH2B2	glias	Wide-spread_expression	0.4739
SH2B3	glias	Wide-spread_expression	0.518003
SH2D3C	glias	Wide-spread_expression	0.70216
SH2D4A	glias	Wide-spread_expression	0.476543
SH2D4B	glias	Wide-spread_expression	0.795464
SH2D5	glias	Wide-spread_expression	0.346531
SH2D6	glias	Wide-spread_expression	0.818687
SH3BGRL	glias	Wide-spread_expression	0.198004
SH3BGRL2	glias	Wide-spread_expression	0.213156
SH3BGRL3	glias	Wide-spread_expression	0.18479
SH3BP2	glias	Wide-spread_expression	0.475204
SH3BP4	glias	Wide-spread_expression	0.440794
SH3BP5	glias	Wide-spread_expression	0.340929
SH3BP5L	glias	Wide-spread_expression	0.07817
SH3D19	glias	Wide-spread_expression	0.292783
SH3D21	glias	Wide-spread_expression	0.49236
SH3GL1	glias	Wide-spread_expression	0.252136
SH3GL2	glias	Wide-spread_expression	0.197121
SH3GL3	glias	Wide-spread_expression	0.477584
SH3GLB1	glias	Wide-spread_expression	0.049011
SH3GLB2	glias	Wide-spread_expression	0.242881
SH3KBP1	glias	Wide-spread_expression	0.294227
SH3PXD2A	glias	Wide-spread_expression	0.442078
SH3PXD2B	glias	Wide-spread_expression	0.349399
SH3RF1	glias	Wide-spread_expression	0.127424
SH3RF2	glias	Wide-spread_expression	0.281929
SH3RF3	glias	Wide-spread_expression	0.423672
SH3TC1	glias	Specific_expression	0.92821
SH3TC2	glias	Wide-spread_expression	0.650076
SH3YL1	glias	Wide-spread_expression	0.0995936
SHANK1	glias	Wide-spread_expression	0.303711
SHANK2	glias	Wide-spread_expression	0.225244
SHANK3	glias	Wide-spread_expression	0.28992
SHARPIN	glias	Wide-spread_expression	0.0315261
SHBG	glias	Wide-spread_expression	0.443303
SHC1	glias	Wide-spread_expression	0.433994
SHC2	glias	Wide-spread_expression	0.260225
SHC3	glias	Wide-spread_expression	0.44991
SHC4	glias	Wide-spread_expression	0.34125
SHCBP1	glias	Wide-spread_expression	0.618743
SHCBP1L	glias	Weak_expresssion	1
SHD	glias	Weak_expresssion	0.92788
SHE	glias	Wide-spread_expression	0.697441
SHF	glias	Wide-spread_expression	0.287022
SHFL	glias	Wide-spread_expression	0.128779
SHH	glias	Weak_expresssion	1
SHISA2	glias	Weak_expresssion	1
SHISA4	glias	Wide-spread_expression	0.24645
SHISA5	glias	Wide-spread_expression	0.108169
SHISA6	glias	Wide-spread_expression	0.434443
SHISA7	glias	Wide-spread_expression	0.453484
SHISA8	glias	Wide-spread_expression	0.524711
SHISA9	glias	Wide-spread_expression	0.504969
SHISAL1	glias	Weak_expresssion	0.891066
SHISAL2A	glias	Wide-spread_expression	0.608312
SHKBP1	glias	Wide-spread_expression	0.417735
SHLD1	glias	Wide-spread_expression	0.169273
SHLD2	glias	Wide-spread_expression	0.0459229
SHMT1	glias	Wide-spread_expression	0.352831
SHMT2	glias	Wide-spread_expression	0.108523
SHOC1	glias	Wide-spread_expression	0.119746
SHOC2	glias	Wide-spread_expression	0.0937351
SHOX	glias	Weak_expresssion	0.965809
SHPRH	glias	Wide-spread_expression	0.0174733
SHQ1	glias	Wide-spread_expression	0.182611
SHROOM1	glias	Wide-spread_expression	0.380327
SHROOM2	glias	Wide-spread_expression	0.421347
SHROOM3	glias	Wide-spread_expression	0.652133
SHROOM4	glias	Wide-spread_expression	0.503729
SHTN1	glias	Wide-spread_expression	0.357283
SIAE	glias	Wide-spread_expression	0.244324
SIAH1	glias	Wide-spread_expression	0.0853342
SIAH2	glias	Wide-spread_expression	0.0710154
SIAH3	glias	Wide-spread_expression	0.516814
SIDT1	glias	Wide-spread_expression	0.0446474
SIDT2	glias	Wide-spread_expression	0.0738808
SIGIRR	glias	Wide-spread_expression	0.588705
SIGLEC1	glias	Weak_expresssion	1
SIGLEC10	glias	Specific_expression	1
SIGLEC8	glias	Specific_expression	1
SIGLEC9	glias	Specific_expression	1
SIGMAR1	glias	Wide-spread_expression	0.106929
SIK2	glias	Wide-spread_expression	0.0821157
SIK3	glias	Wide-spread_expression	0.201076
SIKE1	glias	Wide-spread_expression	0.0640653
SIL1	glias	Wide-spread_expression	0.028811
SIM2	glias	Weak_expresssion	0.882525
SIMC1	glias	Wide-spread_expression	0.131642
SIN3A	glias	Wide-spread_expression	0.0972175
SIN3B	glias	Wide-spread_expression	0.0599692
SINHCAF	glias	Wide-spread_expression	0.835674
SIPA1	glias	Wide-spread_expression	0.652338
SIPA1L1	glias	Wide-spread_expression	0.0561711
SIPA1L2	glias	Wide-spread_expression	0.340638
SIPA1L3	glias	Wide-spread_expression	0.090316
SIRPA	glias	Wide-spread_expression	0.169565
SIRPB2	glias	Specific_expression	1
SIRT1	glias	Wide-spread_expression	0.0699661
SIRT2	glias	Wide-spread_expression	0.160848
SIRT3	glias	Wide-spread_expression	0.0859676
SIRT4	glias	Wide-spread_expression	0.058603
SIRT5	glias	Wide-spread_expression	0.191459
SIRT6	glias	Wide-spread_expression	0.0713998
SIRT7	glias	Wide-spread_expression	0.0823096
SIVA1	glias	Wide-spread_expression	0.0469022
SIX4	glias	Weak_expresssion	0.910949
SIX5	glias	Weak_expresssion	1
SKA2	glias	Wide-spread_expression	0.0647053
SKA3	glias	Weak_expresssion	1
SKAP1	glias	Wide-spread_expression	0.141958
SKAP2	glias	Wide-spread_expression	0.568499
SKI	glias	Wide-spread_expression	0.321198
SKIDA1	glias	Wide-spread_expression	0.391844
SKIL	glias	Wide-spread_expression	0.330171
SKIV2L	glias	Wide-spread_expression	0.0859376
SKP1	glias	Wide-spread_expression	0.0369703
SKP2	glias	Wide-spread_expression	0.0654069
SLA	glias	Specific_expression	0.972874
SLA2	glias	Wide-spread_expression	0.180043
SLAIN1	glias	Wide-spread_expression	0.322461
SLAIN2	glias	Wide-spread_expression	0.0347002
SLBP	glias	Wide-spread_expression	0.102019
SLC10A1	glias	Wide-spread_expression	0.274959
SLC10A3	glias	Wide-spread_expression	0.798933
SLC10A4	glias	Wide-spread_expression	0.701997
SLC10A6	glias	Weak_expresssion	0.870729
SLC10A7	glias	Wide-spread_expression	0.0255568
SLC11A1	glias	Wide-spread_expression	0.683144
SLC11A2	glias	Wide-spread_expression	0.082087
SLC12A1	glias	Wide-spread_expression	0.246384
SLC12A2	glias	Wide-spread_expression	0.363172
SLC12A4	glias	Wide-spread_expression	0.330597
SLC12A5	glias	Wide-spread_expression	0.182279
SLC12A6	glias	Wide-spread_expression	0.0564632
SLC12A7	glias	Wide-spread_expression	0.667077
SLC12A8	glias	Wide-spread_expression	0.446422
SLC12A9	glias	Wide-spread_expression	0.0695515
SLC13A3	glias	Wide-spread_expression	0.330274
SLC13A4	glias	Wide-spread_expression	0.165018
SLC13A5	glias	Wide-spread_expression	0.842756
SLC14A1	glias	Wide-spread_expression	0.614002
SLC14A2	glias	Wide-spread_expression	0.383568
SLC15A2	glias	Wide-spread_expression	0.377035
SLC15A3	glias	Specific_expression	0.994927
SLC15A4	glias	Wide-spread_expression	0.162109
SLC15A5	glias	Weak_expresssion	0.885462
SLC16A1	glias	Wide-spread_expression	0.162734
SLC16A10	glias	Wide-spread_expression	0.65778
SLC16A11	glias	Wide-spread_expression	0.684988
SLC16A12	glias	Weak_expresssion	1
SLC16A13	glias	Wide-spread_expression	0.387397
SLC16A14	glias	Wide-spread_expression	0.540175
SLC16A2	glias	Wide-spread_expression	0.297279
SLC16A3	glias	Wide-spread_expression	0.328487
SLC16A4	glias	Wide-spread_expression	0.123875
SLC16A5	glias	Weak_expresssion	1
SLC16A6	glias	Wide-spread_expression	0.601806
SLC16A7	glias	Wide-spread_expression	0.339534
SLC16A8	glias	Weak_expresssion	0.912409
SLC16A9	glias	Wide-spread_expression	0.610198
SLC17A5	glias	Wide-spread_expression	0.118938
SLC17A6	glias	Weak_expresssion	0.943142
SLC17A7	glias	Wide-spread_expression	0.102778
SLC17A8	glias	Weak_expresssion	1
SLC17A9	glias	Weak_expresssion	1
SLC18A2	glias	Wide-spread_expression	0.319123
SLC18B1	glias	Wide-spread_expression	0.278546
SLC19A1	glias	Wide-spread_expression	0.30509
SLC19A2	glias	Wide-spread_expression	0.244006
SLC19A3	glias	Weak_expresssion	0.882392
SLC1A1	glias	Wide-spread_expression	0.520813
SLC1A2	glias	Wide-spread_expression	0.431955
SLC1A3	glias	Wide-spread_expression	0.244769
SLC1A4	glias	Wide-spread_expression	0.312382
SLC1A5	glias	Specific_expression	1
SLC1A6	glias	Wide-spread_expression	0.474018
SLC20A1	glias	Wide-spread_expression	0.187817
SLC20A2	glias	Wide-spread_expression	0.121256
SLC22A1	glias	Wide-spread_expression	0.769107
SLC22A10	glias	Wide-spread_expression	0.205272
SLC22A14	glias	Wide-spread_expression	0.437199
SLC22A15	glias	Wide-spread_expression	0.409882
SLC22A17	glias	Wide-spread_expression	0.168204
SLC22A18	glias	Specific_expression	0.977644
SLC22A2	glias	Wide-spread_expression	0.391183
SLC22A23	glias	Wide-spread_expression	0.163517
SLC22A24	glias	Wide-spread_expression	0.183662
SLC22A25	glias	Wide-spread_expression	0.221372
SLC22A3	glias	Wide-spread_expression	0.781029
SLC22A4	glias	Wide-spread_expression	0.390086
SLC22A5	glias	Wide-spread_expression	0.465041
SLC22A6	glias	Weak_expresssion	0.880652
SLC22A8	glias	Wide-spread_expression	0.48685
SLC23A1	glias	Weak_expresssion	1
SLC23A2	glias	Wide-spread_expression	0.109555
SLC24A1	glias	Wide-spread_expression	0.276677
SLC24A2	glias	Wide-spread_expression	0.42894
SLC24A3	glias	Wide-spread_expression	0.454865
SLC24A4	glias	Wide-spread_expression	0.258183
SLC24A5	glias	Wide-spread_expression	0.364622
SLC25A1	glias	Wide-spread_expression	0.0991055
SLC25A10	glias	Wide-spread_expression	0.343227
SLC25A11	glias	Wide-spread_expression	0.154695
SLC25A12	glias	Wide-spread_expression	0.11815
SLC25A13	glias	Wide-spread_expression	0.210912
SLC25A14	glias	Wide-spread_expression	0.0817034
SLC25A15	glias	Wide-spread_expression	0.360083
SLC25A16	glias	Wide-spread_expression	0.0655046
SLC25A17	glias	Wide-spread_expression	0.0242861
SLC25A18	glias	Wide-spread_expression	0.53964
SLC25A19	glias	Wide-spread_expression	0.523297
SLC25A20	glias	Wide-spread_expression	0.380821
SLC25A21	glias	Wide-spread_expression	0.448989
SLC25A22	glias	Wide-spread_expression	0.307596
SLC25A23	glias	Wide-spread_expression	0.157313
SLC25A24	glias	Wide-spread_expression	0.0834384
SLC25A25	glias	Wide-spread_expression	0.207827
SLC25A26	glias	Wide-spread_expression	0.0413411
SLC25A27	glias	Wide-spread_expression	0.216
SLC25A28	glias	Wide-spread_expression	0.0868801
SLC25A29	glias	Wide-spread_expression	0.101292
SLC25A3	glias	Wide-spread_expression	0.0390761
SLC25A30	glias	Wide-spread_expression	0.401101
SLC25A31	glias	Weak_expresssion	1
SLC25A33	glias	Wide-spread_expression	0.358865
SLC25A34	glias	Wide-spread_expression	0.483046
SLC25A35	glias	Wide-spread_expression	0.404167
SLC25A36	glias	Wide-spread_expression	0.0678649
SLC25A37	glias	Wide-spread_expression	0.247426
SLC25A38	glias	Wide-spread_expression	0.147285
SLC25A39	glias	Wide-spread_expression	0.100563
SLC25A4	glias	Wide-spread_expression	0.0545459
SLC25A40	glias	Wide-spread_expression	0.068527
SLC25A41	glias	Wide-spread_expression	0.419905
SLC25A42	glias	Wide-spread_expression	0.17634
SLC25A43	glias	Wide-spread_expression	0.341833
SLC25A44	glias	Wide-spread_expression	0.0665129
SLC25A45	glias	Wide-spread_expression	0.790134
SLC25A46	glias	Wide-spread_expression	0.0944384
SLC25A48	glias	Wide-spread_expression	0.617464
SLC25A5	glias	Wide-spread_expression	0.125899
SLC25A53	glias	Wide-spread_expression	0.0672998
SLC25A6	glias	Wide-spread_expression	0.0696361
SLC26A1	glias	Wide-spread_expression	0.710662
SLC26A11	glias	Wide-spread_expression	0.155097
SLC26A2	glias	Wide-spread_expression	0.204014
SLC26A3	glias	Wide-spread_expression	0.0628473
SLC26A4	glias	Wide-spread_expression	0.0987903
SLC26A5	glias	Wide-spread_expression	0.0609053
SLC26A6	glias	Wide-spread_expression	0.354863
SLC26A7	glias	Wide-spread_expression	0.356807
SLC26A8	glias	Wide-spread_expression	0.201515
SLC26A9	glias	Weak_expresssion	1
SLC27A1	glias	Wide-spread_expression	0.166567
SLC27A2	glias	Weak_expresssion	0.850168
SLC27A3	glias	Wide-spread_expression	0.247093
SLC27A4	glias	Wide-spread_expression	0.175075
SLC27A5	glias	Wide-spread_expression	0.120817
SLC27A6	glias	Wide-spread_expression	0.279653
SLC28A1	glias	Weak_expresssion	0.906019
SLC28A2	glias	Wide-spread_expression	0.563223
SLC29A1	glias	Wide-spread_expression	0.473481
SLC29A2	glias	Wide-spread_expression	0.450594
SLC29A3	glias	Wide-spread_expression	0.653971
SLC29A4	glias	Wide-spread_expression	0.488899
SLC2A1	glias	Wide-spread_expression	0.202258
SLC2A10	glias	Wide-spread_expression	0.705492
SLC2A12	glias	Wide-spread_expression	0.48377
SLC2A13	glias	Wide-spread_expression	0.316654
SLC2A14	glias	Wide-spread_expression	0.249711
SLC2A2	glias	Weak_expresssion	1
SLC2A3	glias	Wide-spread_expression	0.342969
SLC2A4RG	glias	Wide-spread_expression	0.370153
SLC2A5	glias	Wide-spread_expression	0.732424
SLC2A6	glias	Wide-spread_expression	0.318179
SLC2A8	glias	Wide-spread_expression	0.25971
SLC2A9	glias	Wide-spread_expression	0.395951
SLC30A1	glias	Wide-spread_expression	0.238087
SLC30A10	glias	Wide-spread_expression	0.372599
SLC30A3	glias	Wide-spread_expression	0.229121
SLC30A4	glias	Wide-spread_expression	0.337866
SLC30A5	glias	Wide-spread_expression	0.0476856
SLC30A6	glias	Wide-spread_expression	0.0323418
SLC30A7	glias	Wide-spread_expression	0.0350923
SLC30A8	glias	Wide-spread_expression	0.605601
SLC30A9	glias	Wide-spread_expression	0.0219789
SLC31A1	glias	Wide-spread_expression	0.0650924
SLC31A2	glias	Wide-spread_expression	0.637682
SLC32A1	glias	Wide-spread_expression	0.271286
SLC35A1	glias	Wide-spread_expression	0.226799
SLC35A2	glias	Wide-spread_expression	0.0901169
SLC35A4	glias	Wide-spread_expression	0.146487
SLC35A5	glias	Wide-spread_expression	0.116051
SLC35B1	glias	Wide-spread_expression	0.03957
SLC35B2	glias	Wide-spread_expression	0.295175
SLC35B3	glias	Wide-spread_expression	0.127855
SLC35B4	glias	Wide-spread_expression	0.0670947
SLC35C1	glias	Wide-spread_expression	0.162876
SLC35C2	glias	Wide-spread_expression	0.119027
SLC35D1	glias	Wide-spread_expression	0.0715821
SLC35D2	glias	Wide-spread_expression	0.427904
SLC35E2B	glias	Wide-spread_expression	0.0261935
SLC35E3	glias	Wide-spread_expression	0.138907
SLC35E4	glias	Wide-spread_expression	0.305953
SLC35F1	glias	Wide-spread_expression	0.392644
SLC35F2	glias	Wide-spread_expression	0.23475
SLC35F3	glias	Wide-spread_expression	0.30947
SLC35F4	glias	Wide-spread_expression	0.0896121
SLC35F5	glias	Wide-spread_expression	0.0601748
SLC35G1	glias	Wide-spread_expression	0.366093
SLC35G2	glias	Wide-spread_expression	0.230488
SLC36A1	glias	Wide-spread_expression	0.3033
SLC36A4	glias	Wide-spread_expression	0.0297905
SLC37A1	glias	Wide-spread_expression	0.438225
SLC37A2	glias	Specific_expression	0.971692
SLC37A3	glias	Wide-spread_expression	0.132269
SLC37A4	glias	Wide-spread_expression	0.432221
SLC38A1	glias	Wide-spread_expression	0.215096
SLC38A10	glias	Wide-spread_expression	0.194244
SLC38A11	glias	Wide-spread_expression	0.243396
SLC38A2	glias	Wide-spread_expression	0.138922
SLC38A3	glias	Wide-spread_expression	0.584855
SLC38A4	glias	Wide-spread_expression	0.382133
SLC38A5	glias	Weak_expresssion	1
SLC38A6	glias	Wide-spread_expression	0.179822
SLC38A7	glias	Wide-spread_expression	0.0774329
SLC38A9	glias	Wide-spread_expression	0.155893
SLC39A10	glias	Wide-spread_expression	0.196643
SLC39A11	glias	Wide-spread_expression	0.155846
SLC39A12	glias	Wide-spread_expression	0.735959
SLC39A13	glias	Wide-spread_expression	0.218193
SLC39A14	glias	Wide-spread_expression	0.15606
SLC39A6	glias	Wide-spread_expression	0.215085
SLC39A7	glias	Wide-spread_expression	0.0826013
SLC39A8	glias	Wide-spread_expression	0.504234
SLC39A9	glias	Wide-spread_expression	0.0185204
SLC3A1	glias	Wide-spread_expression	0.208019
SLC3A2	glias	Wide-spread_expression	0.365988
SLC40A1	glias	Wide-spread_expression	0.648394
SLC41A1	glias	Wide-spread_expression	0.25699
SLC41A2	glias	Wide-spread_expression	0.347316
SLC41A3	glias	Wide-spread_expression	0.1092
SLC43A1	glias	Wide-spread_expression	0.550358
SLC43A2	glias	Wide-spread_expression	0.302016
SLC44A1	glias	Wide-spread_expression	0.325025
SLC44A2	glias	Wide-spread_expression	0.147605
SLC44A3	glias	Wide-spread_expression	0.671838
SLC44A5	glias	Wide-spread_expression	0.430223
SLC45A1	glias	Wide-spread_expression	0.166452
SLC45A2	glias	Wide-spread_expression	0.628484
SLC45A3	glias	Specific_expression	0.929699
SLC45A4	glias	Wide-spread_expression	0.278229
SLC46A1	glias	Wide-spread_expression	0.163274
SLC46A2	glias	Wide-spread_expression	0.658805
SLC46A3	glias	Wide-spread_expression	0.108066
SLC47A1	glias	Wide-spread_expression	0.175339
SLC47A2	glias	Wide-spread_expression	0.668355
SLC48A1	glias	Wide-spread_expression	0.323756
SLC49A3	glias	Wide-spread_expression	0.670685
SLC49A4	glias	Wide-spread_expression	0.150177
SLC4A10	glias	Wide-spread_expression	0.283267
SLC4A1AP	glias	Wide-spread_expression	0.0176287
SLC4A2	glias	Wide-spread_expression	0.252823
SLC4A3	glias	Wide-spread_expression	0.363013
SLC4A4	glias	Wide-spread_expression	0.493953
SLC4A7	glias	Wide-spread_expression	0.41617
SLC4A8	glias	Wide-spread_expression	0.269968
SLC4A9	glias	Wide-spread_expression	0.701237
SLC50A1	glias	Wide-spread_expression	0.238453
SLC51A	glias	Wide-spread_expression	0.0305441
SLC51B	glias	Weak_expresssion	1
SLC52A1	glias	Wide-spread_expression	0.405368
SLC52A2	glias	Wide-spread_expression	0.135725
SLC5A10	glias	Wide-spread_expression	0.302394
SLC5A11	glias	Wide-spread_expression	0.588197
SLC5A12	glias	Weak_expresssion	0.854666
SLC5A2	glias	Weak_expresssion	1
SLC5A4	glias	Wide-spread_expression	0.684246
SLC5A5	glias	Weak_expresssion	0.913165
SLC5A6	glias	Wide-spread_expression	0.0521594
SLC5A9	glias	Wide-spread_expression	0.425626
SLC66A1	glias	Wide-spread_expression	0.108565
SLC66A2	glias	Wide-spread_expression	0.123508
SLC66A3	glias	Wide-spread_expression	0.157571
SLC6A1	glias	Wide-spread_expression	0.191588
SLC6A11	glias	Wide-spread_expression	0.574231
SLC6A12	glias	Wide-spread_expression	0.764481
SLC6A13	glias	Wide-spread_expression	0.288673
SLC6A15	glias	Wide-spread_expression	0.312328
SLC6A16	glias	Wide-spread_expression	0.524495
SLC6A17	glias	Wide-spread_expression	0.167136
SLC6A4	glias	Weak_expresssion	1
SLC6A6	glias	Wide-spread_expression	0.433257
SLC6A7	glias	Wide-spread_expression	0.141205
SLC6A8	glias	Wide-spread_expression	0.310499
SLC6A9	glias	Wide-spread_expression	0.539144
SLC7A1	glias	Wide-spread_expression	0.264505
SLC7A10	glias	Wide-spread_expression	0.747159
SLC7A11	glias	Wide-spread_expression	0.637746
SLC7A14	glias	Wide-spread_expression	0.525542
SLC7A2	glias	Wide-spread_expression	0.579122
SLC7A5	glias	Wide-spread_expression	0.316598
SLC7A6	glias	Wide-spread_expression	0.323344
SLC7A6OS	glias	Wide-spread_expression	0.204057
SLC7A7	glias	Wide-spread_expression	0.70287
SLC7A8	glias	Wide-spread_expression	0.577799
SLC7A9	glias	Wide-spread_expression	0.418456
SLC8A1	glias	Wide-spread_expression	0.299508
SLC8A2	glias	Wide-spread_expression	0.171783
SLC8A3	glias	Wide-spread_expression	0.532914
SLC8B1	glias	Wide-spread_expression	0.280563
SLC9A1	glias	Wide-spread_expression	0.143422
SLC9A2	glias	Wide-spread_expression	0.570275
SLC9A3R1	glias	Wide-spread_expression	0.418308
SLC9A3R2	glias	Wide-spread_expression	0.178798
SLC9A5	glias	Wide-spread_expression	0.298802
SLC9A6	glias	Wide-spread_expression	0.0222838
SLC9A7	glias	Wide-spread_expression	0.446663
SLC9A8	glias	Wide-spread_expression	0.0722096
SLC9A9	glias	Wide-spread_expression	0.204263
SLC9B1	glias	Wide-spread_expression	0.110431
SLC9B2	glias	Wide-spread_expression	0.282715
SLC9C1	glias	Wide-spread_expression	0.315323
SLC9C2	glias	Wide-spread_expression	0.788064
SLCO1A2	glias	Wide-spread_expression	0.598807
SLCO1B1	glias	Specific_expression	1
SLCO1C1	glias	Wide-spread_expression	0.722502
SLCO2A1	glias	Wide-spread_expression	0.490624
SLCO2B1	glias	Wide-spread_expression	0.758344
SLCO3A1	glias	Wide-spread_expression	0.472056
SLCO4A1	glias	Wide-spread_expression	0.44904
SLCO5A1	glias	Wide-spread_expression	0.59492
SLCO6A1	glias	Weak_expresssion	1
SLF1	glias	Wide-spread_expression	0.128767
SLF2	glias	Wide-spread_expression	0.17146
SLFN11	glias	Specific_expression	1
SLFN12	glias	Specific_expression	1
SLFN13	glias	Weak_expresssion	1
SLFN5	glias	Wide-spread_expression	0.412426
SLFNL1	glias	Wide-spread_expression	0.291018
SLIRP	glias	Wide-spread_expression	0.0852115
SLIT1	glias	Wide-spread_expression	0.344935
SLIT2	glias	Wide-spread_expression	0.223716
SLIT3	glias	Wide-spread_expression	0.102169
SLITRK1	glias	Wide-spread_expression	0.449271
SLITRK2	glias	Wide-spread_expression	0.312292
SLITRK3	glias	Wide-spread_expression	0.830547
SLITRK4	glias	Wide-spread_expression	0.48209
SLITRK5	glias	Wide-spread_expression	0.442253
SLK	glias	Wide-spread_expression	0.0969459
SLMAP	glias	Wide-spread_expression	0.0445027
SLTM	glias	Wide-spread_expression	0.060342
SLU7	glias	Wide-spread_expression	0.103326
SLX4	glias	Wide-spread_expression	0.0911452
SLX4IP	glias	Wide-spread_expression	0.0445261
SMAD1	glias	Wide-spread_expression	0.275306
SMAD2	glias	Wide-spread_expression	0.0774965
SMAD3	glias	Wide-spread_expression	0.291327
SMAD4	glias	Wide-spread_expression	0.0704872
SMAD5	glias	Wide-spread_expression	0.0370665
SMAD6	glias	Wide-spread_expression	0.757883
SMAD7	glias	Wide-spread_expression	0.32271
SMAD9	glias	Wide-spread_expression	0.450273
SMAGP	glias	Wide-spread_expression	0.660513
SMAP1	glias	Wide-spread_expression	0.0695724
SMAP2	glias	Wide-spread_expression	0.348767
SMARCA1	glias	Wide-spread_expression	0.140252
SMARCA2	glias	Wide-spread_expression	0.104391
SMARCA4	glias	Wide-spread_expression	0.0466548
SMARCA5	glias	Wide-spread_expression	0.125729
SMARCAD1	glias	Wide-spread_expression	0.068644
SMARCAL1	glias	Wide-spread_expression	0.0398257
SMARCB1	glias	Wide-spread_expression	0.027451
SMARCC1	glias	Wide-spread_expression	0.0320017
SMARCD1	glias	Wide-spread_expression	0.097921
SMARCD2	glias	Wide-spread_expression	0.187879
SMARCD3	glias	Wide-spread_expression	0.315306
SMC1A	glias	Wide-spread_expression	0.0428426
SMC1B	glias	Wide-spread_expression	0.446082
SMC2	glias	Wide-spread_expression	0.172723
SMC3	glias	Wide-spread_expression	0.0669845
SMC4	glias	Wide-spread_expression	0.309583
SMC5	glias	Wide-spread_expression	0.0557408
SMC6	glias	Wide-spread_expression	0.106978
SMCHD1	glias	Wide-spread_expression	0.0224175
SMCO2	glias	Weak_expresssion	1
SMCO4	glias	Wide-spread_expression	0.749079
SMCR8	glias	Wide-spread_expression	0.329554
SMDT1	glias	Wide-spread_expression	0.0871349
SMG1	glias	Wide-spread_expression	0.0760069
SMG5	glias	Wide-spread_expression	0.0969662
SMG6	glias	Wide-spread_expression	0.0337636
SMG7	glias	Wide-spread_expression	0.0393505
SMG9	glias	Wide-spread_expression	0.0535971
SMIM10L1	glias	Wide-spread_expression	0.15324
SMIM10L2A	glias	Wide-spread_expression	0.284904
SMIM10L2B	glias	Wide-spread_expression	0.403897
SMIM12	glias	Wide-spread_expression	0.129957
SMIM13	glias	Wide-spread_expression	0.0905519
SMIM14	glias	Wide-spread_expression	0.110801
SMIM15	glias	Wide-spread_expression	0.14326
SMIM18	glias	Wide-spread_expression	0.3193
SMIM19	glias	Wide-spread_expression	0.0641184
SMIM20	glias	Wide-spread_expression	0.162174
SMIM22	glias	Weak_expresssion	1
SMIM27	glias	Wide-spread_expression	0.117664
SMIM29	glias	Wide-spread_expression	0.0925269
SMIM3	glias	Wide-spread_expression	0.459253
SMIM30	glias	Wide-spread_expression	0.146144
SMIM31	glias	Wide-spread_expression	0.373409
SMIM35	glias	Wide-spread_expression	0.780552
SMIM4	glias	Wide-spread_expression	0.0129254
SMIM43	glias	Wide-spread_expression	0.37737
SMIM5	glias	Specific_expression	0.900923
SMIM6	glias	Weak_expresssion	1
SMIM8	glias	Wide-spread_expression	0.177741
SMKR1	glias	Weak_expresssion	1
SMLR1	glias	Weak_expresssion	1
SMN1	glias	Wide-spread_expression	0.253464
SMN2	glias	Wide-spread_expression	0.262002
SMNDC1	glias	Wide-spread_expression	0.0787569
SMO	glias	Wide-spread_expression	0.576837
SMOC1	glias	Wide-spread_expression	0.521178
SMOC2	glias	Weak_expresssion	1
SMOX	glias	Wide-spread_expression	0.378542
SMPD1	glias	Wide-spread_expression	0.230145
SMPD2	glias	Wide-spread_expression	0.308633
SMPD3	glias	Wide-spread_expression	0.402339
SMPD4	glias	Wide-spread_expression	0.130518
SMPDL3A	glias	Wide-spread_expression	0.349393
SMPDL3B	glias	Weak_expresssion	1
SMS	glias	Wide-spread_expression	0.266187
SMTN	glias	Wide-spread_expression	0.490784
SMTNL1	glias	Weak_expresssion	0.855372
SMU1	glias	Wide-spread_expression	0.127964
SMUG1	glias	Wide-spread_expression	0.204243
SMURF1	glias	Wide-spread_expression	0.124601
SMURF2	glias	Wide-spread_expression	0.134199
SMYD2	glias	Wide-spread_expression	0.266703
SMYD3	glias	Wide-spread_expression	0.0403581
SMYD4	glias	Wide-spread_expression	0.262072
SMYD5	glias	Wide-spread_expression	0.0872707
SNAI3	glias	Wide-spread_expression	0.290302
SNAP23	glias	Wide-spread_expression	0.0235361
SNAP25	glias	Wide-spread_expression	0.147983
SNAP29	glias	Wide-spread_expression	0.107179
SNAP47	glias	Wide-spread_expression	0.111353
SNAP91	glias	Wide-spread_expression	0.291327
SNAPC1	glias	Wide-spread_expression	0.0490633
SNAPC2	glias	Wide-spread_expression	0.551385
SNAPC3	glias	Wide-spread_expression	0.0536102
SNAPC4	glias	Wide-spread_expression	0.0895696
SNAPC5	glias	Wide-spread_expression	0.0622654
SNAPIN	glias	Wide-spread_expression	0.147261
SNCA	glias	Wide-spread_expression	0.20309
SNCAIP	glias	Wide-spread_expression	0.408556
SNCB	glias	Wide-spread_expression	0.125255
SNCG	glias	Wide-spread_expression	0.317396
SND1	glias	Wide-spread_expression	0.0944076
SNED1	glias	Wide-spread_expression	0.382862
SNF8	glias	Wide-spread_expression	0.0669628
SNIP1	glias	Wide-spread_expression	0.125939
SNN	glias	Wide-spread_expression	0.229559
SNORC	glias	Wide-spread_expression	0.468512
SNPH	glias	Wide-spread_expression	0.364651
SNRK	glias	Wide-spread_expression	0.124763
SNRNP200	glias	Wide-spread_expression	0.0406619
SNRNP25	glias	Wide-spread_expression	0.189106
SNRNP27	glias	Wide-spread_expression	0.112824
SNRNP35	glias	Wide-spread_expression	0.0984974
SNRNP40	glias	Wide-spread_expression	0.108098
SNRNP48	glias	Wide-spread_expression	0.127197
SNRNP70	glias	Wide-spread_expression	0.0431037
SNRPA	glias	Wide-spread_expression	0.285878
SNRPA1	glias	Wide-spread_expression	0.047022
SNRPB	glias	Wide-spread_expression	0.135784
SNRPB2	glias	Wide-spread_expression	0.0578746
SNRPC	glias	Wide-spread_expression	0.0738922
SNRPD1	glias	Wide-spread_expression	0.0777633
SNRPD2	glias	Wide-spread_expression	0.11607
SNRPE	glias	Wide-spread_expression	0.0690597
SNRPF	glias	Wide-spread_expression	0.102074
SNRPG	glias	Wide-spread_expression	0.100706
SNRPN	glias	Wide-spread_expression	0.230689
SNTA1	glias	Wide-spread_expression	0.535064
SNTB1	glias	Wide-spread_expression	0.630888
SNTB2	glias	Wide-spread_expression	0.198533
SNTG1	glias	Wide-spread_expression	0.42836
SNTG2	glias	Wide-spread_expression	0.194092
SNU13	glias	Wide-spread_expression	0.0706343
SNUPN	glias	Wide-spread_expression	0.128382
SNW1	glias	Wide-spread_expression	0.0673707
SNX1	glias	Wide-spread_expression	0.116402
SNX10	glias	Wide-spread_expression	0.310636
SNX11	glias	Wide-spread_expression	0.290667
SNX12	glias	Wide-spread_expression	0.048778
SNX13	glias	Wide-spread_expression	0.156378
SNX16	glias	Wide-spread_expression	0.148721
SNX17	glias	Wide-spread_expression	0.139857
SNX18	glias	Wide-spread_expression	0.386326
SNX19	glias	Wide-spread_expression	0.0951864
SNX2	glias	Wide-spread_expression	0.217192
SNX20	glias	Wide-spread_expression	0.700814
SNX21	glias	Wide-spread_expression	0.427078
SNX22	glias	Wide-spread_expression	0.554869
SNX24	glias	Wide-spread_expression	0.0657294
SNX25	glias	Wide-spread_expression	0.107537
SNX27	glias	Wide-spread_expression	0.0952179
SNX29	glias	Wide-spread_expression	0.184838
SNX3	glias	Wide-spread_expression	0.0789627
SNX30	glias	Wide-spread_expression	0.214777
SNX31	glias	Wide-spread_expression	0.466653
SNX32	glias	Wide-spread_expression	0.213795
SNX33	glias	Wide-spread_expression	0.46771
SNX4	glias	Wide-spread_expression	0.018816
SNX5	glias	Wide-spread_expression	0.155328
SNX6	glias	Wide-spread_expression	0.10159
SNX7	glias	Wide-spread_expression	0.270287
SNX8	glias	Wide-spread_expression	0.101856
SNX9	glias	Wide-spread_expression	0.105198
SOAT1	glias	Wide-spread_expression	0.371771
SOBP	glias	Wide-spread_expression	0.151774
SOCS2	glias	Wide-spread_expression	0.821991
SOCS4	glias	Wide-spread_expression	0.0895913
SOCS6	glias	Wide-spread_expression	0.418057
SOCS7	glias	Wide-spread_expression	0.0420566
SOD1	glias	Wide-spread_expression	0.134219
SOD2	glias	Wide-spread_expression	0.0126113
SOGA1	glias	Wide-spread_expression	0.0913545
SOHLH1	glias	Wide-spread_expression	0.50006
SON	glias	Wide-spread_expression	0.0532185
SORBS1	glias	Wide-spread_expression	0.369374
SORBS2	glias	Wide-spread_expression	0.357669
SORBS3	glias	Wide-spread_expression	0.164339
SORCS1	glias	Wide-spread_expression	0.452343
SORCS2	glias	Wide-spread_expression	0.399748
SORCS3	glias	Wide-spread_expression	0.545425
SORD	glias	Wide-spread_expression	0.200652
SORL1	glias	Wide-spread_expression	0.321985
SORT1	glias	Wide-spread_expression	0.245253
SOS1	glias	Wide-spread_expression	0.0449401
SOS2	glias	Wide-spread_expression	0.0378616
SOWAHA	glias	Wide-spread_expression	0.613921
SOWAHC	glias	Wide-spread_expression	0.537256
SOX10	glias	Wide-spread_expression	0.407843
SOX11	glias	Specific_expression	1
SOX12	glias	Wide-spread_expression	0.129202
SOX13	glias	Wide-spread_expression	0.44601
SOX15	glias	Wide-spread_expression	0.464473
SOX21	glias	Wide-spread_expression	0.678022
SOX3	glias	Weak_expresssion	1
SOX30	glias	Weak_expresssion	1
SOX4	glias	Wide-spread_expression	0.686618
SOX5	glias	Wide-spread_expression	0.272839
SOX6	glias	Wide-spread_expression	0.417098
SOX8	glias	Wide-spread_expression	0.407351
SOX9	glias	Wide-spread_expression	0.535168
SP1	glias	Wide-spread_expression	0.128503
SP100	glias	Wide-spread_expression	0.749246
SP110	glias	Wide-spread_expression	0.330152
SP140	glias	Wide-spread_expression	0.53915
SP140L	glias	Specific_expression	0.870969
SP2	glias	Wide-spread_expression	0.119722
SP3	glias	Wide-spread_expression	0.138422
SP4	glias	Wide-spread_expression	0.0789803
SPA17	glias	Wide-spread_expression	0.790925
SPACA5	glias	Wide-spread_expression	0.13901
SPACA6	glias	Wide-spread_expression	0.2352
SPACA9	glias	Wide-spread_expression	0.388035
SPAG1	glias	Wide-spread_expression	0.312371
SPAG16	glias	Wide-spread_expression	0.108411
SPAG17	glias	Wide-spread_expression	0.374098
SPAG6	glias	Wide-spread_expression	0.557227
SPAG7	glias	Wide-spread_expression	0.0806669
SPAG8	glias	Wide-spread_expression	0.347055
SPAG9	glias	Wide-spread_expression	0.0781784
SPARC	glias	Wide-spread_expression	0.173958
SPARCL1	glias	Wide-spread_expression	0.301415
SPART	glias	Wide-spread_expression	0.134421
SPAST	glias	Wide-spread_expression	0.0380196
SPATA1	glias	Wide-spread_expression	0.252712
SPATA12	glias	Wide-spread_expression	0.823262
SPATA17	glias	Wide-spread_expression	0.601801
SPATA2	glias	Wide-spread_expression	0.270948
SPATA20	glias	Wide-spread_expression	0.295347
SPATA21	glias	Wide-spread_expression	0.0664237
SPATA22	glias	Wide-spread_expression	0.604082
SPATA24	glias	Wide-spread_expression	0.553708
SPATA2L	glias	Wide-spread_expression	0.225046
SPATA33	glias	Wide-spread_expression	0.202724
SPATA4	glias	Weak_expresssion	1
SPATA45	glias	Wide-spread_expression	0.455187
SPATA48	glias	Weak_expresssion	1
SPATA5	glias	Wide-spread_expression	0.121291
SPATA5L1	glias	Wide-spread_expression	0.0683768
SPATA6	glias	Wide-spread_expression	0.191
SPATA6L	glias	Wide-spread_expression	0.359613
SPATA7	glias	Wide-spread_expression	0.111974
SPATA9	glias	Wide-spread_expression	0.421147
SPATC1	glias	Wide-spread_expression	0.783433
SPATC1L	glias	Wide-spread_expression	0.268614
SPATS2	glias	Wide-spread_expression	0.16664
SPATS2L	glias	Wide-spread_expression	0.0439218
SPC24	glias	Wide-spread_expression	0.378885
SPC25	glias	Specific_expression	0.979108
SPCS1	glias	Wide-spread_expression	0.0860554
SPCS2	glias	Wide-spread_expression	0.0521172
SPCS3	glias	Wide-spread_expression	0.0600287
SPDL1	glias	Wide-spread_expression	0.155381
SPDYA	glias	Wide-spread_expression	0.19134
SPDYE1	glias	Wide-spread_expression	0.0715871
SPDYE16	glias	Wide-spread_expression	0.162883
SPDYE17	glias	Wide-spread_expression	0.213466
SPDYE18	glias	Wide-spread_expression	0.154433
SPDYE2	glias	Wide-spread_expression	0.053182
SPDYE21	glias	Wide-spread_expression	0.0814558
SPDYE2B	glias	Wide-spread_expression	0.331497
SPDYE3	glias	Wide-spread_expression	0.0907692
SPDYE5	glias	Wide-spread_expression	0.033863
SPDYE6	glias	Wide-spread_expression	0.0640654
SPECC1	glias	Wide-spread_expression	0.206295
SPECC1L	glias	Wide-spread_expression	0.387799
SPEF1	glias	Wide-spread_expression	0.737279
SPEF2	glias	Wide-spread_expression	0.216137
SPEG	glias	Wide-spread_expression	0.586689
SPEN	glias	Wide-spread_expression	0.0461387
SPESP1	glias	Wide-spread_expression	0.0804292
SPG11	glias	Wide-spread_expression	0.0457278
SPG21	glias	Wide-spread_expression	0.0590058
SPG7	glias	Wide-spread_expression	0.123451
SPHK1	glias	Wide-spread_expression	0.781102
SPHK2	glias	Wide-spread_expression	0.10254
SPHKAP	glias	Wide-spread_expression	0.348914
SPI1	glias	Wide-spread_expression	0.43156
SPIDR	glias	Wide-spread_expression	0.058272
SPIN1	glias	Wide-spread_expression	0.0645814
SPIN2A	glias	Wide-spread_expression	0.309254
SPIN2B	glias	Wide-spread_expression	0.205836
SPIN3	glias	Wide-spread_expression	0.172896
SPINDOC	glias	Wide-spread_expression	0.0653746
SPINK13	glias	Wide-spread_expression	0.407855
SPINK5	glias	Wide-spread_expression	0.455527
SPINK6	glias	Wide-spread_expression	0.722728
SPINK8	glias	Wide-spread_expression	0.592614
SPINK9	glias	Wide-spread_expression	0.339796
SPINT2	glias	Wide-spread_expression	0.555956
SPIRE1	glias	Wide-spread_expression	0.168161
SPIRE2	glias	Wide-spread_expression	0.192121
SPNS2	glias	Wide-spread_expression	0.445977
SPNS3	glias	Specific_expression	0.886132
SPOCD1	glias	Weak_expresssion	1
SPOCK1	glias	Wide-spread_expression	0.245214
SPOCK2	glias	Wide-spread_expression	0.322052
SPOCK3	glias	Wide-spread_expression	0.382818
SPON1	glias	Wide-spread_expression	0.505672
SPON2	glias	Wide-spread_expression	0.423868
SPOP	glias	Wide-spread_expression	0.150636
SPOPL	glias	Wide-spread_expression	0.194007
SPP1	glias	Wide-spread_expression	0.299688
SPPL2A	glias	Wide-spread_expression	0.0488604
SPPL2B	glias	Wide-spread_expression	0.148472
SPPL3	glias	Wide-spread_expression	0.0564688
SPRED1	glias	Wide-spread_expression	0.142323
SPRED2	glias	Wide-spread_expression	0.148697
SPRED3	glias	Wide-spread_expression	0.62608
SPRING1	glias	Wide-spread_expression	0.245979
SPRN	glias	Wide-spread_expression	0.704379
SPRTN	glias	Wide-spread_expression	0.10696
SPRY1	glias	Wide-spread_expression	0.37184
SPRY2	glias	Wide-spread_expression	0.263583
SPRY3	glias	Wide-spread_expression	0.158105
SPRY4	glias	Wide-spread_expression	0.720275
SPRYD3	glias	Wide-spread_expression	0.114126
SPRYD4	glias	Wide-spread_expression	0.191044
SPRYD7	glias	Wide-spread_expression	0.149766
SPSB1	glias	Wide-spread_expression	0.428598
SPSB2	glias	Wide-spread_expression	0.213072
SPSB3	glias	Wide-spread_expression	0.0312303
SPSB4	glias	Specific_expression	1
SPTAN1	glias	Wide-spread_expression	0.191915
SPTB	glias	Wide-spread_expression	0.389908
SPTBN1	glias	Wide-spread_expression	0.191568
SPTBN2	glias	Wide-spread_expression	0.158397
SPTBN4	glias	Wide-spread_expression	0.163981
SPTBN5	glias	Wide-spread_expression	0.801097
SPTLC1	glias	Wide-spread_expression	0.0444291
SPTLC2	glias	Wide-spread_expression	0.163593
SPTLC3	glias	Wide-spread_expression	0.794305
SPTSSB	glias	Wide-spread_expression	0.664492
SPTY2D1	glias	Wide-spread_expression	0.069418
SPTY2D1OS	glias	Wide-spread_expression	0.0716318
SPX	glias	Specific_expression	0.923093
SQLE	glias	Wide-spread_expression	0.27089
SQOR	glias	Specific_expression	0.975589
SQSTM1	glias	Wide-spread_expression	0.0869031
SRA1	glias	Wide-spread_expression	0.0721472
SRBD1	glias	Wide-spread_expression	0.110599
SRC	glias	Wide-spread_expression	0.408664
SRCAP	glias	Wide-spread_expression	0.41696
SRCIN1	glias	Wide-spread_expression	0.528282
SRD5A1	glias	Wide-spread_expression	0.0995572
SREBF1	glias	Wide-spread_expression	0.219861
SREBF2	glias	Wide-spread_expression	0.0626121
SREK1	glias	Wide-spread_expression	0.0664124
SREK1IP1	glias	Wide-spread_expression	0.026801
SRF	glias	Wide-spread_expression	0.123366
SRFBP1	glias	Wide-spread_expression	0.0957176
SRGAP1	glias	Wide-spread_expression	0.0837521
SRGAP2	glias	Wide-spread_expression	0.450432
SRGAP2B	glias	Wide-spread_expression	0.583229
SRGAP2C	glias	Wide-spread_expression	0.476985
SRGAP3	glias	Wide-spread_expression	0.158311
SRGN	glias	Specific_expression	0.873315
SRI	glias	Wide-spread_expression	0.193625
SRL	glias	Weak_expresssion	1
SRM	glias	Wide-spread_expression	0.092679
SRP14	glias	Wide-spread_expression	0.0697286
SRP19	glias	Wide-spread_expression	0.0701117
SRP54	glias	Wide-spread_expression	0.0932501
SRP68	glias	Wide-spread_expression	0.0503509
SRP72	glias	Wide-spread_expression	0.0333139
SRP9	glias	Wide-spread_expression	0.0653799
SRPK1	glias	Wide-spread_expression	0.0761201
SRPK2	glias	Wide-spread_expression	0.103026
SRPK3	glias	Wide-spread_expression	0.565461
SRPRA	glias	Wide-spread_expression	0.140895
SRPRB	glias	Wide-spread_expression	0.201278
SRPX	glias	Wide-spread_expression	0.746164
SRPX2	glias	Wide-spread_expression	0.840193
SRR	glias	Wide-spread_expression	0.129645
SRRD	glias	Wide-spread_expression	0.0531078
SRRM1	glias	Wide-spread_expression	0.120681
SRRM2	glias	Wide-spread_expression	0.0638968
SRRM3	glias	Wide-spread_expression	0.186201
SRRM4	glias	Wide-spread_expression	0.158486
SRRM5	glias	Wide-spread_expression	0.250601
SRRT	glias	Wide-spread_expression	0.0978794
SRSF10	glias	Wide-spread_expression	0.0362525
SRSF11	glias	Wide-spread_expression	0.0478905
SRSF12	glias	Wide-spread_expression	0.27006
SRSF2	glias	Wide-spread_expression	0.090504
SRSF3	glias	Wide-spread_expression	0.0615475
SRSF4	glias	Wide-spread_expression	0.0314701
SRSF5	glias	Wide-spread_expression	0.0548743
SRSF7	glias	Wide-spread_expression	0.15057
SRSF8	glias	Wide-spread_expression	0.205674
SRSF9	glias	Wide-spread_expression	0.0479325
SS18	glias	Wide-spread_expression	0.0669754
SS18L1	glias	Wide-spread_expression	0.050719
SS18L2	glias	Wide-spread_expression	0.304144
SSB	glias	Wide-spread_expression	0.0590477
SSBP1	glias	Wide-spread_expression	0.031023
SSBP2	glias	Wide-spread_expression	0.140712
SSBP3	glias	Wide-spread_expression	0.067344
SSBP4	glias	Wide-spread_expression	0.179265
SSC4D	glias	Wide-spread_expression	0.826432
SSC5D	glias	Wide-spread_expression	0.682116
SSH1	glias	Wide-spread_expression	0.351524
SSH2	glias	Wide-spread_expression	0.117683
SSH3	glias	Wide-spread_expression	0.423925
SSNA1	glias	Wide-spread_expression	0.315127
SSPN	glias	Wide-spread_expression	0.208614
SSR1	glias	Wide-spread_expression	0.0985216
SSR2	glias	Wide-spread_expression	0.0740936
SSR3	glias	Wide-spread_expression	0.0582758
SSR4	glias	Wide-spread_expression	0.115245
SSRP1	glias	Wide-spread_expression	0.0368411
SST	glias	Wide-spread_expression	0.126621
SSTR1	glias	Specific_expression	0.903619
SSU72	glias	Wide-spread_expression	0.110114
SSUH2	glias	Wide-spread_expression	0.594237
SSX2IP	glias	Wide-spread_expression	0.176273
ST13	glias	Wide-spread_expression	0.0754792
ST14	glias	Weak_expresssion	1
ST18	glias	Wide-spread_expression	0.546539
ST3GAL1	glias	Wide-spread_expression	0.432454
ST3GAL2	glias	Wide-spread_expression	0.0893564
ST3GAL4	glias	Wide-spread_expression	0.457771
ST3GAL5	glias	Wide-spread_expression	0.173741
ST3GAL6	glias	Wide-spread_expression	0.296312
ST6GAL1	glias	Wide-spread_expression	0.539411
ST6GAL2	glias	Wide-spread_expression	0.468045
ST6GALNAC2	glias	Wide-spread_expression	0.834435
ST6GALNAC3	glias	Wide-spread_expression	0.317006
ST6GALNAC4	glias	Wide-spread_expression	0.447667
ST6GALNAC5	glias	Wide-spread_expression	0.312815
ST7	glias	Wide-spread_expression	0.232215
ST7L	glias	Wide-spread_expression	0.0372153
ST8SIA1	glias	Wide-spread_expression	0.398434
ST8SIA3	glias	Wide-spread_expression	0.27424
ST8SIA4	glias	Wide-spread_expression	0.74032
ST8SIA5	glias	Wide-spread_expression	0.346396
ST8SIA6	glias	Wide-spread_expression	0.1502
STAB1	glias	Specific_expression	0.909749
STAB2	glias	Wide-spread_expression	0.792757
STAC2	glias	Wide-spread_expression	0.527995
STAC3	glias	Wide-spread_expression	0.448937
STAG1	glias	Wide-spread_expression	0.111854
STAG2	glias	Wide-spread_expression	0.107161
STAG3	glias	Wide-spread_expression	0.160868
STAM	glias	Wide-spread_expression	0.10298
STAM2	glias	Wide-spread_expression	0.0561681
STAMBP	glias	Wide-spread_expression	0.142888
STAMBPL1	glias	Wide-spread_expression	0.409564
STAP2	glias	Wide-spread_expression	0.358387
STAR	glias	Wide-spread_expression	0.737736
STARD13	glias	Wide-spread_expression	0.1822
STARD3	glias	Wide-spread_expression	0.116332
STARD3NL	glias	Wide-spread_expression	0.0792325
STARD4	glias	Wide-spread_expression	0.140186
STARD5	glias	Weak_expresssion	0.931384
STARD6	glias	Wide-spread_expression	0.699394
STARD7	glias	Wide-spread_expression	0.127782
STARD8	glias	Wide-spread_expression	0.744382
STARD9	glias	Wide-spread_expression	0.296028
STAT1	glias	Wide-spread_expression	0.118014
STAT2	glias	Wide-spread_expression	0.147807
STAT3	glias	Wide-spread_expression	0.122297
STAT4	glias	Wide-spread_expression	0.132723
STAT5A	glias	Wide-spread_expression	0.533191
STAT5B	glias	Wide-spread_expression	0.0745573
STAT6	glias	Wide-spread_expression	0.393894
STAU1	glias	Wide-spread_expression	0.0389882
STAU2	glias	Wide-spread_expression	0.0471532
STEAP1	glias	Weak_expresssion	0.878336
STEAP1B	glias	Wide-spread_expression	0.268955
STEAP2	glias	Wide-spread_expression	0.283305
STEAP3	glias	Weak_expresssion	0.884894
STEAP4	glias	Wide-spread_expression	0.767572
STEEP1	glias	Wide-spread_expression	0.04323
STIL	glias	Wide-spread_expression	0.218045
STIM1	glias	Wide-spread_expression	0.170836
STIM2	glias	Wide-spread_expression	0.0750807
STING1	glias	Specific_expression	1
STIP1	glias	Wide-spread_expression	0.0943793
STK10	glias	Wide-spread_expression	0.369438
STK11	glias	Wide-spread_expression	0.124297
STK11IP	glias	Wide-spread_expression	0.159668
STK16	glias	Wide-spread_expression	0.249025
STK17A	glias	Wide-spread_expression	0.140994
STK17B	glias	Wide-spread_expression	0.341915
STK19	glias	Wide-spread_expression	0.184547
STK24	glias	Wide-spread_expression	0.19073
STK25	glias	Wide-spread_expression	0.0474614
STK26	glias	Specific_expression	1
STK3	glias	Wide-spread_expression	0.0953337
STK31	glias	Wide-spread_expression	0.411602
STK32A	glias	Wide-spread_expression	0.769827
STK32B	glias	Wide-spread_expression	0.516381
STK32C	glias	Wide-spread_expression	0.176523
STK33	glias	Wide-spread_expression	0.471346
STK35	glias	Wide-spread_expression	0.0516857
STK36	glias	Wide-spread_expression	0.231022
STK38	glias	Wide-spread_expression	0.0294324
STK38L	glias	Wide-spread_expression	0.168184
STK39	glias	Wide-spread_expression	0.278656
STK4	glias	Wide-spread_expression	0.27779
STK40	glias	Wide-spread_expression	0.170141
STKLD1	glias	Wide-spread_expression	0.319356
STMN1	glias	Wide-spread_expression	0.212492
STMN2	glias	Wide-spread_expression	0.119065
STMN3	glias	Wide-spread_expression	0.120316
STMN4	glias	Wide-spread_expression	0.338332
STMP1	glias	Wide-spread_expression	0.109198
STN1	glias	Wide-spread_expression	0.213709
STOM	glias	Wide-spread_expression	0.471225
STOML1	glias	Wide-spread_expression	0.124716
STOML2	glias	Wide-spread_expression	0.0696295
STON1-GTF2A1L	glias	Wide-spread_expression	0.837534
STON2	glias	Wide-spread_expression	0.463682
STOX1	glias	Wide-spread_expression	0.649124
STOX2	glias	Wide-spread_expression	0.255066
STPG1	glias	Wide-spread_expression	0.351132
STPG2	glias	Wide-spread_expression	0.0930097
STPG4	glias	Wide-spread_expression	0.558233
STRADA	glias	Wide-spread_expression	0.592157
STRADB	glias	Wide-spread_expression	0.0883651
STRAP	glias	Wide-spread_expression	0.0608158
STRBP	glias	Wide-spread_expression	0.132904
STRIP1	glias	Wide-spread_expression	0.0559074
STRIP2	glias	Wide-spread_expression	0.510081
STRN	glias	Wide-spread_expression	0.24573
STRN3	glias	Wide-spread_expression	0.012326
STRN4	glias	Wide-spread_expression	0.115556
STS	glias	Wide-spread_expression	0.171741
STT3A	glias	Wide-spread_expression	0.152891
STT3B	glias	Wide-spread_expression	0.0426907
STUB1	glias	Wide-spread_expression	0.0936147
STUM	glias	Wide-spread_expression	0.439757
STX10	glias	Wide-spread_expression	0.0753623
STX12	glias	Wide-spread_expression	0.0830449
STX16	glias	Wide-spread_expression	0.330007
STX16-NPEPL1	glias	Wide-spread_expression	0.254119
STX17	glias	Wide-spread_expression	0.0631737
STX18	glias	Wide-spread_expression	0.0558225
STX19	glias	Wide-spread_expression	0.0587187
STX1A	glias	Wide-spread_expression	0.133387
STX1B	glias	Wide-spread_expression	0.194732
STX2	glias	Wide-spread_expression	0.133441
STX3	glias	Wide-spread_expression	0.206276
STX4	glias	Wide-spread_expression	0.237574
STX5	glias	Wide-spread_expression	0.0929359
STX6	glias	Wide-spread_expression	0.0789221
STX7	glias	Wide-spread_expression	0.270669
STX8	glias	Wide-spread_expression	0.0490305
STXBP1	glias	Wide-spread_expression	0.133585
STXBP2	glias	Weak_expresssion	1
STXBP3	glias	Wide-spread_expression	0.18633
STXBP4	glias	Wide-spread_expression	0.186046
STXBP5	glias	Wide-spread_expression	0.137651
STXBP5L	glias	Wide-spread_expression	0.271047
STXBP6	glias	Wide-spread_expression	0.22963
STYK1	glias	Wide-spread_expression	0.27571
STYX	glias	Wide-spread_expression	0.112392
STYXL1	glias	Wide-spread_expression	0.104735
STYXL2	glias	Specific_expression	1
SUB1	glias	Wide-spread_expression	0.127125
SUCLA2	glias	Wide-spread_expression	0.027789
SUCLG1	glias	Wide-spread_expression	0.0980781
SUCLG2	glias	Wide-spread_expression	0.152222
SUCNR1	glias	Specific_expression	1
SUCO	glias	Wide-spread_expression	0.0428239
SUDS3	glias	Wide-spread_expression	0.111528
SUFU	glias	Wide-spread_expression	0.211414
SUGCT	glias	Wide-spread_expression	0.227793
SUGP1	glias	Wide-spread_expression	0.0219153
SUGP2	glias	Wide-spread_expression	0.10059
SUGT1	glias	Wide-spread_expression	0.111558
SULF1	glias	Wide-spread_expression	0.315759
SULF2	glias	Wide-spread_expression	0.664837
SULT1C2	glias	Weak_expresssion	1
SULT1C3	glias	Weak_expresssion	1
SULT1C4	glias	Wide-spread_expression	0.587332
SULT2A1	glias	Wide-spread_expression	0.4521
SULT2B1	glias	Wide-spread_expression	0.18857
SULT4A1	glias	Wide-spread_expression	0.122548
SUMF1	glias	Wide-spread_expression	0.156689
SUMF2	glias	Wide-spread_expression	0.0720284
SUMO1	glias	Wide-spread_expression	0.0283241
SUMO2	glias	Wide-spread_expression	0.223744
SUMO3	glias	Wide-spread_expression	0.176909
SUN1	glias	Wide-spread_expression	0.0669124
SUN2	glias	Wide-spread_expression	0.367285
SUN3	glias	Wide-spread_expression	0.813245
SUOX	glias	Wide-spread_expression	0.164713
SUPT16H	glias	Wide-spread_expression	0.034445
SUPT20H	glias	Wide-spread_expression	0.0325702
SUPT3H	glias	Wide-spread_expression	0.0495295
SUPT5H	glias	Wide-spread_expression	0.0296793
SUPT6H	glias	Wide-spread_expression	0.0379655
SUPT7L	glias	Wide-spread_expression	0.0530819
SUPV3L1	glias	Wide-spread_expression	0.0206458
SURF1	glias	Wide-spread_expression	0.06691
SURF2	glias	Wide-spread_expression	0.264231
SURF4	glias	Wide-spread_expression	0.0564911
SURF6	glias	Wide-spread_expression	0.190029
SUSD1	glias	Wide-spread_expression	0.423936
SUSD3	glias	Specific_expression	1
SUSD4	glias	Wide-spread_expression	0.501995
SUSD5	glias	Wide-spread_expression	0.715942
SUSD6	glias	Wide-spread_expression	0.360673
SUV39H1	glias	Wide-spread_expression	0.260195
SUV39H2	glias	Wide-spread_expression	0.135733
SUZ12	glias	Wide-spread_expression	0.0279282
SV2A	glias	Wide-spread_expression	0.155894
SV2B	glias	Wide-spread_expression	0.296831
SV2C	glias	Wide-spread_expression	0.109751
SVBP	glias	Wide-spread_expression	0.429158
SVEP1	glias	Wide-spread_expression	0.559787
SVIL	glias	Wide-spread_expression	0.431314
SVIP	glias	Wide-spread_expression	0.49637
SVOP	glias	Wide-spread_expression	0.124157
SVOPL	glias	Wide-spread_expression	0.48052
SWAP70	glias	Wide-spread_expression	0.269149
SWI5	glias	Wide-spread_expression	0.0706363
SWSAP1	glias	Wide-spread_expression	0.600441
SWT1	glias	Wide-spread_expression	0.049261
SYAP1	glias	Wide-spread_expression	0.0880429
SYBU	glias	Wide-spread_expression	0.234344
SYCE1	glias	Wide-spread_expression	0.396935
SYCE1L	glias	Wide-spread_expression	0.43482
SYCE2	glias	Wide-spread_expression	0.204653
SYCP1	glias	Wide-spread_expression	0.605889
SYCP2	glias	Wide-spread_expression	0.145813
SYCP2L	glias	Wide-spread_expression	0.184736
SYCP3	glias	Wide-spread_expression	0.454566
SYDE1	glias	Wide-spread_expression	0.816291
SYDE2	glias	Wide-spread_expression	0.652079
SYF2	glias	Wide-spread_expression	0.0794693
SYK	glias	Specific_expression	0.957562
SYMPK	glias	Wide-spread_expression	0.0348551
SYN1	glias	Wide-spread_expression	0.103668
SYN2	glias	Wide-spread_expression	0.357957
SYN3	glias	Wide-spread_expression	0.359529
SYNC	glias	Wide-spread_expression	0.103159
SYNDIG1	glias	Wide-spread_expression	0.410451
SYNE1	glias	Wide-spread_expression	0.221228
SYNE2	glias	Wide-spread_expression	0.382085
SYNE3	glias	Wide-spread_expression	0.426343
SYNE4	glias	Weak_expresssion	1
SYNGAP1	glias	Wide-spread_expression	0.286174
SYNGR1	glias	Wide-spread_expression	0.135669
SYNGR2	glias	Wide-spread_expression	0.432218
SYNGR3	glias	Wide-spread_expression	0.168234
SYNJ1	glias	Wide-spread_expression	0.0582175
SYNJ2	glias	Wide-spread_expression	0.574889
SYNM	glias	Wide-spread_expression	0.300778
SYNPO	glias	Wide-spread_expression	0.313305
SYNPO2	glias	Wide-spread_expression	0.38786
SYNPO2L	glias	Wide-spread_expression	0.513102
SYNPR	glias	Wide-spread_expression	0.0813967
SYNRG	glias	Wide-spread_expression	0.101474
SYP	glias	Wide-spread_expression	0.0835268
SYPL1	glias	Wide-spread_expression	0.237346
SYPL2	glias	Specific_expression	1
SYS1-DBNDD2	glias	Wide-spread_expression	0.500956
SYT1	glias	Wide-spread_expression	0.0487857
SYT10	glias	Wide-spread_expression	0.441113
SYT11	glias	Wide-spread_expression	0.120671
SYT12	glias	Wide-spread_expression	0.366008
SYT13	glias	Wide-spread_expression	0.20418
SYT14	glias	Wide-spread_expression	0.252481
SYT15	glias	Weak_expresssion	1
SYT16	glias	Wide-spread_expression	0.399739
SYT17	glias	Wide-spread_expression	0.209962
SYT2	glias	Wide-spread_expression	0.337776
SYT3	glias	Wide-spread_expression	0.808553
SYT4	glias	Wide-spread_expression	0.139421
SYT5	glias	Wide-spread_expression	0.162657
SYT6	glias	Wide-spread_expression	0.786341
SYT7	glias	Wide-spread_expression	0.120208
SYT9	glias	Wide-spread_expression	0.276681
SYTL2	glias	Wide-spread_expression	0.302319
SYTL3	glias	Wide-spread_expression	0.656504
SYTL4	glias	Wide-spread_expression	0.615242
SYVN1	glias	Wide-spread_expression	0.143456
SZRD1	glias	Wide-spread_expression	0.0720214
SZT2	glias	Wide-spread_expression	0.0384687
TAB1	glias	Wide-spread_expression	0.0859982
TAB2	glias	Wide-spread_expression	0.225574
TAB3	glias	Wide-spread_expression	0.0816666
TAC1	glias	Wide-spread_expression	0.190369
TAC3	glias	Wide-spread_expression	0.365813
TAC4	glias	Wide-spread_expression	0.216346
TACC1	glias	Wide-spread_expression	0.107756
TACC2	glias	Wide-spread_expression	0.428762
TACC3	glias	Wide-spread_expression	0.187514
TACO1	glias	Wide-spread_expression	0.139587
TACR1	glias	Wide-spread_expression	0.241862
TACR3	glias	Wide-spread_expression	0.542423
TADA1	glias	Wide-spread_expression	0.158585
TADA2A	glias	Wide-spread_expression	0.0954536
TADA2B	glias	Wide-spread_expression	0.0997874
TADA3	glias	Wide-spread_expression	0.166299
TAF1	glias	Wide-spread_expression	0.0635682
TAF10	glias	Wide-spread_expression	0.164228
TAF11	glias	Wide-spread_expression	0.0482155
TAF12	glias	Wide-spread_expression	0.0529594
TAF13	glias	Wide-spread_expression	0.0849918
TAF15	glias	Wide-spread_expression	0.034027
TAF1A	glias	Wide-spread_expression	0.231415
TAF1B	glias	Wide-spread_expression	0.0346933
TAF1C	glias	Wide-spread_expression	0.157833
TAF1D	glias	Wide-spread_expression	0.0287451
TAF2	glias	Wide-spread_expression	0.0307514
TAF3	glias	Wide-spread_expression	0.0879318
TAF4	glias	Wide-spread_expression	0.0530587
TAF4B	glias	Wide-spread_expression	0.216213
TAF5	glias	Wide-spread_expression	0.142796
TAF5L	glias	Wide-spread_expression	0.0789467
TAF6	glias	Wide-spread_expression	0.123316
TAF6L	glias	Wide-spread_expression	0.198169
TAF7	glias	Wide-spread_expression	0.029769
TAF7L	glias	Weak_expresssion	0.90117
TAF8	glias	Wide-spread_expression	0.060667
TAF9B	glias	Wide-spread_expression	0.191037
TAFA1	glias	Wide-spread_expression	0.262279
TAFA2	glias	Wide-spread_expression	0.314972
TAFA4	glias	Wide-spread_expression	0.640233
TAFA5	glias	Wide-spread_expression	0.242728
TAGAP	glias	Specific_expression	0.948855
TAGLN	glias	Wide-spread_expression	0.301179
TAGLN2	glias	Wide-spread_expression	0.66448
TAGLN3	glias	Wide-spread_expression	0.30085
TAL1	glias	Specific_expression	1
TALDO1	glias	Wide-spread_expression	0.276715
TAMALIN	glias	Wide-spread_expression	0.343634
TAMM41	glias	Wide-spread_expression	0.02071
TANC1	glias	Wide-spread_expression	0.110424
TANC2	glias	Wide-spread_expression	0.206586
TANGO2	glias	Wide-spread_expression	0.294891
TANGO6	glias	Wide-spread_expression	0.0419977
TANK	glias	Wide-spread_expression	0.0888476
TAOK1	glias	Wide-spread_expression	0.0521125
TAOK2	glias	Wide-spread_expression	0.0962369
TAOK3	glias	Wide-spread_expression	0.121143
TAP1	glias	Wide-spread_expression	0.233324
TAPBP	glias	Wide-spread_expression	0.169596
TAPBPL	glias	Wide-spread_expression	0.092828
TAPT1	glias	Wide-spread_expression	0.0208136
TARBP1	glias	Wide-spread_expression	0.112635
TARBP2	glias	Wide-spread_expression	0.190185
TARDBP	glias	Wide-spread_expression	0.0768605
TARM1	glias	Weak_expresssion	0.873634
TARS1	glias	Wide-spread_expression	0.0682013
TARS2	glias	Wide-spread_expression	0.0559935
TARS3	glias	Wide-spread_expression	0.270501
TAS1R1	glias	Wide-spread_expression	0.440408
TAS2R39	glias	Weak_expresssion	1
TASL	glias	Specific_expression	1
TASOR	glias	Wide-spread_expression	0.0469639
TASOR2	glias	Wide-spread_expression	0.0389634
TASP1	glias	Wide-spread_expression	0.047218
TATDN1	glias	Wide-spread_expression	0.0883381
TATDN3	glias	Wide-spread_expression	0.16957
TAX1BP1	glias	Wide-spread_expression	0.0549023
TBC1D1	glias	Wide-spread_expression	0.350275
TBC1D10A	glias	Wide-spread_expression	0.711862
TBC1D10B	glias	Wide-spread_expression	0.200961
TBC1D12	glias	Wide-spread_expression	0.198669
TBC1D13	glias	Wide-spread_expression	0.216721
TBC1D14	glias	Wide-spread_expression	0.163773
TBC1D15	glias	Wide-spread_expression	0.0740636
TBC1D16	glias	Wide-spread_expression	0.249364
TBC1D17	glias	Wide-spread_expression	0.0806395
TBC1D19	glias	Wide-spread_expression	0.115577
TBC1D2	glias	Wide-spread_expression	0.374259
TBC1D20	glias	Wide-spread_expression	0.0481485
TBC1D22A	glias	Wide-spread_expression	0.247468
TBC1D22B	glias	Wide-spread_expression	0.0533004
TBC1D23	glias	Wide-spread_expression	0.0617443
TBC1D24	glias	Wide-spread_expression	0.806899
TBC1D25	glias	Wide-spread_expression	0.101377
TBC1D2B	glias	Wide-spread_expression	0.329346
TBC1D31	glias	Wide-spread_expression	0.15902
TBC1D32	glias	Wide-spread_expression	0.100322
TBC1D4	glias	Wide-spread_expression	0.458902
TBC1D5	glias	Wide-spread_expression	0.0695247
TBC1D7	glias	Wide-spread_expression	0.21749
TBC1D8	glias	Wide-spread_expression	0.116253
TBC1D8B	glias	Wide-spread_expression	0.301035
TBC1D9	glias	Wide-spread_expression	0.5325
TBC1D9B	glias	Wide-spread_expression	0.130004
TBCA	glias	Wide-spread_expression	0.0868619
TBCB	glias	Wide-spread_expression	0.264567
TBCC	glias	Wide-spread_expression	0.225097
TBCCD1	glias	Wide-spread_expression	0.0965962
TBCD	glias	Wide-spread_expression	0.0408807
TBCE	glias	Wide-spread_expression	0.508211
TBCEL-TECTA	glias	Wide-spread_expression	0.680245
TBCK	glias	Wide-spread_expression	0.00923707
TBK1	glias	Wide-spread_expression	0.11771
TBKBP1	glias	Wide-spread_expression	0.306105
TBL1X	glias	Wide-spread_expression	0.164844
TBL1XR1	glias	Wide-spread_expression	0.0563778
TBL1Y	glias	Weak_expresssion	1
TBL2	glias	Wide-spread_expression	0.210028
TBL3	glias	Wide-spread_expression	0.137123
TBP	glias	Wide-spread_expression	0.0371154
TBPL1	glias	Wide-spread_expression	0.0922348
TBPL2	glias	Weak_expresssion	0.884305
TBRG1	glias	Wide-spread_expression	0.135474
TBRG4	glias	Wide-spread_expression	0.102299
TBX19	glias	Wide-spread_expression	0.548788
TBX6	glias	Wide-spread_expression	0.419327
TBXA2R	glias	Weak_expresssion	1
TBXAS1	glias	Wide-spread_expression	0.629889
TC2N	glias	Wide-spread_expression	0.634991
TCAF1	glias	Wide-spread_expression	0.0771869
TCAF2	glias	Weak_expresssion	1
TCAIM	glias	Wide-spread_expression	0.0491275
TCAP	glias	Wide-spread_expression	0.696917
TCEA1	glias	Wide-spread_expression	0.0749275
TCEA2	glias	Wide-spread_expression	0.0517086
TCEA3	glias	Wide-spread_expression	0.527171
TCEAL1	glias	Wide-spread_expression	0.0880511
TCEAL2	glias	Wide-spread_expression	0.176103
TCEAL3	glias	Wide-spread_expression	0.041166
TCEAL4	glias	Wide-spread_expression	0.0459397
TCEAL5	glias	Wide-spread_expression	0.241636
TCEAL6	glias	Wide-spread_expression	0.279051
TCEAL7	glias	Wide-spread_expression	0.370598
TCEAL8	glias	Wide-spread_expression	0.122353
TCEAL9	glias	Wide-spread_expression	0.229736
TCEANC	glias	Wide-spread_expression	0.166649
TCEANC2	glias	Wide-spread_expression	0.15801
TCERG1	glias	Wide-spread_expression	0.0496771
TCERG1L	glias	Wide-spread_expression	0.273695
TCF12	glias	Wide-spread_expression	0.125175
TCF15	glias	Weak_expresssion	1
TCF20	glias	Wide-spread_expression	0.122983
TCF24	glias	Wide-spread_expression	0.640858
TCF25	glias	Wide-spread_expression	0.0604205
TCF3	glias	Wide-spread_expression	0.109794
TCF4	glias	Wide-spread_expression	0.07656
TCF7	glias	Wide-spread_expression	0.156445
TCF7L1	glias	Wide-spread_expression	0.502536
TCF7L2	glias	Wide-spread_expression	0.18916
TCFL5	glias	Wide-spread_expression	0.296232
TCHH	glias	Weak_expresssion	1
TCHP	glias	Wide-spread_expression	0.0691283
TCIM	glias	Weak_expresssion	0.863637
TCIRG1	glias	Specific_expression	1
TCN2	glias	Wide-spread_expression	0.496099
TCOF1	glias	Wide-spread_expression	0.10793
TCP1	glias	Wide-spread_expression	0.0723021
TCP11L1	glias	Wide-spread_expression	0.0815658
TCP11L2	glias	Wide-spread_expression	0.384959
TCTA	glias	Wide-spread_expression	0.129763
TCTN1	glias	Wide-spread_expression	0.20319
TCTN2	glias	Wide-spread_expression	0.287611
TCTN3	glias	Wide-spread_expression	0.121704
TDG	glias	Wide-spread_expression	0.0670334
TDO2	glias	Wide-spread_expression	0.169794
TDP1	glias	Wide-spread_expression	0.128322
TDP2	glias	Wide-spread_expression	0.0425165
TDRD1	glias	Weak_expresssion	1
TDRD10	glias	Wide-spread_expression	0.714744
TDRD12	glias	Wide-spread_expression	0.128729
TDRD3	glias	Wide-spread_expression	0.0707141
TDRD5	glias	Wide-spread_expression	0.42289
TDRD6	glias	Wide-spread_expression	0.373997
TDRD7	glias	Wide-spread_expression	0.185144
TDRD9	glias	Wide-spread_expression	0.410374
TDRKH	glias	Wide-spread_expression	0.184296
TDRP	glias	Wide-spread_expression	0.44646
TEAD1	glias	Wide-spread_expression	0.293409
TEAD2	glias	Wide-spread_expression	0.815169
TEAD3	glias	Wide-spread_expression	0.758774
TEC	glias	Specific_expression	1
TECPR1	glias	Wide-spread_expression	0.0533638
TECPR2	glias	Wide-spread_expression	0.230311
TECR	glias	Wide-spread_expression	0.145363
TECTA	glias	Wide-spread_expression	0.340137
TEDC1	glias	Wide-spread_expression	0.678299
TEDC2	glias	Weak_expresssion	1
TEF	glias	Wide-spread_expression	0.237619
TEFM	glias	Wide-spread_expression	0.0528472
TEK	glias	Wide-spread_expression	0.643186
TEKT1	glias	Wide-spread_expression	0.476838
TEKT3	glias	Wide-spread_expression	0.847306
TEKT5	glias	Weak_expresssion	0.996136
TELO2	glias	Wide-spread_expression	0.142223
TENM1	glias	Wide-spread_expression	0.500792
TENM2	glias	Wide-spread_expression	0.309249
TENM3	glias	Wide-spread_expression	0.113783
TENM4	glias	Wide-spread_expression	0.243579
TENT2	glias	Wide-spread_expression	0.0875407
TENT4A	glias	Wide-spread_expression	0.0829988
TENT4B	glias	Wide-spread_expression	0.108624
TENT5A	glias	Wide-spread_expression	0.354688
TENT5D	glias	Wide-spread_expression	0.199532
TEP1	glias	Wide-spread_expression	0.342467
TEPSIN	glias	Wide-spread_expression	0.267054
TERB1	glias	Wide-spread_expression	0.588776
TERF1	glias	Wide-spread_expression	0.0565795
TERF2	glias	Wide-spread_expression	0.0362664
TERF2IP	glias	Wide-spread_expression	0.0682994
TES	glias	Weak_expresssion	1
TESC	glias	Wide-spread_expression	0.697078
TESK1	glias	Wide-spread_expression	0.0961323
TESMIN	glias	Weak_expresssion	1
TESPA1	glias	Wide-spread_expression	0.161029
TET1	glias	Wide-spread_expression	0.232616
TET2	glias	Wide-spread_expression	0.122943
TET3	glias	Wide-spread_expression	0.143917
TEX10	glias	Wide-spread_expression	0.0501647
TEX11	glias	Wide-spread_expression	0.1052
TEX14	glias	Wide-spread_expression	0.240256
TEX15	glias	Specific_expression	0.852401
TEX2	glias	Wide-spread_expression	0.0526775
TEX22	glias	Wide-spread_expression	0.145071
TEX26	glias	Wide-spread_expression	0.830102
TEX264	glias	Wide-spread_expression	0.102814
TEX29	glias	Wide-spread_expression	0.145672
TEX30	glias	Wide-spread_expression	0.203818
TEX36	glias	Wide-spread_expression	0.504603
TEX45	glias	Weak_expresssion	1
TEX46	glias	Wide-spread_expression	0.825164
TEX48	glias	Weak_expresssion	0.953787
TEX49	glias	Wide-spread_expression	0.467366
TEX52	glias	Wide-spread_expression	0.548889
TEX53	glias	Wide-spread_expression	0.572377
TEX9	glias	Wide-spread_expression	0.251884
TF	glias	Wide-spread_expression	0.416134
TFAM	glias	Wide-spread_expression	0.0484574
TFAP2C	glias	Weak_expresssion	1
TFAP2E	glias	Wide-spread_expression	0.263403
TFAP4	glias	Wide-spread_expression	0.288731
TFB1M	glias	Wide-spread_expression	0.0668159
TFB2M	glias	Wide-spread_expression	0.085495
TFCP2	glias	Wide-spread_expression	0.0524139
TFCP2L1	glias	Wide-spread_expression	0.774013
TFDP1	glias	Wide-spread_expression	0.082075
TFDP2	glias	Wide-spread_expression	0.0439643
TFE3	glias	Wide-spread_expression	0.219645
TFEB	glias	Wide-spread_expression	0.306222
TFEC	glias	Specific_expression	0.94482
TFG	glias	Wide-spread_expression	0.0154488
TFIP11	glias	Wide-spread_expression	0.0897284
TFPI	glias	Wide-spread_expression	0.422732
TFPT	glias	Wide-spread_expression	0.0610577
TFR2	glias	Wide-spread_expression	0.135766
TFRC	glias	Wide-spread_expression	0.26847
TG	glias	Specific_expression	0.917198
TGDS	glias	Wide-spread_expression	0.0843097
TGFA	glias	Wide-spread_expression	0.385477
TGFB1	glias	Wide-spread_expression	0.377279
TGFB1I1	glias	Weak_expresssion	1
TGFB2	glias	Wide-spread_expression	0.64952
TGFB3	glias	Wide-spread_expression	0.303508
TGFBI	glias	Weak_expresssion	0.967764
TGFBR1	glias	Wide-spread_expression	0.371064
TGFBR2	glias	Wide-spread_expression	0.743156
TGFBR3	glias	Wide-spread_expression	0.602392
TGFBR3L	glias	Wide-spread_expression	0.0595427
TGFBRAP1	glias	Wide-spread_expression	0.179913
TGIF1	glias	Wide-spread_expression	0.489768
TGIF2-RAB5IF	glias	Wide-spread_expression	0.734959
TGM1	glias	Wide-spread_expression	0.79847
TGOLN2	glias	Wide-spread_expression	0.135712
TGS1	glias	Wide-spread_expression	0.0860084
THADA	glias	Wide-spread_expression	0.0954527
THAP1	glias	Wide-spread_expression	0.170904
THAP10	glias	Wide-spread_expression	0.599585
THAP11	glias	Wide-spread_expression	0.358362
THAP12	glias	Wide-spread_expression	0.0531395
THAP2	glias	Wide-spread_expression	0.163645
THAP3	glias	Wide-spread_expression	0.107992
THAP4	glias	Wide-spread_expression	0.106852
THAP6	glias	Wide-spread_expression	0.116945
THAP7	glias	Wide-spread_expression	0.123626
THAP8	glias	Wide-spread_expression	0.204524
THAP9	glias	Wide-spread_expression	0.244481
THBS1	glias	Weak_expresssion	1
THBS2	glias	Wide-spread_expression	0.367889
THBS3	glias	Wide-spread_expression	0.531405
THBS4	glias	Wide-spread_expression	0.333611
THEGL	glias	Wide-spread_expression	0.824997
THEM4	glias	Wide-spread_expression	0.131396
THEM6	glias	Wide-spread_expression	0.191939
THEMIS	glias	Wide-spread_expression	0.708412
THEMIS2	glias	Wide-spread_expression	0.764515
THG1L	glias	Wide-spread_expression	0.423549
THNSL2	glias	Wide-spread_expression	0.290379
THOC1	glias	Wide-spread_expression	0.080744
THOC2	glias	Wide-spread_expression	0.0313219
THOC3	glias	Wide-spread_expression	0.279311
THOC5	glias	Wide-spread_expression	0.0524285
THOC6	glias	Wide-spread_expression	0.712281
THOC7	glias	Wide-spread_expression	0.0573965
THOP1	glias	Wide-spread_expression	0.0811507
THRA	glias	Wide-spread_expression	0.206448
THRAP3	glias	Wide-spread_expression	0.0961744
THRB	glias	Wide-spread_expression	0.258848
THRSP	glias	Weak_expresssion	1
THSD1	glias	Wide-spread_expression	0.589933
THSD4	glias	Wide-spread_expression	0.127333
THSD7A	glias	Wide-spread_expression	0.348166
THSD7B	glias	Wide-spread_expression	0.200554
THSD8	glias	Wide-spread_expression	0.667183
THUMPD1	glias	Wide-spread_expression	0.0872201
THUMPD2	glias	Wide-spread_expression	0.12292
THUMPD3	glias	Wide-spread_expression	0.0236625
THY1	glias	Wide-spread_expression	0.225928
THYN1	glias	Wide-spread_expression	0.189001
TIAL1	glias	Wide-spread_expression	0.077156
TIAM1	glias	Wide-spread_expression	0.162309
TIAM2	glias	Wide-spread_expression	0.0705998
TICAM1	glias	Wide-spread_expression	0.592911
TICRR	glias	Wide-spread_expression	0.762388
TIE1	glias	Weak_expresssion	1
TIFA	glias	Weak_expresssion	1
TIGD1	glias	Wide-spread_expression	0.0642344
TIGD2	glias	Wide-spread_expression	0.487368
TIGD4	glias	Wide-spread_expression	0.395021
TIGD5	glias	Wide-spread_expression	0.171521
TIGD6	glias	Wide-spread_expression	0.267884
TIGD7	glias	Wide-spread_expression	0.15366
TIGIT	glias	Wide-spread_expression	0.834814
TIMELESS	glias	Wide-spread_expression	0.290829
TIMM10	glias	Wide-spread_expression	0.164268
TIMM13	glias	Wide-spread_expression	0.145401
TIMM17A	glias	Wide-spread_expression	0.0299952
TIMM17B	glias	Wide-spread_expression	0.215888
TIMM21	glias	Wide-spread_expression	0.041219
TIMM22	glias	Wide-spread_expression	0.195413
TIMM23	glias	Wide-spread_expression	0.0453587
TIMM23B-AGAP6	glias	Wide-spread_expression	0.034398
TIMM29	glias	Wide-spread_expression	0.0971984
TIMM44	glias	Wide-spread_expression	0.0552291
TIMM50	glias	Wide-spread_expression	0.0740917
TIMM8A	glias	Wide-spread_expression	0.317285
TIMM8B	glias	Wide-spread_expression	0.0943025
TIMM9	glias	Wide-spread_expression	0.0439088
TIMMDC1	glias	Wide-spread_expression	0.0799465
TIMP1	glias	Wide-spread_expression	0.655963
TIMP2	glias	Wide-spread_expression	0.12631
TIMP3	glias	Wide-spread_expression	0.43376
TIMP4	glias	Specific_expression	0.931875
TINCR	glias	Wide-spread_expression	0.256155
TINF2	glias	Wide-spread_expression	0.190356
TIPARP	glias	Wide-spread_expression	0.204995
TIPIN	glias	Wide-spread_expression	0.134422
TIPRL	glias	Wide-spread_expression	0.0705369
TIRAP	glias	Wide-spread_expression	0.273588
TJAP1	glias	Wide-spread_expression	0.326955
TJP1	glias	Wide-spread_expression	0.17271
TJP3	glias	Wide-spread_expression	0.529247
TK1	glias	Weak_expresssion	0.942629
TK2	glias	Wide-spread_expression	0.0787461
TKFC	glias	Wide-spread_expression	0.137453
TKT	glias	Wide-spread_expression	0.192988
TLCD1	glias	Weak_expresssion	0.963522
TLCD2	glias	Wide-spread_expression	0.716022
TLCD3A	glias	Wide-spread_expression	0.670581
TLCD3B	glias	Wide-spread_expression	0.38475
TLCD4-RWDD3	glias	Wide-spread_expression	0.548322
TLCD5	glias	Wide-spread_expression	0.256884
TLDC2	glias	Wide-spread_expression	0.751505
TLE1	glias	Wide-spread_expression	0.493586
TLE2	glias	Wide-spread_expression	0.483902
TLE3	glias	Wide-spread_expression	0.350233
TLE4	glias	Wide-spread_expression	0.114708
TLE5	glias	Wide-spread_expression	0.0349397
TLE6	glias	Wide-spread_expression	0.674634
TLK1	glias	Wide-spread_expression	0.109349
TLK2	glias	Wide-spread_expression	0.0572373
TLL1	glias	Wide-spread_expression	0.807885
TLL2	glias	Wide-spread_expression	0.806727
TLN1	glias	Wide-spread_expression	0.299581
TLN2	glias	Wide-spread_expression	0.20434
TLNRD1	glias	Wide-spread_expression	0.497796
TLR1	glias	Specific_expression	0.877543
TLR10	glias	Wide-spread_expression	0.827416
TLR2	glias	Specific_expression	0.963302
TLR3	glias	Specific_expression	0.886551
TLR5	glias	Specific_expression	0.982721
TLR7	glias	Specific_expression	1
TM2D1	glias	Wide-spread_expression	0.0273532
TM2D2	glias	Wide-spread_expression	0.246794
TM2D3	glias	Wide-spread_expression	0.10338
TM4SF1	glias	Weak_expresssion	1
TM4SF20	glias	Weak_expresssion	0.979789
TM6SF1	glias	Wide-spread_expression	0.554223
TM7SF2	glias	Wide-spread_expression	0.166709
TM7SF3	glias	Wide-spread_expression	0.105633
TM9SF2	glias	Wide-spread_expression	0.160764
TM9SF3	glias	Wide-spread_expression	0.0734618
TM9SF4	glias	Wide-spread_expression	0.0183195
TMA16	glias	Wide-spread_expression	0.213327
TMA7	glias	Wide-spread_expression	0.0524295
TMBIM1	glias	Wide-spread_expression	0.180657
TMBIM6	glias	Wide-spread_expression	0.0247874
TMC1	glias	Wide-spread_expression	0.700625
TMC2	glias	Wide-spread_expression	0.57011
TMC3	glias	Weak_expresssion	1
TMC4	glias	Wide-spread_expression	0.197556
TMC5	glias	Wide-spread_expression	0.302824
TMC6	glias	Wide-spread_expression	0.33595
TMC7	glias	Wide-spread_expression	0.427705
TMC8	glias	Wide-spread_expression	0.730584
TMCC1	glias	Wide-spread_expression	0.0183934
TMCC2	glias	Wide-spread_expression	0.506613
TMCC3	glias	Wide-spread_expression	0.368654
TMCO1	glias	Wide-spread_expression	0.0157939
TMCO3	glias	Wide-spread_expression	0.0539655
TMCO4	glias	Wide-spread_expression	0.199086
TMCO5A	glias	Wide-spread_expression	0.82683
TMCO6	glias	Wide-spread_expression	0.431106
TMED1	glias	Wide-spread_expression	0.0964047
TMED10	glias	Wide-spread_expression	0.0841384
TMED2	glias	Wide-spread_expression	0.0683817
TMED3	glias	Wide-spread_expression	0.188745
TMED4	glias	Wide-spread_expression	0.0732012
TMED5	glias	Wide-spread_expression	0.0770885
TMED7-TICAM2	glias	Wide-spread_expression	0.130911
TMED8	glias	Wide-spread_expression	0.203258
TMED9	glias	Wide-spread_expression	0.20279
TMEFF2	glias	Wide-spread_expression	0.40451
TMEM100	glias	Specific_expression	1
TMEM101	glias	Wide-spread_expression	0.107326
TMEM104	glias	Wide-spread_expression	0.108751
TMEM106A	glias	Wide-spread_expression	0.638659
TMEM106B	glias	Wide-spread_expression	0.0949058
TMEM106C	glias	Wide-spread_expression	0.321115
TMEM107	glias	Wide-spread_expression	0.309331
TMEM108	glias	Wide-spread_expression	0.302505
TMEM109	glias	Wide-spread_expression	0.453909
TMEM11	glias	Wide-spread_expression	0.127839
TMEM115	glias	Wide-spread_expression	0.179477
TMEM116	glias	Wide-spread_expression	0.138686
TMEM117	glias	Wide-spread_expression	0.0568641
TMEM119	glias	Specific_expression	1
TMEM120A	glias	Wide-spread_expression	0.25356
TMEM120B	glias	Wide-spread_expression	0.106145
TMEM121	glias	Wide-spread_expression	0.576094
TMEM121B	glias	Wide-spread_expression	0.708553
TMEM123	glias	Wide-spread_expression	0.273229
TMEM125	glias	Specific_expression	0.878303
TMEM126A	glias	Wide-spread_expression	0.0425292
TMEM126B	glias	Wide-spread_expression	0.0477077
TMEM127	glias	Wide-spread_expression	0.220781
TMEM128	glias	Wide-spread_expression	0.134461
TMEM129	glias	Wide-spread_expression	0.0838949
TMEM130	glias	Wide-spread_expression	0.245321
TMEM131	glias	Wide-spread_expression	0.0491028
TMEM131L	glias	Wide-spread_expression	0.293495
TMEM132A	glias	Wide-spread_expression	0.431251
TMEM132B	glias	Wide-spread_expression	0.252798
TMEM132C	glias	Wide-spread_expression	0.363426
TMEM132D	glias	Wide-spread_expression	0.431656
TMEM132E	glias	Wide-spread_expression	0.821144
TMEM134	glias	Wide-spread_expression	0.0486825
TMEM135	glias	Wide-spread_expression	0.0946494
TMEM138	glias	Wide-spread_expression	0.164914
TMEM139	glias	Weak_expresssion	1
TMEM140	glias	Wide-spread_expression	0.250892
TMEM143	glias	Wide-spread_expression	0.164077
TMEM144	glias	Wide-spread_expression	0.439609
TMEM145	glias	Wide-spread_expression	0.185763
TMEM147	glias	Wide-spread_expression	0.0415485
TMEM14A	glias	Wide-spread_expression	0.0606538
TMEM14C	glias	Wide-spread_expression	0.152716
TMEM150A	glias	Wide-spread_expression	0.306117
TMEM150B	glias	Wide-spread_expression	0.521253
TMEM150C	glias	Wide-spread_expression	0.338377
TMEM151A	glias	Wide-spread_expression	0.608787
TMEM154	glias	Specific_expression	0.856705
TMEM156	glias	Wide-spread_expression	0.845425
TMEM158	glias	Wide-spread_expression	0.497681
TMEM160	glias	Wide-spread_expression	0.0957676
TMEM161A	glias	Wide-spread_expression	0.0511473
TMEM161B	glias	Wide-spread_expression	0.0381891
TMEM163	glias	Wide-spread_expression	0.537434
TMEM164	glias	Wide-spread_expression	0.28068
TMEM165	glias	Wide-spread_expression	0.30151
TMEM167A	glias	Wide-spread_expression	0.14198
TMEM167B	glias	Wide-spread_expression	0.0992967
TMEM168	glias	Wide-spread_expression	0.0780511
TMEM169	glias	Wide-spread_expression	0.336024
TMEM17	glias	Wide-spread_expression	0.434616
TMEM170B	glias	Wide-spread_expression	0.136684
TMEM171	glias	Weak_expresssion	1
TMEM175	glias	Wide-spread_expression	0.0474611
TMEM176B	glias	Wide-spread_expression	0.505473
TMEM177	glias	Wide-spread_expression	0.292841
TMEM178A	glias	Wide-spread_expression	0.240151
TMEM178B	glias	Wide-spread_expression	0.183994
TMEM179	glias	Wide-spread_expression	0.493035
TMEM179B	glias	Wide-spread_expression	0.0759566
TMEM18	glias	Wide-spread_expression	0.110581
TMEM181	glias	Wide-spread_expression	0.0827119
TMEM182	glias	Wide-spread_expression	0.300045
TMEM183A	glias	Wide-spread_expression	0.111958
TMEM184A	glias	Weak_expresssion	1
TMEM184B	glias	Wide-spread_expression	0.194412
TMEM184C	glias	Wide-spread_expression	0.0730342
TMEM185A	glias	Wide-spread_expression	0.211514
TMEM185B	glias	Wide-spread_expression	0.106038
TMEM186	glias	Wide-spread_expression	0.172642
TMEM187	glias	Wide-spread_expression	0.214167
TMEM19	glias	Wide-spread_expression	0.126597
TMEM191C	glias	Wide-spread_expression	0.364624
TMEM192	glias	Wide-spread_expression	0.0454706
TMEM196	glias	Wide-spread_expression	0.747634
TMEM198	glias	Wide-spread_expression	0.628878
TMEM200A	glias	Weak_expresssion	1
TMEM200C	glias	Specific_expression	0.887395
TMEM201	glias	Wide-spread_expression	0.340341
TMEM203	glias	Wide-spread_expression	0.184143
TMEM204	glias	Wide-spread_expression	0.730735
TMEM208	glias	Wide-spread_expression	0.087723
TMEM209	glias	Wide-spread_expression	0.0672643
TMEM211	glias	Wide-spread_expression	0.285176
TMEM212	glias	Wide-spread_expression	0.117664
TMEM213	glias	Weak_expresssion	0.950777
TMEM214	glias	Wide-spread_expression	0.216371
TMEM216	glias	Wide-spread_expression	0.317882
TMEM218	glias	Wide-spread_expression	0.103289
TMEM219	glias	Wide-spread_expression	0.0577794
TMEM220	glias	Wide-spread_expression	0.175641
TMEM222	glias	Wide-spread_expression	0.0755874
TMEM223	glias	Wide-spread_expression	0.0807828
TMEM225B	glias	Wide-spread_expression	0.729741
TMEM229A	glias	Wide-spread_expression	0.594493
TMEM229B	glias	Wide-spread_expression	0.472756
TMEM230	glias	Wide-spread_expression	0.199994
TMEM232	glias	Wide-spread_expression	0.236518
TMEM233	glias	Wide-spread_expression	0.790204
TMEM234	glias	Wide-spread_expression	0.332311
TMEM235	glias	Wide-spread_expression	0.771725
TMEM236	glias	Specific_expression	1
TMEM237	glias	Wide-spread_expression	0.227831
TMEM240	glias	Wide-spread_expression	0.196086
TMEM241	glias	Wide-spread_expression	0.184367
TMEM242	glias	Wide-spread_expression	0.0554757
TMEM243	glias	Wide-spread_expression	0.449001
TMEM244	glias	Weak_expresssion	1
TMEM245	glias	Wide-spread_expression	0.0463554
TMEM248	glias	Wide-spread_expression	0.0757757
TMEM25	glias	Wide-spread_expression	0.128614
TMEM250	glias	Wide-spread_expression	0.119335
TMEM254	glias	Wide-spread_expression	0.205403
TMEM255A	glias	Wide-spread_expression	0.780756
TMEM255B	glias	Specific_expression	0.869036
TMEM256-PLSCR3	glias	Wide-spread_expression	0.359429
TMEM258	glias	Wide-spread_expression	0.471098
TMEM259	glias	Wide-spread_expression	0.0490373
TMEM26	glias	Weak_expresssion	1
TMEM260	glias	Wide-spread_expression	0.0892771
TMEM263	glias	Wide-spread_expression	0.173702
TMEM266	glias	Wide-spread_expression	0.130873
TMEM267	glias	Wide-spread_expression	0.0378403
TMEM268	glias	Wide-spread_expression	0.314862
TMEM269	glias	Wide-spread_expression	0.648694
TMEM271	glias	Wide-spread_expression	0.756269
TMEM273	glias	Wide-spread_expression	0.779126
TMEM30A	glias	Wide-spread_expression	0.0667192
TMEM33	glias	Wide-spread_expression	0.0603384
TMEM35A	glias	Wide-spread_expression	0.385373
TMEM38A	glias	Wide-spread_expression	0.384771
TMEM38B	glias	Wide-spread_expression	0.31863
TMEM39A	glias	Wide-spread_expression	0.0973265
TMEM39B	glias	Wide-spread_expression	0.145436
TMEM40	glias	Wide-spread_expression	0.828487
TMEM41A	glias	Wide-spread_expression	0.256288
TMEM41B	glias	Wide-spread_expression	0.0928102
TMEM43	glias	Wide-spread_expression	0.140346
TMEM44	glias	Wide-spread_expression	0.130217
TMEM45A	glias	Wide-spread_expression	0.688608
TMEM45B	glias	Weak_expresssion	0.852351
TMEM47	glias	Wide-spread_expression	0.589349
TMEM50A	glias	Wide-spread_expression	0.0839896
TMEM50B	glias	Wide-spread_expression	0.0425807
TMEM51	glias	Wide-spread_expression	0.439444
TMEM52B	glias	Specific_expression	1
TMEM53	glias	Wide-spread_expression	0.276864
TMEM54	glias	Wide-spread_expression	0.651722
TMEM59	glias	Wide-spread_expression	0.170234
TMEM59L	glias	Wide-spread_expression	0.0623719
TMEM60	glias	Wide-spread_expression	0.237471
TMEM62	glias	Wide-spread_expression	0.0433244
TMEM63A	glias	Wide-spread_expression	0.451223
TMEM63B	glias	Wide-spread_expression	0.0833107
TMEM63C	glias	Wide-spread_expression	0.480427
TMEM64	glias	Wide-spread_expression	0.456589
TMEM65	glias	Wide-spread_expression	0.204502
TMEM67	glias	Wide-spread_expression	0.296767
TMEM68	glias	Wide-spread_expression	0.144734
TMEM69	glias	Wide-spread_expression	0.0543558
TMEM70	glias	Wide-spread_expression	0.224015
TMEM71	glias	Weak_expresssion	1
TMEM74	glias	Wide-spread_expression	0.304759
TMEM74B	glias	Wide-spread_expression	0.154405
TMEM79	glias	Wide-spread_expression	0.120798
TMEM86A	glias	Specific_expression	0.854841
TMEM86B	glias	Wide-spread_expression	0.333412
TMEM87A	glias	Wide-spread_expression	0.144294
TMEM87B	glias	Wide-spread_expression	0.165
TMEM88B	glias	Wide-spread_expression	0.760173
TMEM8B	glias	Wide-spread_expression	0.19395
TMEM9	glias	Wide-spread_expression	0.125062
TMEM94	glias	Wide-spread_expression	0.113959
TMEM97	glias	Wide-spread_expression	0.292887
TMEM98	glias	Wide-spread_expression	0.680239
TMEM9B	glias	Wide-spread_expression	0.0726501
TMF1	glias	Wide-spread_expression	0.0907343
TMIE	glias	Weak_expresssion	1
TMIGD2	glias	Specific_expression	1
TMIGD3	glias	Specific_expression	0.897943
TMLHE	glias	Wide-spread_expression	0.0833766
TMOD1	glias	Wide-spread_expression	0.415463
TMOD2	glias	Wide-spread_expression	0.0959538
TMOD3	glias	Wide-spread_expression	0.124844
TMPO	glias	Wide-spread_expression	0.282198
TMPRSS11A	glias	Wide-spread_expression	0.546728
TMPRSS11D	glias	Wide-spread_expression	0.373622
TMPRSS11F	glias	Wide-spread_expression	0.641547
TMPRSS12	glias	Wide-spread_expression	0.524449
TMPRSS15	glias	Wide-spread_expression	0.473736
TMPRSS4	glias	Specific_expression	1
TMPRSS5	glias	Wide-spread_expression	0.443383
TMPRSS9	glias	Wide-spread_expression	0.476785
TMSB10	glias	Wide-spread_expression	0.234053
TMSB15B	glias	Weak_expresssion	0.911906
TMSB4X	glias	Wide-spread_expression	0.34632
TMTC1	glias	Wide-spread_expression	0.414515
TMTC2	glias	Wide-spread_expression	0.354077
TMTC3	glias	Wide-spread_expression	0.0855147
TMTC4	glias	Wide-spread_expression	0.400102
TMUB1	glias	Wide-spread_expression	0.126438
TMUB2	glias	Wide-spread_expression	0.086688
TMX1	glias	Wide-spread_expression	0.143762
TMX3	glias	Wide-spread_expression	0.0739004
TMX4	glias	Wide-spread_expression	0.146464
TNC	glias	Wide-spread_expression	0.607442
TNFAIP1	glias	Wide-spread_expression	0.077556
TNFAIP2	glias	Wide-spread_expression	0.788286
TNFAIP3	glias	Wide-spread_expression	0.777781
TNFAIP6	glias	Wide-spread_expression	0.606418
TNFAIP8	glias	Wide-spread_expression	0.704322
TNFAIP8L1	glias	Wide-spread_expression	0.51
TNFAIP8L3	glias	Wide-spread_expression	0.731593
TNFRSF10A	glias	Specific_expression	1
TNFRSF10B	glias	Wide-spread_expression	0.620048
TNFRSF10D	glias	Specific_expression	1
TNFRSF11A	glias	Specific_expression	0.974464
TNFRSF11B	glias	Weak_expresssion	0.956587
TNFRSF13C	glias	Specific_expression	1
TNFRSF14	glias	Wide-spread_expression	0.513569
TNFRSF19	glias	Wide-spread_expression	0.617962
TNFRSF1A	glias	Wide-spread_expression	0.558162
TNFRSF1B	glias	Specific_expression	0.984353
TNFRSF21	glias	Wide-spread_expression	0.336794
TNFRSF25	glias	Wide-spread_expression	0.482818
TNFRSF8	glias	Weak_expresssion	0.956908
TNFSF10	glias	Specific_expression	1
TNFSF13B	glias	Wide-spread_expression	0.268186
TNFSF4	glias	Wide-spread_expression	0.695022
TNFSF8	glias	Specific_expression	1
TNFSF9	glias	Weak_expresssion	1
TNIK	glias	Wide-spread_expression	0.261111
TNIP1	glias	Wide-spread_expression	0.236439
TNIP2	glias	Wide-spread_expression	0.308038
TNK1	glias	Wide-spread_expression	0.773733
TNK2	glias	Wide-spread_expression	0.319186
TNKS	glias	Wide-spread_expression	0.0889578
TNKS1BP1	glias	Wide-spread_expression	0.336439
TNKS2	glias	Wide-spread_expression	0.062852
TNNC2	glias	Weak_expresssion	1
TNNT1	glias	Weak_expresssion	0.882927
TNPO1	glias	Wide-spread_expression	0.0324785
TNPO2	glias	Wide-spread_expression	0.0606626
TNPO3	glias	Wide-spread_expression	0.0583032
TNR	glias	Wide-spread_expression	0.530695
TNRC18	glias	Wide-spread_expression	0.235941
TNRC6A	glias	Wide-spread_expression	0.136852
TNRC6B	glias	Wide-spread_expression	0.0139159
TNRC6C	glias	Wide-spread_expression	0.125576
TNS1	glias	Wide-spread_expression	0.294497
TNS2	glias	Wide-spread_expression	0.298838
TNS3	glias	Wide-spread_expression	0.262703
TNXB	glias	Wide-spread_expression	0.774053
TOB1	glias	Wide-spread_expression	0.265732
TOB2	glias	Wide-spread_expression	0.24247
TOE1	glias	Wide-spread_expression	0.113729
TOGARAM1	glias	Wide-spread_expression	0.146158
TOGARAM2	glias	Wide-spread_expression	0.617891
TOLLIP	glias	Wide-spread_expression	0.0257816
TOM1	glias	Wide-spread_expression	0.0742347
TOM1L1	glias	Wide-spread_expression	0.193977
TOM1L2	glias	Wide-spread_expression	0.185631
TOMM20	glias	Wide-spread_expression	0.120461
TOMM22	glias	Wide-spread_expression	0.276571
TOMM34	glias	Wide-spread_expression	0.168546
TOMM40	glias	Wide-spread_expression	0.104583
TOMM40L	glias	Wide-spread_expression	0.124637
TOMM7	glias	Wide-spread_expression	0.060333
TOMM70	glias	Wide-spread_expression	0.068714
TONSL	glias	Wide-spread_expression	0.302866
TOP1	glias	Wide-spread_expression	0.0629679
TOP1MT	glias	Wide-spread_expression	0.292777
TOP2B	glias	Wide-spread_expression	0.0510224
TOP3A	glias	Wide-spread_expression	0.0863812
TOP3B	glias	Wide-spread_expression	0.0647693
TOPAZ1	glias	Weak_expresssion	1
TOPBP1	glias	Wide-spread_expression	0.160455
TOR1A	glias	Wide-spread_expression	0.149629
TOR1AIP1	glias	Wide-spread_expression	0.0785574
TOR1AIP2	glias	Wide-spread_expression	0.0418992
TOR1B	glias	Wide-spread_expression	0.191192
TOR2A	glias	Wide-spread_expression	0.238799
TOR3A	glias	Wide-spread_expression	0.214065
TOR4A	glias	Weak_expresssion	1
TOX	glias	Wide-spread_expression	0.365351
TOX2	glias	Wide-spread_expression	0.521072
TOX3	glias	Wide-spread_expression	0.521511
TOX4	glias	Wide-spread_expression	0.0172924
TP53	glias	Wide-spread_expression	0.281422
TP53BP1	glias	Wide-spread_expression	0.0818529
TP53BP2	glias	Wide-spread_expression	0.172924
TP53I11	glias	Wide-spread_expression	0.768341
TP53I3	glias	Wide-spread_expression	0.204179
TP53INP1	glias	Wide-spread_expression	0.237846
TP53INP2	glias	Wide-spread_expression	0.427738
TP53RK	glias	Wide-spread_expression	0.172815
TP53TG5	glias	Wide-spread_expression	0.492328
TP63	glias	Wide-spread_expression	0.741249
TP73	glias	Weak_expresssion	1
TPBG	glias	Wide-spread_expression	0.68716
TPCN1	glias	Wide-spread_expression	0.204874
TPCN2	glias	Wide-spread_expression	0.727366
TPD52	glias	Wide-spread_expression	0.31383
TPD52L1	glias	Wide-spread_expression	0.604381
TPD52L2	glias	Wide-spread_expression	0.100327
TPGS1	glias	Wide-spread_expression	0.193206
TPGS2	glias	Wide-spread_expression	0.0631864
TPH1	glias	Wide-spread_expression	0.258118
TPH2	glias	Wide-spread_expression	0.489741
TPI1	glias	Wide-spread_expression	0.0705246
TPK1	glias	Wide-spread_expression	0.205251
TPM1	glias	Wide-spread_expression	0.208358
TPM2	glias	Wide-spread_expression	0.233053
TPM3	glias	Wide-spread_expression	0.26154
TPM4	glias	Wide-spread_expression	0.221558
TPMT	glias	Wide-spread_expression	0.172082
TPO	glias	Weak_expresssion	1
TPP1	glias	Wide-spread_expression	0.376623
TPP2	glias	Wide-spread_expression	0.0851728
TPPP	glias	Wide-spread_expression	0.431834
TPPP3	glias	Wide-spread_expression	0.653088
TPR	glias	Wide-spread_expression	0.0195415
TPRA1	glias	Wide-spread_expression	0.0597479
TPRG1	glias	Wide-spread_expression	0.218126
TPRG1L	glias	Wide-spread_expression	0.148481
TPRKB	glias	Wide-spread_expression	0.0927059
TPRN	glias	Wide-spread_expression	0.397886
TPRX1	glias	Wide-spread_expression	0.353932
TPST1	glias	Wide-spread_expression	0.0681495
TPST2	glias	Wide-spread_expression	0.396138
TPT1	glias	Wide-spread_expression	0.198903
TPTE2	glias	Wide-spread_expression	0.267595
TPTEP2-CSNK1E	glias	Wide-spread_expression	0.22668
TPX2	glias	Wide-spread_expression	0.607601
TRA2A	glias	Wide-spread_expression	0.0522869
TRA2B	glias	Wide-spread_expression	0.121915
TRABD	glias	Wide-spread_expression	0.231457
TRABD2A	glias	Wide-spread_expression	0.756186
TRABD2B	glias	Weak_expresssion	1
TRADD	glias	Wide-spread_expression	0.417564
TRAF1	glias	Wide-spread_expression	0.249265
TRAF2	glias	Wide-spread_expression	0.198544
TRAF3	glias	Wide-spread_expression	0.0726916
TRAF3IP1	glias	Wide-spread_expression	0.104031
TRAF3IP2	glias	Wide-spread_expression	0.238525
TRAF3IP3	glias	Wide-spread_expression	0.736198
TRAF4	glias	Wide-spread_expression	0.299607
TRAF5	glias	Wide-spread_expression	0.391569
TRAF6	glias	Wide-spread_expression	0.115349
TRAF7	glias	Wide-spread_expression	0.183078
TRAFD1	glias	Wide-spread_expression	0.164927
TRAIP	glias	Wide-spread_expression	0.318736
TRAK1	glias	Wide-spread_expression	0.159731
TRAK2	glias	Wide-spread_expression	0.10792
TRAM1	glias	Wide-spread_expression	0.0954975
TRAM1L1	glias	Wide-spread_expression	0.503333
TRAM2	glias	Wide-spread_expression	0.363977
TRANK1	glias	Wide-spread_expression	0.378641
TRAP1	glias	Wide-spread_expression	0.034308
TRAPPC10	glias	Wide-spread_expression	0.183507
TRAPPC11	glias	Wide-spread_expression	0.0560512
TRAPPC12	glias	Wide-spread_expression	0.0144537
TRAPPC13	glias	Wide-spread_expression	0.0651009
TRAPPC14	glias	Wide-spread_expression	0.481509
TRAPPC2	glias	Wide-spread_expression	0.146523
TRAPPC2L	glias	Wide-spread_expression	0.311571
TRAPPC3	glias	Wide-spread_expression	0.101233
TRAPPC4	glias	Wide-spread_expression	0.0785389
TRAPPC5	glias	Wide-spread_expression	0.282793
TRAPPC6A	glias	Wide-spread_expression	0.209259
TRAPPC6B	glias	Wide-spread_expression	0.0500855
TRAPPC8	glias	Wide-spread_expression	0.0882721
TRAPPC9	glias	Wide-spread_expression	0.0697408
TRDMT1	glias	Wide-spread_expression	0.276776
TRDN	glias	Specific_expression	0.882567
TREH	glias	Wide-spread_expression	0.738445
TREM2	glias	Specific_expression	1
TREML1	glias	Specific_expression	1
TRERF1	glias	Wide-spread_expression	0.331067
TRHDE	glias	Wide-spread_expression	0.315402
TRIAP1	glias	Wide-spread_expression	0.4349
TRIB1	glias	Wide-spread_expression	0.486927
TRIB2	glias	Wide-spread_expression	0.552419
TRIB3	glias	Wide-spread_expression	0.106514
TRIL	glias	Wide-spread_expression	0.663228
TRIM11	glias	Wide-spread_expression	0.278472
TRIM13	glias	Wide-spread_expression	0.118845
TRIM14	glias	Wide-spread_expression	0.294505
TRIM16	glias	Wide-spread_expression	0.0957665
TRIM17	glias	Wide-spread_expression	0.190538
TRIM21	glias	Wide-spread_expression	0.831269
TRIM22	glias	Wide-spread_expression	0.721124
TRIM23	glias	Wide-spread_expression	0.0859782
TRIM24	glias	Wide-spread_expression	0.119306
TRIM25	glias	Wide-spread_expression	0.23176
TRIM26	glias	Wide-spread_expression	0.0365387
TRIM27	glias	Wide-spread_expression	0.201441
TRIM28	glias	Wide-spread_expression	0.0556577
TRIM29	glias	Specific_expression	1
TRIM3	glias	Wide-spread_expression	0.108396
TRIM32	glias	Wide-spread_expression	0.374898
TRIM33	glias	Wide-spread_expression	0.0279591
TRIM35	glias	Wide-spread_expression	0.163465
TRIM36	glias	Wide-spread_expression	0.571552
TRIM37	glias	Wide-spread_expression	0.0421663
TRIM38	glias	Specific_expression	1
TRIM4	glias	Wide-spread_expression	0.0579335
TRIM41	glias	Wide-spread_expression	0.177122
TRIM44	glias	Wide-spread_expression	0.0319353
TRIM45	glias	Wide-spread_expression	0.324887
TRIM46	glias	Wide-spread_expression	0.385136
TRIM47	glias	Wide-spread_expression	0.593915
TRIM5	glias	Wide-spread_expression	0.587579
TRIM50	glias	Weak_expresssion	0.947783
TRIM52	glias	Wide-spread_expression	0.0619002
TRIM54	glias	Wide-spread_expression	0.0976414
TRIM56	glias	Wide-spread_expression	0.345114
TRIM58	glias	Wide-spread_expression	0.680873
TRIM59	glias	Specific_expression	1
TRIM60	glias	Wide-spread_expression	0.659125
TRIM61	glias	Wide-spread_expression	0.553271
TRIM62	glias	Wide-spread_expression	0.261211
TRIM65	glias	Wide-spread_expression	0.0997157
TRIM66	glias	Wide-spread_expression	0.206954
TRIM67	glias	Specific_expression	0.895226
TRIM68	glias	Wide-spread_expression	0.117581
TRIM69	glias	Wide-spread_expression	0.256577
TRIM7	glias	Wide-spread_expression	0.764159
TRIM71	glias	Specific_expression	1
TRIM72	glias	Weak_expresssion	1
TRIM73	glias	Wide-spread_expression	0.492835
TRIM8	glias	Wide-spread_expression	0.142666
TRIM9	glias	Wide-spread_expression	0.195157
TRIO	glias	Wide-spread_expression	0.154376
TRIOBP	glias	Wide-spread_expression	0.170153
TRIP10	glias	Wide-spread_expression	0.378954
TRIP11	glias	Wide-spread_expression	0.0407285
TRIP12	glias	Wide-spread_expression	0.0504386
TRIP13	glias	Weak_expresssion	1
TRIP4	glias	Wide-spread_expression	0.13785
TRIP6	glias	Wide-spread_expression	0.301993
TRIQK	glias	Wide-spread_expression	0.0759887
TRIR	glias	Wide-spread_expression	0.0898907
TRIT1	glias	Wide-spread_expression	0.0571922
TRMO	glias	Wide-spread_expression	0.0807846
TRMT1	glias	Wide-spread_expression	0.339939
TRMT10A	glias	Wide-spread_expression	0.376231
TRMT10B	glias	Wide-spread_expression	0.0185023
TRMT10C	glias	Wide-spread_expression	0.168664
TRMT11	glias	Wide-spread_expression	0.0620292
TRMT112	glias	Wide-spread_expression	0.277707
TRMT12	glias	Wide-spread_expression	0.0999345
TRMT13	glias	Wide-spread_expression	0.122815
TRMT1L	glias	Wide-spread_expression	0.0662305
TRMT2A	glias	Wide-spread_expression	0.0790209
TRMT2B	glias	Wide-spread_expression	0.253682
TRMT44	glias	Wide-spread_expression	0.0501284
TRMT5	glias	Wide-spread_expression	0.334929
TRMT6	glias	Wide-spread_expression	0.111706
TRMT61A	glias	Wide-spread_expression	0.292186
TRMT61B	glias	Wide-spread_expression	0.0743445
TRMT9B	glias	Wide-spread_expression	0.327119
TRMU	glias	Wide-spread_expression	0.015404
TRNAU1AP	glias	Wide-spread_expression	0.0914239
TRNP1	glias	Weak_expresssion	0.868258
TRNT1	glias	Wide-spread_expression	0.0761614
TRO	glias	Wide-spread_expression	0.24238
TRPC1	glias	Wide-spread_expression	0.165636
TRPC3	glias	Wide-spread_expression	0.763937
TRPC4	glias	Wide-spread_expression	0.225583
TRPC4AP	glias	Wide-spread_expression	0.117122
TRPC5	glias	Wide-spread_expression	0.180419
TRPC6	glias	Wide-spread_expression	0.100245
TRPM1	glias	Wide-spread_expression	0.639408
TRPM2	glias	Wide-spread_expression	0.689226
TRPM3	glias	Wide-spread_expression	0.28491
TRPM4	glias	Wide-spread_expression	0.472492
TRPM6	glias	Wide-spread_expression	0.731014
TRPM7	glias	Wide-spread_expression	0.0334458
TRPS1	glias	Wide-spread_expression	0.199378
TRPT1	glias	Wide-spread_expression	0.241671
TRPV1	glias	Wide-spread_expression	0.188636
TRPV2	glias	Specific_expression	1
TRPV3	glias	Wide-spread_expression	0.641724
TRPV4	glias	Wide-spread_expression	0.677523
TRPV5	glias	Specific_expression	1
TRPV6	glias	Weak_expresssion	1
TRRAP	glias	Wide-spread_expression	0.01422
TRUB1	glias	Wide-spread_expression	0.105082
TRUB2	glias	Wide-spread_expression	0.183092
TSACC	glias	Wide-spread_expression	0.218329
TSBP1	glias	Wide-spread_expression	0.287521
TSC1	glias	Wide-spread_expression	0.0382868
TSC2	glias	Wide-spread_expression	0.0943671
TSC22D1	glias	Wide-spread_expression	0.168059
TSC22D2	glias	Wide-spread_expression	0.112001
TSC22D3	glias	Wide-spread_expression	0.277837
TSC22D4	glias	Wide-spread_expression	0.141627
TSEN15	glias	Wide-spread_expression	0.151396
TSEN2	glias	Wide-spread_expression	0.0692478
TSEN34	glias	Wide-spread_expression	0.157608
TSEN54	glias	Wide-spread_expression	0.0542383
TSFM	glias	Wide-spread_expression	0.247354
TSG101	glias	Wide-spread_expression	0.0584726
TSGA10	glias	Wide-spread_expression	0.258131
TSHR	glias	Wide-spread_expression	0.0544675
TSHZ1	glias	Wide-spread_expression	0.233432
TSHZ2	glias	Wide-spread_expression	0.399037
TSHZ3	glias	Wide-spread_expression	0.521606
TSKS	glias	Weak_expresssion	0.863856
TSN	glias	Wide-spread_expression	0.0861361
TSNARE1	glias	Wide-spread_expression	0.122552
TSNAX-DISC1	glias	Wide-spread_expression	0.473089
TSNAXIP1	glias	Wide-spread_expression	0.410585
TSPAN11	glias	Wide-spread_expression	0.77631
TSPAN12	glias	Wide-spread_expression	0.709233
TSPAN13	glias	Wide-spread_expression	0.396568
TSPAN14	glias	Wide-spread_expression	0.423072
TSPAN15	glias	Wide-spread_expression	0.337314
TSPAN16	glias	Wide-spread_expression	0.693776
TSPAN17	glias	Wide-spread_expression	0.172394
TSPAN18	glias	Wide-spread_expression	0.484689
TSPAN2	glias	Weak_expresssion	1
TSPAN3	glias	Wide-spread_expression	0.154757
TSPAN31	glias	Wide-spread_expression	0.0692206
TSPAN32	glias	Weak_expresssion	1
TSPAN33	glias	Wide-spread_expression	0.558493
TSPAN4	glias	Wide-spread_expression	0.566698
TSPAN5	glias	Wide-spread_expression	0.247458
TSPAN6	glias	Wide-spread_expression	0.684665
TSPAN7	glias	Wide-spread_expression	0.135281
TSPAN8	glias	Wide-spread_expression	0.765113
TSPAN9	glias	Wide-spread_expression	0.284611
TSPEAR	glias	Wide-spread_expression	0.769884
TSPO	glias	Wide-spread_expression	0.308391
TSPOAP1	glias	Wide-spread_expression	0.314156
TSPYL1	glias	Wide-spread_expression	0.0761627
TSPYL2	glias	Wide-spread_expression	0.112055
TSPYL4	glias	Wide-spread_expression	0.0656138
TSPYL5	glias	Wide-spread_expression	0.191933
TSPYL6	glias	Weak_expresssion	1
TSR1	glias	Wide-spread_expression	0.0807805
TSR2	glias	Wide-spread_expression	0.124293
TSR3	glias	Wide-spread_expression	0.239808
TSSC4	glias	Wide-spread_expression	0.155906
TSSK3	glias	Wide-spread_expression	0.163409
TST	glias	Wide-spread_expression	0.333151
TSTD2	glias	Wide-spread_expression	0.0727574
TSTD3	glias	Wide-spread_expression	0.0568073
TTBK1	glias	Wide-spread_expression	0.238072
TTBK2	glias	Wide-spread_expression	0.0152529
TTC1	glias	Wide-spread_expression	0.0855752
TTC12	glias	Wide-spread_expression	0.276356
TTC13	glias	Wide-spread_expression	0.0986137
TTC14	glias	Wide-spread_expression	0.0279953
TTC16	glias	Specific_expression	1
TTC17	glias	Wide-spread_expression	0.0667847
TTC19	glias	Wide-spread_expression	0.0630203
TTC21A	glias	Wide-spread_expression	0.369875
TTC21B	glias	Wide-spread_expression	0.121805
TTC23	glias	Wide-spread_expression	0.249873
TTC23L	glias	Wide-spread_expression	0.423687
TTC26	glias	Wide-spread_expression	0.195435
TTC27	glias	Wide-spread_expression	0.109897
TTC28	glias	Wide-spread_expression	0.0653486
TTC29	glias	Wide-spread_expression	0.678723
TTC3	glias	Wide-spread_expression	0.0896527
TTC30A	glias	Wide-spread_expression	0.469698
TTC30B	glias	Wide-spread_expression	0.532078
TTC31	glias	Wide-spread_expression	0.119791
TTC32	glias	Wide-spread_expression	0.156898
TTC33	glias	Wide-spread_expression	0.0778381
TTC34	glias	Wide-spread_expression	0.825172
TTC37	glias	Wide-spread_expression	0.0535599
TTC38	glias	Wide-spread_expression	0.216206
TTC39A	glias	Wide-spread_expression	0.407579
TTC39B	glias	Wide-spread_expression	0.223745
TTC39C	glias	Wide-spread_expression	0.257489
TTC5	glias	Wide-spread_expression	0.0652782
TTC6	glias	Wide-spread_expression	0.56144
TTC7A	glias	Wide-spread_expression	0.194705
TTC7B	glias	Wide-spread_expression	0.078218
TTC8	glias	Wide-spread_expression	0.165148
TTC9	glias	Wide-spread_expression	0.505331
TTC9B	glias	Wide-spread_expression	0.376487
TTC9C	glias	Wide-spread_expression	0.103117
TTF1	glias	Wide-spread_expression	0.106349
TTF2	glias	Wide-spread_expression	0.193225
TTI1	glias	Wide-spread_expression	0.024389
TTI2	glias	Wide-spread_expression	0.048952
TTL	glias	Wide-spread_expression	0.193577
TTLL1	glias	Wide-spread_expression	0.0676878
TTLL11	glias	Wide-spread_expression	0.326926
TTLL12	glias	Wide-spread_expression	0.0318905
TTLL2	glias	Weak_expresssion	1
TTLL3	glias	Wide-spread_expression	0.144828
TTLL4	glias	Wide-spread_expression	0.214699
TTLL5	glias	Wide-spread_expression	0.151739
TTLL6	glias	Wide-spread_expression	0.700384
TTLL7	glias	Wide-spread_expression	0.414267
TTLL9	glias	Wide-spread_expression	0.266983
TTN	glias	Wide-spread_expression	0.116025
TTPA	glias	Wide-spread_expression	0.754696
TTPAL	glias	Wide-spread_expression	0.139373
TTYH1	glias	Wide-spread_expression	0.301683
TTYH2	glias	Wide-spread_expression	0.341253
TTYH3	glias	Wide-spread_expression	0.274672
TUB	glias	Wide-spread_expression	0.373846
TUBA1A	glias	Wide-spread_expression	0.270691
TUBA1B	glias	Wide-spread_expression	0.174075
TUBA1C	glias	Wide-spread_expression	0.322257
TUBA3D	glias	Weak_expresssion	1
TUBA4A	glias	Wide-spread_expression	0.140502
TUBA8	glias	Wide-spread_expression	0.382597
TUBB	glias	Wide-spread_expression	0.189737
TUBB1	glias	Wide-spread_expression	0.253077
TUBB2A	glias	Wide-spread_expression	0.12704
TUBB2B	glias	Wide-spread_expression	0.374411
TUBB4A	glias	Wide-spread_expression	0.346962
TUBB4B	glias	Wide-spread_expression	0.0904397
TUBB6	glias	Wide-spread_expression	0.156618
TUBB8	glias	Wide-spread_expression	0.798811
TUBD1	glias	Wide-spread_expression	0.0691056
TUBE1	glias	Wide-spread_expression	0.143345
TUBG1	glias	Wide-spread_expression	0.195791
TUBG2	glias	Wide-spread_expression	0.0879102
TUBGCP2	glias	Wide-spread_expression	0.0265576
TUBGCP3	glias	Wide-spread_expression	0.100125
TUBGCP4	glias	Wide-spread_expression	0.0755086
TUBGCP5	glias	Wide-spread_expression	0.041327
TUBGCP6	glias	Wide-spread_expression	0.107422
TUFM	glias	Wide-spread_expression	0.0821666
TUFT1	glias	Wide-spread_expression	0.716407
TUG1	glias	Wide-spread_expression	0.0767241
TULP2	glias	Weak_expresssion	1
TULP3	glias	Wide-spread_expression	0.320792
TULP4	glias	Wide-spread_expression	0.253775
TUNAR	glias	Weak_expresssion	1
TUSC1	glias	Wide-spread_expression	0.492564
TUSC2	glias	Wide-spread_expression	0.116282
TUSC3	glias	Wide-spread_expression	0.396503
TUT4	glias	Wide-spread_expression	0.0286911
TUT7	glias	Wide-spread_expression	0.14366
TVP23A	glias	Wide-spread_expression	0.414939
TVP23B	glias	Wide-spread_expression	0.116926
TWF1	glias	Wide-spread_expression	0.148691
TWF2	glias	Weak_expresssion	0.99637
TWIST1	glias	Weak_expresssion	1
TWIST2	glias	Weak_expresssion	1
TWNK	glias	Wide-spread_expression	0.442912
TWSG1	glias	Wide-spread_expression	0.0751438
TXK	glias	Weak_expresssion	0.959714
TXLNA	glias	Wide-spread_expression	0.0568353
TXLNB	glias	Weak_expresssion	1
TXLNG	glias	Wide-spread_expression	0.112207
TXN	glias	Wide-spread_expression	0.11781
TXN2	glias	Wide-spread_expression	0.0530274
TXNDC11	glias	Wide-spread_expression	0.119626
TXNDC12	glias	Wide-spread_expression	0.203726
TXNDC15	glias	Wide-spread_expression	0.0595852
TXNDC16	glias	Wide-spread_expression	0.0450537
TXNDC17	glias	Wide-spread_expression	0.0673354
TXNDC9	glias	Wide-spread_expression	0.0890624
TXNIP	glias	Wide-spread_expression	0.157685
TXNL1	glias	Wide-spread_expression	0.096995
TXNL4A	glias	Wide-spread_expression	0.0484035
TXNL4B	glias	Wide-spread_expression	0.153536
TXNRD1	glias	Wide-spread_expression	0.129358
TXNRD2	glias	Wide-spread_expression	0.0299056
TXNRD3	glias	Wide-spread_expression	0.225847
TYK2	glias	Wide-spread_expression	0.182856
TYMP	glias	Wide-spread_expression	0.521735
TYMS	glias	Wide-spread_expression	0.560335
TYR	glias	Wide-spread_expression	0.670244
TYRO3	glias	Wide-spread_expression	0.338349
TYROBP	glias	Specific_expression	1
TYRP1	glias	Weak_expresssion	1
TYSND1	glias	Wide-spread_expression	0.139379
TYW1	glias	Wide-spread_expression	0.029425
TYW1B	glias	Wide-spread_expression	0.0490149
TYW3	glias	Wide-spread_expression	0.10723
TYW5	glias	Wide-spread_expression	0.0398305
U2AF1	glias	Wide-spread_expression	0.159792
U2AF2	glias	Wide-spread_expression	0.161415
U2SURP	glias	Wide-spread_expression	0.0212306
UACA	glias	Wide-spread_expression	0.25121
UAP1	glias	Wide-spread_expression	0.195838
UAP1L1	glias	Wide-spread_expression	0.199036
UBA1	glias	Wide-spread_expression	0.0393773
UBA2	glias	Wide-spread_expression	0.0522384
UBA3	glias	Wide-spread_expression	0.0597769
UBA5	glias	Wide-spread_expression	0.103281
UBA52	glias	Wide-spread_expression	0.102497
UBA6	glias	Wide-spread_expression	0.0717623
UBA7	glias	Wide-spread_expression	0.713402
UBAC1	glias	Wide-spread_expression	0.199602
UBAC2	glias	Wide-spread_expression	0.195988
UBALD1	glias	Wide-spread_expression	0.172244
UBALD2	glias	Wide-spread_expression	0.175726
UBAP1	glias	Wide-spread_expression	0.0532862
UBAP1L	glias	Wide-spread_expression	0.264423
UBAP2	glias	Wide-spread_expression	0.095119
UBAP2L	glias	Wide-spread_expression	0.0595138
UBASH3B	glias	Wide-spread_expression	0.410978
UBB	glias	Wide-spread_expression	0.1618
UBC	glias	Wide-spread_expression	0.124898
UBE2A	glias	Wide-spread_expression	0.0537646
UBE2B	glias	Wide-spread_expression	0.050253
UBE2D1	glias	Wide-spread_expression	0.0770339
UBE2D2	glias	Wide-spread_expression	0.0701118
UBE2D3	glias	Wide-spread_expression	0.0452491
UBE2D4	glias	Wide-spread_expression	0.0620567
UBE2E1	glias	Wide-spread_expression	0.148651
UBE2E2	glias	Wide-spread_expression	0.122091
UBE2E3	glias	Wide-spread_expression	0.0837613
UBE2F-SCLY	glias	Wide-spread_expression	0.0379358
UBE2G1	glias	Wide-spread_expression	0.0853884
UBE2G2	glias	Wide-spread_expression	0.0682571
UBE2H	glias	Wide-spread_expression	0.0175182
UBE2I	glias	Wide-spread_expression	0.0823561
UBE2J1	glias	Wide-spread_expression	0.0521193
UBE2J2	glias	Wide-spread_expression	0.0726098
UBE2K	glias	Wide-spread_expression	0.121372
UBE2L3	glias	Wide-spread_expression	0.0391313
UBE2L5	glias	Weak_expresssion	1
UBE2L6	glias	Wide-spread_expression	0.334344
UBE2M	glias	Wide-spread_expression	0.117095
UBE2N	glias	Wide-spread_expression	0.106024
UBE2O	glias	Wide-spread_expression	0.0575458
UBE2Q1	glias	Wide-spread_expression	0.0795581
UBE2Q2	glias	Wide-spread_expression	0.144811
UBE2QL1	glias	Wide-spread_expression	0.442459
UBE2R2	glias	Wide-spread_expression	0.124817
UBE2S	glias	Wide-spread_expression	0.206124
UBE2T	glias	Wide-spread_expression	0.611597
UBE2V2	glias	Wide-spread_expression	0.0590683
UBE2Z	glias	Wide-spread_expression	0.206015
UBE3A	glias	Wide-spread_expression	0.0266902
UBE3B	glias	Wide-spread_expression	0.088975
UBE3C	glias	Wide-spread_expression	0.0489967
UBE3D	glias	Wide-spread_expression	0.125353
UBE4A	glias	Wide-spread_expression	0.0621318
UBE4B	glias	Wide-spread_expression	0.154571
UBFD1	glias	Wide-spread_expression	0.0196162
UBIAD1	glias	Wide-spread_expression	0.107022
UBL3	glias	Wide-spread_expression	0.101219
UBL4A	glias	Wide-spread_expression	0.20004
UBL5	glias	Wide-spread_expression	0.108896
UBL7	glias	Wide-spread_expression	0.0926816
UBLCP1	glias	Wide-spread_expression	0.0388797
UBN1	glias	Wide-spread_expression	0.0582728
UBN2	glias	Wide-spread_expression	0.0219695
UBOX5	glias	Wide-spread_expression	0.0680888
UBP1	glias	Wide-spread_expression	0.0639447
UBQLN1	glias	Wide-spread_expression	0.0556896
UBQLN2	glias	Wide-spread_expression	0.168407
UBQLN4	glias	Wide-spread_expression	0.0692503
UBR1	glias	Wide-spread_expression	0.0320655
UBR2	glias	Wide-spread_expression	0.0153662
UBR3	glias	Wide-spread_expression	0.0392633
UBR4	glias	Wide-spread_expression	0.104077
UBR5	glias	Wide-spread_expression	0.0696732
UBR7	glias	Wide-spread_expression	0.0626533
UBTD1	glias	Wide-spread_expression	0.230181
UBTD2	glias	Wide-spread_expression	0.100981
UBTF	glias	Wide-spread_expression	0.06413
UBXN1	glias	Wide-spread_expression	0.117764
UBXN11	glias	Wide-spread_expression	0.35643
UBXN2A	glias	Wide-spread_expression	0.0897529
UBXN2B	glias	Wide-spread_expression	0.0581013
UBXN4	glias	Wide-spread_expression	0.0370627
UBXN6	glias	Wide-spread_expression	0.0560344
UBXN7	glias	Wide-spread_expression	0.0298796
UBXN8	glias	Wide-spread_expression	0.136873
UCHL1	glias	Wide-spread_expression	0.0366951
UCHL5	glias	Wide-spread_expression	0.0570487
UCK1	glias	Wide-spread_expression	0.117301
UCK2	glias	Wide-spread_expression	0.0903434
UCKL1	glias	Wide-spread_expression	0.0810131
UCN	glias	Wide-spread_expression	0.303501
UCP1	glias	Weak_expresssion	1
UCP2	glias	Specific_expression	1
UCP3	glias	Wide-spread_expression	0.337456
UEVLD	glias	Wide-spread_expression	0.0349124
UFC1	glias	Wide-spread_expression	0.0846663
UFD1	glias	Wide-spread_expression	0.0593609
UFL1	glias	Wide-spread_expression	0.0726529
UFM1	glias	Wide-spread_expression	0.0936893
UFSP2	glias	Wide-spread_expression	0.116249
UGCG	glias	Wide-spread_expression	0.236093
UGDH	glias	Wide-spread_expression	0.422161
UGGT1	glias	Wide-spread_expression	0.0571113
UGGT2	glias	Wide-spread_expression	0.0881316
UGP2	glias	Wide-spread_expression	0.0955968
UGT2B7	glias	Weak_expresssion	0.931361
UGT3A2	glias	Weak_expresssion	1
UGT8	glias	Wide-spread_expression	0.474259
UHMK1	glias	Wide-spread_expression	0.0724804
UHRF1	glias	Wide-spread_expression	0.448265
UHRF1BP1	glias	Wide-spread_expression	0.100735
UHRF1BP1L	glias	Wide-spread_expression	0.165899
UHRF2	glias	Wide-spread_expression	0.0870869
UIMC1	glias	Wide-spread_expression	0.0611383
ULK1	glias	Wide-spread_expression	0.0471275
ULK2	glias	Wide-spread_expression	0.132656
ULK3	glias	Wide-spread_expression	0.166001
ULK4	glias	Wide-spread_expression	0.113654
UMPS	glias	Wide-spread_expression	0.112157
UNC119B	glias	Wide-spread_expression	0.102151
UNC13A	glias	Wide-spread_expression	0.226389
UNC13B	glias	Wide-spread_expression	0.141471
UNC13C	glias	Wide-spread_expression	0.45353
UNC13D	glias	Wide-spread_expression	0.321881
UNC45A	glias	Wide-spread_expression	0.106802
UNC50	glias	Wide-spread_expression	0.0758294
UNC5A	glias	Wide-spread_expression	0.247371
UNC5B	glias	Wide-spread_expression	0.416932
UNC5C	glias	Wide-spread_expression	0.30509
UNC5CL	glias	Wide-spread_expression	0.746973
UNC5D	glias	Wide-spread_expression	0.283093
UNC79	glias	Wide-spread_expression	0.216524
UNC80	glias	Wide-spread_expression	0.35378
UNC93B1	glias	Wide-spread_expression	0.835915
UNG	glias	Wide-spread_expression	0.304622
UNK	glias	Wide-spread_expression	0.0337946
UNKL	glias	Wide-spread_expression	0.0670954
UPB1	glias	Weak_expresssion	1
UPF1	glias	Wide-spread_expression	0.177747
UPF2	glias	Wide-spread_expression	0.0962087
UPF3A	glias	Wide-spread_expression	0.151577
UPF3B	glias	Wide-spread_expression	0.0229795
UPK1B	glias	Weak_expresssion	1
UPK2	glias	Wide-spread_expression	0.556044
UPP1	glias	Wide-spread_expression	0.146376
UPP2	glias	Wide-spread_expression	0.293849
UPRT	glias	Wide-spread_expression	0.0960584
UQCC1	glias	Wide-spread_expression	0.0520691
UQCC2	glias	Wide-spread_expression	0.111602
UQCC3	glias	Wide-spread_expression	0.0771843
UQCR10	glias	Wide-spread_expression	0.191868
UQCRB	glias	Wide-spread_expression	0.107137
UQCRC1	glias	Wide-spread_expression	0.0822396
UQCRC2	glias	Wide-spread_expression	0.0985167
UQCRFS1	glias	Wide-spread_expression	0.0678306
UQCRH	glias	Wide-spread_expression	0.0369199
UQCRHL	glias	Wide-spread_expression	0.793892
UQCRQ	glias	Wide-spread_expression	0.107277
URB1	glias	Wide-spread_expression	0.0908885
URB2	glias	Wide-spread_expression	0.0270416
URGCP	glias	Wide-spread_expression	0.0493136
URI1	glias	Wide-spread_expression	0.0777642
URM1	glias	Wide-spread_expression	0.237568
UROD	glias	Wide-spread_expression	0.058927
UROS	glias	Wide-spread_expression	0.0758231
USB1	glias	Wide-spread_expression	0.124311
USE1	glias	Wide-spread_expression	0.0136707
USF1	glias	Wide-spread_expression	0.257028
USF2	glias	Wide-spread_expression	0.225488
USF3	glias	Wide-spread_expression	0.0419445
USH1C	glias	Wide-spread_expression	0.796157
USH2A	glias	Wide-spread_expression	0.22314
USHBP1	glias	Wide-spread_expression	0.0738802
USO1	glias	Wide-spread_expression	0.0504194
USP1	glias	Wide-spread_expression	0.0955012
USP10	glias	Wide-spread_expression	0.088201
USP11	glias	Wide-spread_expression	0.0453141
USP12	glias	Wide-spread_expression	0.100134
USP13	glias	Wide-spread_expression	0.388342
USP14	glias	Wide-spread_expression	0.137688
USP15	glias	Wide-spread_expression	0.18255
USP16	glias	Wide-spread_expression	0.0836153
USP18	glias	Wide-spread_expression	0.574131
USP19	glias	Wide-spread_expression	0.0882979
USP2	glias	Wide-spread_expression	0.270227
USP20	glias	Wide-spread_expression	0.0735736
USP21	glias	Wide-spread_expression	0.116514
USP22	glias	Wide-spread_expression	0.024738
USP24	glias	Wide-spread_expression	0.189093
USP25	glias	Wide-spread_expression	0.118665
USP27X	glias	Wide-spread_expression	0.640281
USP28	glias	Wide-spread_expression	0.064895
USP3	glias	Wide-spread_expression	0.0902355
USP30	glias	Wide-spread_expression	0.255779
USP31	glias	Wide-spread_expression	0.32139
USP32	glias	Wide-spread_expression	0.135641
USP33	glias	Wide-spread_expression	0.0553049
USP34	glias	Wide-spread_expression	0.0195364
USP35	glias	Wide-spread_expression	0.113934
USP36	glias	Wide-spread_expression	0.0818911
USP37	glias	Wide-spread_expression	0.0534493
USP38	glias	Wide-spread_expression	0.0888063
USP39	glias	Wide-spread_expression	0.0773026
USP4	glias	Wide-spread_expression	0.17707
USP40	glias	Wide-spread_expression	0.105277
USP42	glias	Wide-spread_expression	0.12524
USP43	glias	Wide-spread_expression	0.678162
USP44	glias	Wide-spread_expression	0.363278
USP45	glias	Wide-spread_expression	0.0746862
USP46	glias	Wide-spread_expression	0.110113
USP47	glias	Wide-spread_expression	0.115929
USP48	glias	Wide-spread_expression	0.0887513
USP49	glias	Wide-spread_expression	0.413816
USP5	glias	Wide-spread_expression	0.128487
USP50	glias	Wide-spread_expression	0.281579
USP51	glias	Wide-spread_expression	0.101237
USP53	glias	Wide-spread_expression	0.461657
USP54	glias	Wide-spread_expression	0.244472
USP6	glias	Wide-spread_expression	0.452935
USP6NL	glias	Wide-spread_expression	0.348974
USP7	glias	Wide-spread_expression	0.0883991
USP8	glias	Wide-spread_expression	0.0349834
USP9X	glias	Wide-spread_expression	0.0963596
USP9Y	glias	Wide-spread_expression	0.0647763
USPL1	glias	Wide-spread_expression	0.148043
UST	glias	Wide-spread_expression	0.355436
UTP11	glias	Wide-spread_expression	0.10598
UTP14A	glias	Wide-spread_expression	0.260379
UTP15	glias	Wide-spread_expression	0.106416
UTP18	glias	Wide-spread_expression	0.142855
UTP20	glias	Wide-spread_expression	0.139689
UTP23	glias	Wide-spread_expression	0.0877369
UTP25	glias	Wide-spread_expression	0.102648
UTP3	glias	Wide-spread_expression	0.17169
UTP4	glias	Wide-spread_expression	0.0749643
UTP6	glias	Wide-spread_expression	0.189421
UTRN	glias	Wide-spread_expression	0.205039
UTS2	glias	Wide-spread_expression	0.356879
UTS2B	glias	Wide-spread_expression	0.805463
UTY	glias	Wide-spread_expression	0.0672501
UVRAG	glias	Wide-spread_expression	0.153743
UVSSA	glias	Wide-spread_expression	0.0811787
UXS1	glias	Wide-spread_expression	0.0951792
UXT	glias	Wide-spread_expression	0.11505
VAC14	glias	Wide-spread_expression	0.109398
VAMP1	glias	Wide-spread_expression	0.216537
VAMP3	glias	Wide-spread_expression	0.116995
VAMP4	glias	Wide-spread_expression	0.0202831
VAMP5	glias	Wide-spread_expression	0.772041
VAMP7	glias	Wide-spread_expression	0.102143
VAMP8	glias	Wide-spread_expression	0.394994
VANGL1	glias	Wide-spread_expression	0.684559
VANGL2	glias	Wide-spread_expression	0.50646
VAPA	glias	Wide-spread_expression	0.0703772
VAPB	glias	Wide-spread_expression	0.0781523
VARS1	glias	Wide-spread_expression	0.277659
VASH1	glias	Wide-spread_expression	0.38629
VASH2	glias	Wide-spread_expression	0.67192
VASN	glias	Wide-spread_expression	0.177017
VASP	glias	Wide-spread_expression	0.481292
VAT1	glias	Wide-spread_expression	0.339839
VAT1L	glias	Wide-spread_expression	0.538791
VAV1	glias	Wide-spread_expression	0.799351
VAV2	glias	Wide-spread_expression	0.249683
VAV3	glias	Wide-spread_expression	0.0961652
VAX2	glias	Weak_expresssion	0.927637
VBP1	glias	Wide-spread_expression	0.0843954
VCAN	glias	Wide-spread_expression	0.518983
VCL	glias	Wide-spread_expression	0.238934
VCP	glias	Wide-spread_expression	0.0345964
VCPIP1	glias	Wide-spread_expression	0.194447
VCPKMT	glias	Wide-spread_expression	0.116618
VDAC1	glias	Wide-spread_expression	0.21726
VDAC2	glias	Wide-spread_expression	0.0662978
VDAC3	glias	Wide-spread_expression	0.110475
VEGFA	glias	Wide-spread_expression	0.43364
VEGFB	glias	Wide-spread_expression	0.216555
VEGFC	glias	Specific_expression	0.865986
VEGFD	glias	Wide-spread_expression	0.412508
VEPH1	glias	Wide-spread_expression	0.447135
VEZF1	glias	Wide-spread_expression	0.169387
VEZT	glias	Wide-spread_expression	0.0368791
VGF	glias	Wide-spread_expression	0.117877
VGLL4	glias	Wide-spread_expression	0.106242
VHL	glias	Wide-spread_expression	0.194858
VIL1	glias	Wide-spread_expression	0.321663
VILL	glias	Wide-spread_expression	0.466676
VIM	glias	Wide-spread_expression	0.613626
VIP	glias	Wide-spread_expression	0.201075
VIPAS39	glias	Wide-spread_expression	0.0391926
VIPR1	glias	Wide-spread_expression	0.607254
VIPR2	glias	Wide-spread_expression	0.713846
VIRMA	glias	Wide-spread_expression	0.033999
VIT	glias	Wide-spread_expression	0.296118
VKORC1L1	glias	Wide-spread_expression	0.0936647
VLDLR	glias	Wide-spread_expression	0.481927
VMA21	glias	Wide-spread_expression	0.0724509
VMP1	glias	Wide-spread_expression	0.143169
VOPP1	glias	Wide-spread_expression	0.270599
VPS11	glias	Wide-spread_expression	0.11269
VPS13A	glias	Wide-spread_expression	0.150423
VPS13B	glias	Wide-spread_expression	0.0494935
VPS13C	glias	Wide-spread_expression	0.0691187
VPS13D	glias	Wide-spread_expression	0.069579
VPS16	glias	Wide-spread_expression	0.0469961
VPS18	glias	Wide-spread_expression	0.126228
VPS25	glias	Wide-spread_expression	0.0732468
VPS26A	glias	Wide-spread_expression	0.103705
VPS26B	glias	Wide-spread_expression	0.056021
VPS26C	glias	Wide-spread_expression	0.0656789
VPS28	glias	Wide-spread_expression	0.0134806
VPS29	glias	Wide-spread_expression	0.160024
VPS35	glias	Wide-spread_expression	0.133797
VPS35L	glias	Wide-spread_expression	0.125417
VPS36	glias	Wide-spread_expression	0.0518863
VPS37A	glias	Wide-spread_expression	0.069099
VPS37B	glias	Wide-spread_expression	0.154059
VPS37C	glias	Wide-spread_expression	0.282162
VPS37D	glias	Wide-spread_expression	0.653445
VPS39	glias	Wide-spread_expression	0.0627086
VPS41	glias	Wide-spread_expression	0.0295838
VPS45	glias	Wide-spread_expression	0.0526121
VPS4A	glias	Wide-spread_expression	0.0927006
VPS4B	glias	Wide-spread_expression	0.0754007
VPS50	glias	Wide-spread_expression	0.0333891
VPS51	glias	Wide-spread_expression	0.0567959
VPS52	glias	Wide-spread_expression	0.068533
VPS53	glias	Wide-spread_expression	0.0316538
VPS54	glias	Wide-spread_expression	0.0270171
VPS72	glias	Wide-spread_expression	0.0692695
VPS8	glias	Wide-spread_expression	0.0481007
VPS9D1	glias	Wide-spread_expression	0.0821271
VRK1	glias	Wide-spread_expression	0.171633
VRK2	glias	Wide-spread_expression	0.42956
VRK3	glias	Wide-spread_expression	0.0675988
VRTN	glias	Wide-spread_expression	0.370722
VSIG10	glias	Wide-spread_expression	0.227025
VSIG10L2	glias	Wide-spread_expression	0.737327
VSIG4	glias	Specific_expression	1
VSIR	glias	Wide-spread_expression	0.668833
VSNL1	glias	Wide-spread_expression	0.0858642
VSTM1	glias	Weak_expresssion	1
VSTM2A	glias	Wide-spread_expression	0.602476
VSTM2B	glias	Wide-spread_expression	0.416217
VSTM2L	glias	Wide-spread_expression	0.201613
VSTM4	glias	Wide-spread_expression	0.18284
VSTM5	glias	Weak_expresssion	1
VSX1	glias	Wide-spread_expression	0.695704
VTA1	glias	Wide-spread_expression	0.111406
VTI1A	glias	Wide-spread_expression	0.0829397
VTI1B	glias	Wide-spread_expression	0.0269906
VWA1	glias	Wide-spread_expression	0.512026
VWA2	glias	Specific_expression	1
VWA3A	glias	Wide-spread_expression	0.429481
VWA3B	glias	Wide-spread_expression	0.830849
VWA5A	glias	Wide-spread_expression	0.405906
VWA5B1	glias	Weak_expresssion	0.960921
VWA5B2	glias	Wide-spread_expression	0.177724
VWA8	glias	Wide-spread_expression	0.0955243
VWC2	glias	Wide-spread_expression	0.576722
VWC2L	glias	Wide-spread_expression	0.180808
VWCE	glias	Wide-spread_expression	0.78023
VWDE	glias	Wide-spread_expression	0.438545
VWF	glias	Wide-spread_expression	0.205477
WAC	glias	Wide-spread_expression	0.0768925
WAPL	glias	Wide-spread_expression	0.130739
WARS1	glias	Wide-spread_expression	0.0914269
WARS2	glias	Wide-spread_expression	0.107503
WAS	glias	Wide-spread_expression	0.747322
WASF1	glias	Wide-spread_expression	0.222813
WASF2	glias	Wide-spread_expression	0.242092
WASF3	glias	Wide-spread_expression	0.329007
WASH6P	glias	Wide-spread_expression	0.156199
WASHC1	glias	Wide-spread_expression	0.178099
WASHC2A	glias	Wide-spread_expression	0.0603041
WASHC2C	glias	Wide-spread_expression	0.041583
WASHC3	glias	Wide-spread_expression	0.116774
WASHC4	glias	Wide-spread_expression	0.191883
WASHC5	glias	Wide-spread_expression	0.20664
WASL	glias	Wide-spread_expression	0.0315312
WBP11	glias	Wide-spread_expression	0.092964
WBP1L	glias	Wide-spread_expression	0.152337
WBP2	glias	Wide-spread_expression	0.103268
WBP2NL	glias	Wide-spread_expression	0.157675
WBP4	glias	Wide-spread_expression	0.111486
WDCP	glias	Wide-spread_expression	0.108644
WDFY2	glias	Wide-spread_expression	0.0645102
WDFY3	glias	Wide-spread_expression	0.0359451
WDFY4	glias	Specific_expression	0.924737
WDHD1	glias	Wide-spread_expression	0.0586946
WDPCP	glias	Wide-spread_expression	0.0881117
WDR1	glias	Wide-spread_expression	0.172961
WDR11	glias	Wide-spread_expression	0.0852254
WDR12	glias	Wide-spread_expression	0.0510611
WDR13	glias	Wide-spread_expression	0.111803
WDR17	glias	Wide-spread_expression	0.24835
WDR18	glias	Wide-spread_expression	0.117126
WDR19	glias	Wide-spread_expression	0.113549
WDR20	glias	Wide-spread_expression	0.182602
WDR24	glias	Wide-spread_expression	0.265133
WDR25	glias	Wide-spread_expression	0.055275
WDR26	glias	Wide-spread_expression	0.0969149
WDR3	glias	Wide-spread_expression	0.184821
WDR31	glias	Wide-spread_expression	0.548104
WDR33	glias	Wide-spread_expression	0.0671985
WDR35	glias	Wide-spread_expression	0.138269
WDR36	glias	Wide-spread_expression	0.0675877
WDR37	glias	Wide-spread_expression	0.118989
WDR4	glias	Wide-spread_expression	0.101402
WDR41	glias	Wide-spread_expression	0.055022
WDR43	glias	Wide-spread_expression	0.103403
WDR44	glias	Wide-spread_expression	0.158269
WDR45	glias	Wide-spread_expression	0.389778
WDR45B	glias	Wide-spread_expression	0.0529251
WDR46	glias	Wide-spread_expression	0.203333
WDR47	glias	Wide-spread_expression	0.0939712
WDR48	glias	Wide-spread_expression	0.0509055
WDR49	glias	Wide-spread_expression	0.732056
WDR5	glias	Wide-spread_expression	0.0527161
WDR53	glias	Wide-spread_expression	0.188074
WDR54	glias	Wide-spread_expression	0.460842
WDR55	glias	Wide-spread_expression	0.0828352
WDR59	glias	Wide-spread_expression	0.0910047
WDR5B	glias	Wide-spread_expression	0.336033
WDR6	glias	Wide-spread_expression	0.0949956
WDR61	glias	Wide-spread_expression	0.0862674
WDR62	glias	Wide-spread_expression	0.155069
WDR64	glias	Wide-spread_expression	0.466362
WDR7	glias	Wide-spread_expression	0.0802702
WDR70	glias	Wide-spread_expression	0.0883852
WDR72	glias	Weak_expresssion	1
WDR73	glias	Wide-spread_expression	0.0628821
WDR74	glias	Wide-spread_expression	0.139699
WDR75	glias	Wide-spread_expression	0.0453894
WDR76	glias	Wide-spread_expression	0.269647
WDR77	glias	Wide-spread_expression	0.565404
WDR81	glias	Wide-spread_expression	0.304073
WDR82	glias	Wide-spread_expression	0.112045
WDR83	glias	Wide-spread_expression	0.0527365
WDR86	glias	Wide-spread_expression	0.775651
WDR87	glias	Wide-spread_expression	0.797415
WDR88	glias	Wide-spread_expression	0.138108
WDR89	glias	Wide-spread_expression	0.0826014
WDR90	glias	Wide-spread_expression	0.397624
WDR91	glias	Wide-spread_expression	0.252875
WDR93	glias	Wide-spread_expression	0.64741
WDR97	glias	Wide-spread_expression	0.465499
WDSUB1	glias	Wide-spread_expression	0.0385138
WDTC1	glias	Wide-spread_expression	0.0535702
WEE1	glias	Weak_expresssion	0.975072
WEE2	glias	Weak_expresssion	0.910716
WFDC1	glias	Wide-spread_expression	0.684132
WFDC10B	glias	Wide-spread_expression	0.296
WFDC2	glias	Wide-spread_expression	0.520588
WFDC3	glias	Wide-spread_expression	0.805866
WFIKKN1	glias	Wide-spread_expression	0.555475
WFS1	glias	Wide-spread_expression	0.479305
WHAMM	glias	Wide-spread_expression	0.101038
WHRN	glias	Wide-spread_expression	0.388445
WIF1	glias	Wide-spread_expression	0.60372
WIPF1	glias	Wide-spread_expression	0.127562
WIPF2	glias	Wide-spread_expression	0.128575
WIPF3	glias	Wide-spread_expression	0.311349
WIPI1	glias	Wide-spread_expression	0.260768
WIPI2	glias	Wide-spread_expression	0.126432
WIZ	glias	Wide-spread_expression	0.172685
WLS	glias	Wide-spread_expression	0.26291
WNK1	glias	Wide-spread_expression	0.109824
WNK2	glias	Wide-spread_expression	0.476666
WNK3	glias	Wide-spread_expression	0.208417
WNT10B	glias	Wide-spread_expression	0.779072
WNT2B	glias	Wide-spread_expression	0.341095
WNT3	glias	Wide-spread_expression	0.344907
WNT5A	glias	Wide-spread_expression	0.611808
WNT5B	glias	Wide-spread_expression	0.184013
WNT7A	glias	Wide-spread_expression	0.73595
WNT7B	glias	Wide-spread_expression	0.670745
WNT9A	glias	Weak_expresssion	1
WNT9B	glias	Weak_expresssion	1
WRAP53	glias	Wide-spread_expression	0.119922
WRAP73	glias	Wide-spread_expression	0.0360388
WRN	glias	Wide-spread_expression	0.0869003
WRNIP1	glias	Wide-spread_expression	0.149605
WSB1	glias	Wide-spread_expression	0.0880698
WSB2	glias	Wide-spread_expression	0.0269863
WSCD1	glias	Wide-spread_expression	0.494548
WSCD2	glias	Wide-spread_expression	0.326425
WTAP	glias	Wide-spread_expression	0.0790621
WTIP	glias	Wide-spread_expression	0.595287
WWC1	glias	Wide-spread_expression	0.519964
WWC2	glias	Wide-spread_expression	0.15011
WWC3	glias	Wide-spread_expression	0.117557
WWOX	glias	Wide-spread_expression	0.0738644
WWP1	glias	Wide-spread_expression	0.114782
WWP2	glias	Wide-spread_expression	0.113203
WWTR1	glias	Wide-spread_expression	0.391022
XAB2	glias	Wide-spread_expression	0.106761
XAF1	glias	Wide-spread_expression	0.600765
XBP1	glias	Wide-spread_expression	0.420488
XG	glias	Wide-spread_expression	0.54291
XIAP	glias	Wide-spread_expression	0.039065
XIRP2	glias	Wide-spread_expression	0.12761
XKR4	glias	Wide-spread_expression	0.446852
XKR6	glias	Wide-spread_expression	0.145851
XKR8	glias	Wide-spread_expression	0.105143
XKRX	glias	Weak_expresssion	1
XPA	glias	Wide-spread_expression	0.0478586
XPC	glias	Wide-spread_expression	0.050803
XPNPEP1	glias	Wide-spread_expression	0.0329483
XPNPEP3	glias	Wide-spread_expression	0.0705861
XPO1	glias	Wide-spread_expression	0.0637415
XPO4	glias	Wide-spread_expression	0.0437124
XPO5	glias	Wide-spread_expression	0.0506235
XPO6	glias	Wide-spread_expression	0.0873186
XPO7	glias	Wide-spread_expression	0.0427361
XPOT	glias	Wide-spread_expression	0.0891908
XPR1	glias	Wide-spread_expression	0.131552
XRCC1	glias	Wide-spread_expression	0.0360592
XRCC2	glias	Wide-spread_expression	0.252812
XRCC3	glias	Wide-spread_expression	0.253192
XRCC4	glias	Wide-spread_expression	0.0515355
XRCC5	glias	Wide-spread_expression	0.0841892
XRCC6	glias	Wide-spread_expression	0.0621712
XRN1	glias	Wide-spread_expression	0.043274
XRN2	glias	Wide-spread_expression	0.0872223
XRRA1	glias	Wide-spread_expression	0.0645906
XXYLT1	glias	Wide-spread_expression	0.0595705
XYLB	glias	Wide-spread_expression	0.120704
XYLT1	glias	Wide-spread_expression	0.42641
XYLT2	glias	Wide-spread_expression	0.134132
YAE1	glias	Wide-spread_expression	0.06433
YAF2	glias	Wide-spread_expression	0.0712419
YAP1	glias	Wide-spread_expression	0.735131
YARS1	glias	Wide-spread_expression	0.0370456
YARS2	glias	Wide-spread_expression	0.0606192
YBEY	glias	Wide-spread_expression	0.128016
YBX1	glias	Wide-spread_expression	0.0811634
YBX3	glias	Wide-spread_expression	0.400973
YDJC	glias	Wide-spread_expression	0.823331
YEATS2	glias	Wide-spread_expression	0.0681265
YEATS4	glias	Wide-spread_expression	0.145604
YES1	glias	Wide-spread_expression	0.137459
YIF1A	glias	Wide-spread_expression	0.144767
YIF1B	glias	Wide-spread_expression	0.278281
YIPF1	glias	Wide-spread_expression	0.169499
YIPF2	glias	Wide-spread_expression	0.0656674
YIPF3	glias	Wide-spread_expression	0.0509779
YIPF4	glias	Wide-spread_expression	0.0702821
YIPF5	glias	Wide-spread_expression	0.103425
YIPF6	glias	Wide-spread_expression	0.0419034
YIPF7	glias	Wide-spread_expression	0.331992
YJEFN3	glias	Wide-spread_expression	0.0828217
YJU2	glias	Wide-spread_expression	0.190176
YKT6	glias	Wide-spread_expression	0.0983637
YLPM1	glias	Wide-spread_expression	0.0346444
YME1L1	glias	Wide-spread_expression	0.03003
YOD1	glias	Wide-spread_expression	0.228316
YPEL1	glias	Wide-spread_expression	0.0862207
YPEL2	glias	Wide-spread_expression	0.361789
YPEL3	glias	Wide-spread_expression	0.11302
YPEL4	glias	Wide-spread_expression	0.408133
YPEL5	glias	Wide-spread_expression	0.123423
YRDC	glias	Wide-spread_expression	0.218991
YTHDC1	glias	Wide-spread_expression	0.071035
YTHDC2	glias	Wide-spread_expression	0.107999
YTHDF1	glias	Wide-spread_expression	0.0322955
YTHDF2	glias	Wide-spread_expression	0.138984
YTHDF3	glias	Wide-spread_expression	0.0994746
YWHAB	glias	Wide-spread_expression	0.0957252
YWHAE	glias	Wide-spread_expression	0.0344811
YWHAG	glias	Wide-spread_expression	0.0870965
YWHAH	glias	Wide-spread_expression	0.226417
YWHAQ	glias	Wide-spread_expression	0.223433
YWHAZ	glias	Wide-spread_expression	0.0704554
YY1	glias	Wide-spread_expression	0.0676443
YY1AP1	glias	Wide-spread_expression	0.0733422
ZACN	glias	Weak_expresssion	1
ZADH2	glias	Wide-spread_expression	0.171907
ZAN	glias	Wide-spread_expression	0.230538
ZBBX	glias	Wide-spread_expression	0.274106
ZBED3	glias	Wide-spread_expression	0.223564
ZBED4	glias	Wide-spread_expression	0.0782786
ZBED5	glias	Wide-spread_expression	0.168634
ZBED8	glias	Wide-spread_expression	0.217047
ZBED9	glias	Weak_expresssion	1
ZBTB1	glias	Wide-spread_expression	0.0473253
ZBTB10	glias	Wide-spread_expression	0.124148
ZBTB11	glias	Wide-spread_expression	0.0797859
ZBTB12	glias	Wide-spread_expression	0.532235
ZBTB14	glias	Wide-spread_expression	0.122683
ZBTB16	glias	Wide-spread_expression	0.153781
ZBTB17	glias	Wide-spread_expression	0.202347
ZBTB18	glias	Wide-spread_expression	0.139795
ZBTB2	glias	Wide-spread_expression	0.139033
ZBTB20	glias	Wide-spread_expression	0.052745
ZBTB21	glias	Wide-spread_expression	0.104192
ZBTB22	glias	Wide-spread_expression	0.352812
ZBTB24	glias	Wide-spread_expression	0.227397
ZBTB25	glias	Wide-spread_expression	0.0524606
ZBTB26	glias	Wide-spread_expression	0.0710195
ZBTB3	glias	Wide-spread_expression	0.49296
ZBTB32	glias	Wide-spread_expression	0.237905
ZBTB33	glias	Wide-spread_expression	0.180786
ZBTB34	glias	Wide-spread_expression	0.278737
ZBTB37	glias	Wide-spread_expression	0.0915198
ZBTB38	glias	Wide-spread_expression	0.110942
ZBTB39	glias	Wide-spread_expression	0.213185
ZBTB4	glias	Wide-spread_expression	0.0749503
ZBTB40	glias	Wide-spread_expression	0.100515
ZBTB41	glias	Wide-spread_expression	0.068471
ZBTB43	glias	Wide-spread_expression	0.119537
ZBTB44	glias	Wide-spread_expression	0.187024
ZBTB45	glias	Wide-spread_expression	0.0980821
ZBTB46	glias	Wide-spread_expression	0.287416
ZBTB47	glias	Wide-spread_expression	0.163368
ZBTB48	glias	Wide-spread_expression	0.115941
ZBTB49	glias	Wide-spread_expression	0.0254033
ZBTB5	glias	Wide-spread_expression	0.0854503
ZBTB6	glias	Wide-spread_expression	0.117811
ZBTB7A	glias	Wide-spread_expression	0.0842836
ZBTB7B	glias	Wide-spread_expression	0.384218
ZBTB7C	glias	Wide-spread_expression	0.504092
ZBTB8A	glias	Wide-spread_expression	0.262472
ZBTB8OS	glias	Wide-spread_expression	0.0508335
ZBTB9	glias	Weak_expresssion	0.970863
ZC2HC1A	glias	Wide-spread_expression	0.164393
ZC2HC1C	glias	Wide-spread_expression	0.0895614
ZC3H12B	glias	Wide-spread_expression	0.23858
ZC3H12C	glias	Wide-spread_expression	0.111275
ZC3H12D	glias	Specific_expression	0.985167
ZC3H13	glias	Wide-spread_expression	0.11722
ZC3H14	glias	Wide-spread_expression	0.0373027
ZC3H15	glias	Wide-spread_expression	0.0206368
ZC3H18	glias	Wide-spread_expression	0.0806546
ZC3H3	glias	Wide-spread_expression	0.0787062
ZC3H4	glias	Wide-spread_expression	0.073346
ZC3H6	glias	Wide-spread_expression	0.153861
ZC3H7A	glias	Wide-spread_expression	0.114539
ZC3H7B	glias	Wide-spread_expression	0.0390415
ZC3H8	glias	Wide-spread_expression	0.136163
ZC3HAV1	glias	Wide-spread_expression	0.42427
ZC3HAV1L	glias	Wide-spread_expression	0.792387
ZC3HC1	glias	Wide-spread_expression	0.0687264
ZC4H2	glias	Wide-spread_expression	0.190858
ZCCHC10	glias	Wide-spread_expression	0.100721
ZCCHC12	glias	Wide-spread_expression	0.581119
ZCCHC14	glias	Wide-spread_expression	0.0928747
ZCCHC17	glias	Wide-spread_expression	0.113334
ZCCHC18	glias	Wide-spread_expression	0.726869
ZCCHC2	glias	Wide-spread_expression	0.0918287
ZCCHC24	glias	Wide-spread_expression	0.250077
ZCCHC3	glias	Wide-spread_expression	0.169223
ZCCHC4	glias	Wide-spread_expression	0.0418345
ZCCHC7	glias	Wide-spread_expression	0.028907
ZCCHC8	glias	Wide-spread_expression	0.0643584
ZCCHC9	glias	Wide-spread_expression	0.0390802
ZCRB1	glias	Wide-spread_expression	0.130719
ZCWPW1	glias	Wide-spread_expression	0.107008
ZDBF2	glias	Wide-spread_expression	0.205551
ZDHHC1	glias	Wide-spread_expression	0.369899
ZDHHC11	glias	Wide-spread_expression	0.393243
ZDHHC11B	glias	Wide-spread_expression	0.336989
ZDHHC12	glias	Wide-spread_expression	0.708027
ZDHHC13	glias	Wide-spread_expression	0.0482213
ZDHHC14	glias	Wide-spread_expression	0.132084
ZDHHC15	glias	Wide-spread_expression	0.281215
ZDHHC16	glias	Wide-spread_expression	0.0491052
ZDHHC17	glias	Wide-spread_expression	0.0491037
ZDHHC18	glias	Wide-spread_expression	0.145419
ZDHHC19	glias	Specific_expression	1
ZDHHC2	glias	Wide-spread_expression	0.0709662
ZDHHC20	glias	Wide-spread_expression	0.260503
ZDHHC21	glias	Wide-spread_expression	0.102992
ZDHHC22	glias	Wide-spread_expression	0.690635
ZDHHC23	glias	Wide-spread_expression	0.437019
ZDHHC24	glias	Wide-spread_expression	0.131098
ZDHHC3	glias	Wide-spread_expression	0.219468
ZDHHC4	glias	Wide-spread_expression	0.041164
ZDHHC5	glias	Wide-spread_expression	0.115979
ZDHHC6	glias	Wide-spread_expression	0.177388
ZDHHC7	glias	Wide-spread_expression	0.217654
ZDHHC8	glias	Wide-spread_expression	0.071556
ZDHHC9	glias	Wide-spread_expression	0.495037
ZEB1	glias	Wide-spread_expression	0.310383
ZEB2	glias	Wide-spread_expression	0.16499
ZER1	glias	Wide-spread_expression	0.0874519
ZFAND1	glias	Wide-spread_expression	0.0594534
ZFAND2A	glias	Wide-spread_expression	0.142312
ZFAND2B	glias	Wide-spread_expression	0.139791
ZFAND3	glias	Wide-spread_expression	0.0753357
ZFAND4	glias	Wide-spread_expression	0.121063
ZFAND5	glias	Wide-spread_expression	0.155949
ZFAND6	glias	Wide-spread_expression	0.130449
ZFAT	glias	Wide-spread_expression	0.141771
ZFC3H1	glias	Wide-spread_expression	0.0936959
ZFHX2	glias	Wide-spread_expression	0.143288
ZFHX3	glias	Wide-spread_expression	0.2535
ZFHX4	glias	Wide-spread_expression	0.242868
ZFP1	glias	Wide-spread_expression	0.194116
ZFP14	glias	Wide-spread_expression	0.0774322
ZFP2	glias	Wide-spread_expression	0.196001
ZFP28	glias	Wide-spread_expression	0.144144
ZFP3	glias	Wide-spread_expression	0.0452795
ZFP30	glias	Wide-spread_expression	0.139098
ZFP36	glias	Wide-spread_expression	0.729644
ZFP36L1	glias	Wide-spread_expression	0.37564
ZFP36L2	glias	Wide-spread_expression	0.363482
ZFP37	glias	Wide-spread_expression	0.241145
ZFP57	glias	Weak_expresssion	1
ZFP62	glias	Wide-spread_expression	0.0882456
ZFP64	glias	Wide-spread_expression	0.0293099
ZFP69	glias	Wide-spread_expression	0.242268
ZFP69B	glias	Wide-spread_expression	0.587422
ZFP82	glias	Wide-spread_expression	0.10917
ZFP90	glias	Wide-spread_expression	0.0773657
ZFP92	glias	Wide-spread_expression	0.704358
ZFPL1	glias	Wide-spread_expression	0.352361
ZFPM1	glias	Wide-spread_expression	0.15587
ZFPM2	glias	Wide-spread_expression	0.356115
ZFR	glias	Wide-spread_expression	0.0621962
ZFR2	glias	Wide-spread_expression	0.464396
ZFX	glias	Wide-spread_expression	0.118519
ZFY	glias	Wide-spread_expression	0.16258
ZFYVE1	glias	Wide-spread_expression	0.0755414
ZFYVE16	glias	Wide-spread_expression	0.21134
ZFYVE19	glias	Wide-spread_expression	0.13259
ZFYVE21	glias	Wide-spread_expression	0.363837
ZFYVE26	glias	Wide-spread_expression	0.0622883
ZFYVE27	glias	Wide-spread_expression	0.0922638
ZFYVE28	glias	Wide-spread_expression	0.201209
ZFYVE9	glias	Wide-spread_expression	0.125265
ZGLP1	glias	Wide-spread_expression	0.306361
ZGRF1	glias	Wide-spread_expression	0.138712
ZHX1-C8orf76	glias	Wide-spread_expression	0.105962
ZHX2	glias	Wide-spread_expression	0.133556
ZHX3	glias	Wide-spread_expression	0.249131
ZIC1	glias	Wide-spread_expression	0.311831
ZIC2	glias	Specific_expression	1
ZIC3	glias	Weak_expresssion	1
ZIC4	glias	Wide-spread_expression	0.437158
ZIC5	glias	Specific_expression	1
ZIK1	glias	Wide-spread_expression	0.484365
ZIM2	glias	Wide-spread_expression	0.440251
ZKSCAN1	glias	Wide-spread_expression	0.195863
ZKSCAN2	glias	Wide-spread_expression	0.193148
ZKSCAN3	glias	Wide-spread_expression	0.115471
ZKSCAN4	glias	Wide-spread_expression	0.275552
ZKSCAN5	glias	Wide-spread_expression	0.102724
ZKSCAN7	glias	Wide-spread_expression	0.204635
ZKSCAN8	glias	Wide-spread_expression	0.059191
ZMAT1	glias	Wide-spread_expression	0.0724204
ZMAT2	glias	Wide-spread_expression	0.0777155
ZMAT3	glias	Wide-spread_expression	0.178111
ZMAT4	glias	Wide-spread_expression	0.0406091
ZMAT5	glias	Wide-spread_expression	0.0913464
ZMIZ1	glias	Wide-spread_expression	0.104359
ZMIZ2	glias	Wide-spread_expression	0.0446187
ZMPSTE24	glias	Wide-spread_expression	0.0311289
ZMYM1	glias	Wide-spread_expression	0.0671387
ZMYM2	glias	Wide-spread_expression	0.0386021
ZMYM3	glias	Wide-spread_expression	0.0402127
ZMYM4	glias	Wide-spread_expression	0.0726177
ZMYM5	glias	Wide-spread_expression	0.0530357
ZMYM6	glias	Wide-spread_expression	0.5994
ZMYND10	glias	Weak_expresssion	0.928388
ZMYND11	glias	Wide-spread_expression	0.0595353
ZMYND12	glias	Wide-spread_expression	0.698935
ZMYND15	glias	Specific_expression	0.891826
ZMYND19	glias	Wide-spread_expression	0.118232
ZMYND8	glias	Wide-spread_expression	0.0289054
ZNF10	glias	Wide-spread_expression	0.311156
ZNF100	glias	Wide-spread_expression	0.127688
ZNF101	glias	Wide-spread_expression	0.112538
ZNF106	glias	Wide-spread_expression	0.146646
ZNF107	glias	Wide-spread_expression	0.0486657
ZNF112	glias	Wide-spread_expression	0.217074
ZNF114	glias	Wide-spread_expression	0.768093
ZNF117	glias	Wide-spread_expression	0.160278
ZNF12	glias	Wide-spread_expression	0.0856338
ZNF121	glias	Wide-spread_expression	0.0892551
ZNF124	glias	Wide-spread_expression	0.312095
ZNF131	glias	Wide-spread_expression	0.0465254
ZNF132	glias	Wide-spread_expression	0.223071
ZNF133	glias	Wide-spread_expression	0.0838949
ZNF134	glias	Wide-spread_expression	0.238899
ZNF135	glias	Wide-spread_expression	0.220622
ZNF136	glias	Wide-spread_expression	0.220941
ZNF138	glias	Wide-spread_expression	0.0850976
ZNF14	glias	Wide-spread_expression	0.0352733
ZNF140	glias	Wide-spread_expression	0.0439359
ZNF141	glias	Wide-spread_expression	0.039475
ZNF142	glias	Wide-spread_expression	0.125988
ZNF143	glias	Wide-spread_expression	0.180329
ZNF146	glias	Wide-spread_expression	0.237183
ZNF148	glias	Wide-spread_expression	0.0995034
ZNF154	glias	Wide-spread_expression	0.341533
ZNF155	glias	Wide-spread_expression	0.109225
ZNF157	glias	Wide-spread_expression	0.468008
ZNF16	glias	Wide-spread_expression	0.0334848
ZNF160	glias	Wide-spread_expression	0.100918
ZNF169	glias	Wide-spread_expression	0.145004
ZNF175	glias	Wide-spread_expression	0.0581416
ZNF18	glias	Wide-spread_expression	0.0625778
ZNF180	glias	Wide-spread_expression	0.0594508
ZNF181	glias	Wide-spread_expression	0.0845564
ZNF182	glias	Wide-spread_expression	0.0918234
ZNF184	glias	Wide-spread_expression	0.0765358
ZNF185	glias	Wide-spread_expression	0.714512
ZNF189	glias	Wide-spread_expression	0.338297
ZNF19	glias	Wide-spread_expression	0.708217
ZNF195	glias	Wide-spread_expression	0.0785691
ZNF197	glias	Wide-spread_expression	0.0943225
ZNF2	glias	Wide-spread_expression	0.0364596
ZNF20	glias	Wide-spread_expression	0.183285
ZNF200	glias	Wide-spread_expression	0.0969684
ZNF202	glias	Wide-spread_expression	0.105217
ZNF205	glias	Wide-spread_expression	0.0768844
ZNF207	glias	Wide-spread_expression	0.0367036
ZNF208	glias	Wide-spread_expression	0.311755
ZNF211	glias	Wide-spread_expression	0.206884
ZNF212	glias	Wide-spread_expression	0.0825917
ZNF213	glias	Wide-spread_expression	0.0644678
ZNF214	glias	Wide-spread_expression	0.369963
ZNF215	glias	Wide-spread_expression	0.407184
ZNF217	glias	Wide-spread_expression	0.522614
ZNF219	glias	Wide-spread_expression	0.364006
ZNF22	glias	Wide-spread_expression	0.106333
ZNF221	glias	Wide-spread_expression	0.142825
ZNF224	glias	Wide-spread_expression	0.0582826
ZNF225	glias	Wide-spread_expression	0.0630747
ZNF226	glias	Wide-spread_expression	0.0812101
ZNF227	glias	Wide-spread_expression	0.117252
ZNF230	glias	Wide-spread_expression	0.223377
ZNF232	glias	Wide-spread_expression	0.294145
ZNF233	glias	Wide-spread_expression	0.318521
ZNF234	glias	Wide-spread_expression	0.0581387
ZNF235	glias	Wide-spread_expression	0.0761483
ZNF236	glias	Wide-spread_expression	0.0134276
ZNF239	glias	Wide-spread_expression	0.242392
ZNF24	glias	Wide-spread_expression	0.100175
ZNF248	glias	Wide-spread_expression	0.0862098
ZNF25	glias	Wide-spread_expression	0.0806689
ZNF250	glias	Wide-spread_expression	0.151491
ZNF251	glias	Wide-spread_expression	0.0122069
ZNF253	glias	Wide-spread_expression	0.125482
ZNF254	glias	Wide-spread_expression	0.0562914
ZNF256	glias	Wide-spread_expression	0.483177
ZNF257	glias	Wide-spread_expression	0.230812
ZNF26	glias	Wide-spread_expression	0.116983
ZNF260	glias	Wide-spread_expression	0.0887394
ZNF263	glias	Wide-spread_expression	0.244291
ZNF264	glias	Wide-spread_expression	0.0852321
ZNF266	glias	Wide-spread_expression	0.0872382
ZNF267	glias	Wide-spread_expression	0.444577
ZNF268	glias	Wide-spread_expression	0.114646
ZNF273	glias	Wide-spread_expression	0.141231
ZNF274	glias	Wide-spread_expression	0.0888641
ZNF275	glias	Wide-spread_expression	0.31231
ZNF276	glias	Wide-spread_expression	0.0842712
ZNF277	glias	Wide-spread_expression	0.0662614
ZNF28	glias	Wide-spread_expression	0.25758
ZNF280B	glias	Wide-spread_expression	0.310209
ZNF280C	glias	Wide-spread_expression	0.117294
ZNF280D	glias	Wide-spread_expression	0.0900321
ZNF281	glias	Wide-spread_expression	0.323816
ZNF282	glias	Wide-spread_expression	0.0526561
ZNF283	glias	Wide-spread_expression	0.0881646
ZNF284	glias	Wide-spread_expression	0.785657
ZNF287	glias	Wide-spread_expression	0.150181
ZNF292	glias	Wide-spread_expression	0.0407072
ZNF3	glias	Wide-spread_expression	0.206748
ZNF30	glias	Wide-spread_expression	0.110119
ZNF300	glias	Wide-spread_expression	0.507663
ZNF302	glias	Wide-spread_expression	0.0889105
ZNF304	glias	Wide-spread_expression	0.176858
ZNF311	glias	Wide-spread_expression	0.479474
ZNF316	glias	Wide-spread_expression	0.0175456
ZNF317	glias	Wide-spread_expression	0.179858
ZNF318	glias	Wide-spread_expression	0.128018
ZNF319	glias	Wide-spread_expression	0.352933
ZNF32	glias	Wide-spread_expression	0.114828
ZNF320	glias	Wide-spread_expression	0.107322
ZNF322	glias	Wide-spread_expression	0.144371
ZNF324	glias	Wide-spread_expression	0.128085
ZNF324B	glias	Wide-spread_expression	0.113726
ZNF326	glias	Wide-spread_expression	0.0477228
ZNF329	glias	Wide-spread_expression	0.0881452
ZNF330	glias	Wide-spread_expression	0.230251
ZNF331	glias	Wide-spread_expression	0.169789
ZNF333	glias	Wide-spread_expression	0.0839533
ZNF334	glias	Wide-spread_expression	0.319019
ZNF335	glias	Wide-spread_expression	0.0574207
ZNF337	glias	Wide-spread_expression	0.0350047
ZNF33A	glias	Wide-spread_expression	0.0996992
ZNF33B	glias	Wide-spread_expression	0.223854
ZNF34	glias	Wide-spread_expression	0.0809739
ZNF341	glias	Wide-spread_expression	0.0646325
ZNF343	glias	Weak_expresssion	0.947174
ZNF345	glias	Wide-spread_expression	0.0806881
ZNF346	glias	Wide-spread_expression	0.155717
ZNF347	glias	Wide-spread_expression	0.218796
ZNF35	glias	Wide-spread_expression	0.133998
ZNF350	glias	Wide-spread_expression	0.15772
ZNF354A	glias	Wide-spread_expression	0.236569
ZNF354B	glias	Wide-spread_expression	0.0694399
ZNF354C	glias	Wide-spread_expression	0.067332
ZNF358	glias	Wide-spread_expression	0.283956
ZNF362	glias	Wide-spread_expression	0.181184
ZNF367	glias	Wide-spread_expression	0.269797
ZNF382	glias	Wide-spread_expression	0.128539
ZNF383	glias	Wide-spread_expression	0.053391
ZNF384	glias	Wide-spread_expression	0.0675652
ZNF385A	glias	Wide-spread_expression	0.542359
ZNF385B	glias	Wide-spread_expression	0.0586438
ZNF385C	glias	Wide-spread_expression	0.823123
ZNF385D	glias	Wide-spread_expression	0.308355
ZNF391	glias	Wide-spread_expression	0.346097
ZNF394	glias	Wide-spread_expression	0.123259
ZNF395	glias	Wide-spread_expression	0.402853
ZNF396	glias	Wide-spread_expression	0.326273
ZNF397	glias	Wide-spread_expression	0.176482
ZNF398	glias	Wide-spread_expression	0.0314088
ZNF404	glias	Wide-spread_expression	0.300662
ZNF407	glias	Wide-spread_expression	0.0320379
ZNF408	glias	Wide-spread_expression	0.229778
ZNF41	glias	Wide-spread_expression	0.114473
ZNF414	glias	Wide-spread_expression	0.222553
ZNF415	glias	Wide-spread_expression	0.390805
ZNF416	glias	Wide-spread_expression	0.837544
ZNF418	glias	Wide-spread_expression	0.173078
ZNF420	glias	Wide-spread_expression	0.0779015
ZNF423	glias	Wide-spread_expression	0.525314
ZNF425	glias	Wide-spread_expression	0.136817
ZNF426	glias	Wide-spread_expression	0.106473
ZNF428	glias	Wide-spread_expression	0.0827138
ZNF429	glias	Wide-spread_expression	0.0834559
ZNF43	glias	Wide-spread_expression	0.0662392
ZNF430	glias	Wide-spread_expression	0.0844276
ZNF431	glias	Wide-spread_expression	0.0855415
ZNF432	glias	Wide-spread_expression	0.131614
ZNF433	glias	Wide-spread_expression	0.454368
ZNF436	glias	Wide-spread_expression	0.103235
ZNF438	glias	Wide-spread_expression	0.078282
ZNF439	glias	Wide-spread_expression	0.100141
ZNF44	glias	Wide-spread_expression	0.0377289
ZNF440	glias	Wide-spread_expression	0.132578
ZNF441	glias	Wide-spread_expression	0.231209
ZNF442	glias	Wide-spread_expression	0.394563
ZNF444	glias	Wide-spread_expression	0.171179
ZNF445	glias	Wide-spread_expression	0.0488805
ZNF446	glias	Wide-spread_expression	0.166683
ZNF449	glias	Wide-spread_expression	0.162921
ZNF45	glias	Wide-spread_expression	0.0648155
ZNF451	glias	Wide-spread_expression	0.136144
ZNF454	glias	Wide-spread_expression	0.303586
ZNF460	glias	Wide-spread_expression	0.134894
ZNF461	glias	Wide-spread_expression	0.106249
ZNF462	glias	Wide-spread_expression	0.324349
ZNF467	glias	Wide-spread_expression	0.660591
ZNF469	glias	Wide-spread_expression	0.594616
ZNF470	glias	Wide-spread_expression	0.134176
ZNF471	glias	Wide-spread_expression	0.195394
ZNF473	glias	Wide-spread_expression	0.168265
ZNF48	glias	Wide-spread_expression	0.19011
ZNF480	glias	Wide-spread_expression	0.117897
ZNF483	glias	Wide-spread_expression	0.147771
ZNF484	glias	Wide-spread_expression	0.122394
ZNF485	glias	Wide-spread_expression	0.330625
ZNF486	glias	Wide-spread_expression	0.281963
ZNF487	glias	Wide-spread_expression	0.238599
ZNF488	glias	Wide-spread_expression	0.740586
ZNF490	glias	Wide-spread_expression	0.16473
ZNF491	glias	Wide-spread_expression	0.310386
ZNF492	glias	Weak_expresssion	0.866577
ZNF493	glias	Wide-spread_expression	0.123465
ZNF496	glias	Wide-spread_expression	0.0597215
ZNF500	glias	Wide-spread_expression	0.055935
ZNF501	glias	Wide-spread_expression	0.344443
ZNF502	glias	Wide-spread_expression	0.162467
ZNF507	glias	Wide-spread_expression	0.0371894
ZNF510	glias	Wide-spread_expression	0.0745657
ZNF511-PRAP1	glias	Wide-spread_expression	0.274266
ZNF512B	glias	Wide-spread_expression	0.109732
ZNF513	glias	Wide-spread_expression	0.166412
ZNF514	glias	Wide-spread_expression	0.131914
ZNF516	glias	Wide-spread_expression	0.319977
ZNF517	glias	Wide-spread_expression	0.110298
ZNF518A	glias	Wide-spread_expression	0.0261985
ZNF518B	glias	Wide-spread_expression	0.293619
ZNF519	glias	Wide-spread_expression	0.150892
ZNF521	glias	Wide-spread_expression	0.276533
ZNF524	glias	Wide-spread_expression	0.427835
ZNF525	glias	Wide-spread_expression	0.240686
ZNF526	glias	Wide-spread_expression	0.214829
ZNF527	glias	Wide-spread_expression	0.125415
ZNF528	glias	Wide-spread_expression	0.0836479
ZNF529	glias	Wide-spread_expression	0.101944
ZNF530	glias	Wide-spread_expression	0.264891
ZNF532	glias	Wide-spread_expression	0.0785134
ZNF534	glias	Wide-spread_expression	0.543088
ZNF536	glias	Wide-spread_expression	0.503251
ZNF540	glias	Wide-spread_expression	0.113935
ZNF541	glias	Wide-spread_expression	0.84559
ZNF543	glias	Wide-spread_expression	0.179398
ZNF546	glias	Wide-spread_expression	0.029438
ZNF549	glias	Wide-spread_expression	0.158539
ZNF550	glias	Wide-spread_expression	0.197989
ZNF552	glias	Wide-spread_expression	0.0583511
ZNF554	glias	Wide-spread_expression	0.0646963
ZNF555	glias	Wide-spread_expression	0.10461
ZNF556	glias	Wide-spread_expression	0.389205
ZNF557	glias	Wide-spread_expression	0.0488912
ZNF558	glias	Wide-spread_expression	0.0571609
ZNF559-ZNF177	glias	Wide-spread_expression	0.186765
ZNF561	glias	Wide-spread_expression	0.0723828
ZNF562	glias	Wide-spread_expression	0.0945242
ZNF563	glias	Wide-spread_expression	0.111507
ZNF565	glias	Wide-spread_expression	0.225532
ZNF566	glias	Wide-spread_expression	0.0868626
ZNF567	glias	Wide-spread_expression	0.0894228
ZNF568	glias	Wide-spread_expression	0.120508
ZNF569	glias	Wide-spread_expression	0.0529141
ZNF57	glias	Wide-spread_expression	0.336567
ZNF570	glias	Wide-spread_expression	0.126254
ZNF571	glias	Wide-spread_expression	0.143174
ZNF572	glias	Wide-spread_expression	0.138264
ZNF573	glias	Wide-spread_expression	0.0524078
ZNF574	glias	Wide-spread_expression	0.330029
ZNF575	glias	Wide-spread_expression	0.258876
ZNF577	glias	Wide-spread_expression	0.145954
ZNF578	glias	Wide-spread_expression	0.349729
ZNF579	glias	Wide-spread_expression	0.103958
ZNF582	glias	Wide-spread_expression	0.0985412
ZNF583	glias	Wide-spread_expression	0.210555
ZNF584	glias	Wide-spread_expression	0.248574
ZNF585B	glias	Wide-spread_expression	0.45497
ZNF586	glias	Wide-spread_expression	0.0714261
ZNF587	glias	Wide-spread_expression	0.0593793
ZNF589	glias	Wide-spread_expression	0.0746051
ZNF592	glias	Wide-spread_expression	0.174313
ZNF593	glias	Wide-spread_expression	0.311946
ZNF594	glias	Wide-spread_expression	0.0494739
ZNF595	glias	Wide-spread_expression	0.0790557
ZNF596	glias	Wide-spread_expression	0.106364
ZNF597	glias	Wide-spread_expression	0.192869
ZNF598	glias	Wide-spread_expression	0.0488183
ZNF599	glias	Wide-spread_expression	0.22209
ZNF600	glias	Wide-spread_expression	0.476172
ZNF606	glias	Wide-spread_expression	0.101272
ZNF608	glias	Wide-spread_expression	0.124302
ZNF609	glias	Wide-spread_expression	0.09753
ZNF610	glias	Wide-spread_expression	0.248507
ZNF611	glias	Wide-spread_expression	0.133208
ZNF613	glias	Wide-spread_expression	0.0508275
ZNF614	glias	Wide-spread_expression	0.133605
ZNF615	glias	Wide-spread_expression	0.0742668
ZNF616	glias	Wide-spread_expression	0.199776
ZNF618	glias	Wide-spread_expression	0.391149
ZNF620	glias	Wide-spread_expression	0.195926
ZNF621	glias	Wide-spread_expression	0.0304754
ZNF622	glias	Wide-spread_expression	0.147362
ZNF623	glias	Wide-spread_expression	0.155056
ZNF624	glias	Wide-spread_expression	0.157165
ZNF627	glias	Wide-spread_expression	0.0474095
ZNF628	glias	Weak_expresssion	1
ZNF629	glias	Wide-spread_expression	0.232025
ZNF630	glias	Wide-spread_expression	0.030027
ZNF638	glias	Wide-spread_expression	0.115436
ZNF639	glias	Wide-spread_expression	0.13998
ZNF641	glias	Wide-spread_expression	0.254474
ZNF644	glias	Wide-spread_expression	0.0599011
ZNF646	glias	Wide-spread_expression	0.300403
ZNF649	glias	Wide-spread_expression	0.247293
ZNF652	glias	Wide-spread_expression	0.122625
ZNF654	glias	Wide-spread_expression	0.0187294
ZNF658	glias	Wide-spread_expression	0.174519
ZNF66	glias	Wide-spread_expression	0.130334
ZNF664	glias	Wide-spread_expression	0.793137
ZNF665	glias	Wide-spread_expression	0.0664184
ZNF667	glias	Wide-spread_expression	0.213454
ZNF668	glias	Wide-spread_expression	0.072793
ZNF669	glias	Wide-spread_expression	0.267774
ZNF670-ZNF695	glias	Wide-spread_expression	0.700231
ZNF671	glias	Wide-spread_expression	0.195295
ZNF672	glias	Wide-spread_expression	0.119671
ZNF674	glias	Wide-spread_expression	0.0827782
ZNF675	glias	Wide-spread_expression	0.0809886
ZNF676	glias	Wide-spread_expression	0.610961
ZNF677	glias	Wide-spread_expression	0.210649
ZNF678	glias	Wide-spread_expression	0.0253027
ZNF680	glias	Wide-spread_expression	0.164718
ZNF681	glias	Wide-spread_expression	0.291627
ZNF682	glias	Wide-spread_expression	0.201377
ZNF684	glias	Wide-spread_expression	0.0661004
ZNF687	glias	Wide-spread_expression	0.232676
ZNF688	glias	Wide-spread_expression	0.187103
ZNF689	glias	Wide-spread_expression	0.437217
ZNF69	glias	Wide-spread_expression	0.224267
ZNF691	glias	Wide-spread_expression	0.468185
ZNF692	glias	Wide-spread_expression	0.092866
ZNF696	glias	Wide-spread_expression	0.129335
ZNF697	glias	Wide-spread_expression	0.575941
ZNF699	glias	Wide-spread_expression	0.109779
ZNF7	glias	Wide-spread_expression	0.0844101
ZNF70	glias	Wide-spread_expression	0.199944
ZNF701	glias	Wide-spread_expression	0.106156
ZNF703	glias	Wide-spread_expression	0.612741
ZNF704	glias	Wide-spread_expression	0.244394
ZNF706	glias	Wide-spread_expression	0.142047
ZNF707	glias	Wide-spread_expression	0.305955
ZNF708	glias	Wide-spread_expression	0.190843
ZNF710	glias	Wide-spread_expression	0.361547
ZNF711	glias	Wide-spread_expression	0.267977
ZNF714	glias	Wide-spread_expression	0.120036
ZNF717	glias	Wide-spread_expression	0.0849241
ZNF718	glias	Wide-spread_expression	0.0432793
ZNF721	glias	Wide-spread_expression	0.0800511
ZNF726	glias	Wide-spread_expression	0.295823
ZNF728	glias	Wide-spread_expression	0.435868
ZNF730	glias	Wide-spread_expression	0.453417
ZNF732	glias	Weak_expresssion	0.987656
ZNF736	glias	Wide-spread_expression	0.0503715
ZNF737	glias	Wide-spread_expression	0.13062
ZNF738	glias	Wide-spread_expression	0.152969
ZNF74	glias	Wide-spread_expression	0.348978
ZNF740	glias	Wide-spread_expression	0.114977
ZNF746	glias	Wide-spread_expression	0.196413
ZNF749	glias	Wide-spread_expression	0.38652
ZNF750	glias	Wide-spread_expression	0.189025
ZNF75A	glias	Wide-spread_expression	0.0455228
ZNF75D	glias	Wide-spread_expression	0.125718
ZNF76	glias	Wide-spread_expression	0.0618426
ZNF761	glias	Wide-spread_expression	0.247997
ZNF763	glias	Wide-spread_expression	0.34573
ZNF764	glias	Wide-spread_expression	0.132052
ZNF765	glias	Wide-spread_expression	0.159463
ZNF766	glias	Wide-spread_expression	0.151126
ZNF768	glias	Wide-spread_expression	0.260934
ZNF77	glias	Wide-spread_expression	0.0872067
ZNF770	glias	Wide-spread_expression	0.156064
ZNF771	glias	Wide-spread_expression	0.0933358
ZNF774	glias	Wide-spread_expression	0.420977
ZNF775	glias	Wide-spread_expression	0.326682
ZNF776	glias	Wide-spread_expression	0.0909601
ZNF777	glias	Wide-spread_expression	0.102387
ZNF778	glias	Wide-spread_expression	0.0378388
ZNF780B	glias	Wide-spread_expression	0.0318957
ZNF782	glias	Wide-spread_expression	0.0488118
ZNF783	glias	Wide-spread_expression	0.134062
ZNF784	glias	Wide-spread_expression	0.252992
ZNF785	glias	Wide-spread_expression	0.0737112
ZNF786	glias	Wide-spread_expression	0.103903
ZNF787	glias	Wide-spread_expression	0.148001
ZNF789	glias	Wide-spread_expression	0.069471
ZNF79	glias	Wide-spread_expression	0.300347
ZNF790	glias	Wide-spread_expression	0.101686
ZNF791	glias	Wide-spread_expression	0.108777
ZNF792	glias	Wide-spread_expression	0.704673
ZNF793	glias	Wide-spread_expression	0.181504
ZNF800	glias	Wide-spread_expression	0.0794392
ZNF804A	glias	Wide-spread_expression	0.470949
ZNF804B	glias	Wide-spread_expression	0.24762
ZNF805	glias	Wide-spread_expression	0.040871
ZNF808	glias	Wide-spread_expression	0.0843276
ZNF81	glias	Wide-spread_expression	0.0289082
ZNF813	glias	Wide-spread_expression	0.509308
ZNF814	glias	Wide-spread_expression	0.0789447
ZNF816-ZNF321P	glias	Wide-spread_expression	0.733703
ZNF821	glias	Wide-spread_expression	0.163601
ZNF823	glias	Wide-spread_expression	0.117976
ZNF827	glias	Wide-spread_expression	0.273297
ZNF829	glias	Wide-spread_expression	0.194525
ZNF83	glias	Wide-spread_expression	0.0498212
ZNF830	glias	Wide-spread_expression	0.210562
ZNF831	glias	Wide-spread_expression	0.241542
ZNF835	glias	Wide-spread_expression	0.477735
ZNF837	glias	Wide-spread_expression	0.57654
ZNF839	glias	Wide-spread_expression	0.108153
ZNF84	glias	Wide-spread_expression	0.0741928
ZNF843	glias	Wide-spread_expression	0.442323
ZNF845	glias	Wide-spread_expression	0.394016
ZNF846	glias	Wide-spread_expression	0.3251
ZNF85	glias	Wide-spread_expression	0.182621
ZNF850	glias	Wide-spread_expression	0.157932
ZNF852	glias	Wide-spread_expression	0.152695
ZNF853	glias	Wide-spread_expression	0.21637
ZNF862	glias	Wide-spread_expression	0.034527
ZNF865	glias	Wide-spread_expression	0.271127
ZNF875	glias	Wide-spread_expression	0.0799802
ZNF879	glias	Wide-spread_expression	0.119278
ZNF880	glias	Wide-spread_expression	0.252208
ZNF888	glias	Weak_expresssion	0.856605
ZNF891	glias	Wide-spread_expression	0.0732692
ZNF90	glias	Wide-spread_expression	0.315738
ZNF91	glias	Wide-spread_expression	0.0387034
ZNF92	glias	Wide-spread_expression	0.103647
ZNF93	glias	Wide-spread_expression	0.240997
ZNF98	glias	Wide-spread_expression	0.609781
ZNF99	glias	Wide-spread_expression	0.678749
ZNFX1	glias	Wide-spread_expression	0.111199
ZNHIT1	glias	Wide-spread_expression	0.176557
ZNHIT3	glias	Wide-spread_expression	0.0633466
ZNHIT6	glias	Wide-spread_expression	0.0578679
ZNRD2	glias	Wide-spread_expression	0.461971
ZNRF1	glias	Wide-spread_expression	0.0974446
ZNRF2	glias	Wide-spread_expression	0.363071
ZNRF3	glias	Wide-spread_expression	0.462196
ZP3	glias	Wide-spread_expression	0.393796
ZPBP	glias	Wide-spread_expression	0.602615
ZPLD1	glias	Wide-spread_expression	0.455891
ZPR1	glias	Wide-spread_expression	0.299241
ZRANB1	glias	Wide-spread_expression	0.0837331
ZRANB2	glias	Wide-spread_expression	0.0184797
ZRANB3	glias	Wide-spread_expression	0.0864204
ZRSR2	glias	Wide-spread_expression	0.169216
ZSCAN1	glias	Wide-spread_expression	0.456239
ZSCAN12	glias	Wide-spread_expression	0.108839
ZSCAN16	glias	Wide-spread_expression	0.289945
ZSCAN18	glias	Wide-spread_expression	0.0930475
ZSCAN2	glias	Wide-spread_expression	0.0755764
ZSCAN20	glias	Wide-spread_expression	0.157174
ZSCAN21	glias	Wide-spread_expression	0.123975
ZSCAN22	glias	Wide-spread_expression	0.377164
ZSCAN23	glias	Wide-spread_expression	0.36704
ZSCAN25	glias	Wide-spread_expression	0.0860429
ZSCAN29	glias	Wide-spread_expression	0.0625179
ZSCAN30	glias	Wide-spread_expression	0.137724
ZSCAN31	glias	Wide-spread_expression	0.185782
ZSCAN32	glias	Wide-spread_expression	0.0518427
ZSCAN5A	glias	Wide-spread_expression	0.181063
ZSCAN9	glias	Wide-spread_expression	0.241929
ZSWIM1	glias	Wide-spread_expression	0.233115
ZSWIM3	glias	Wide-spread_expression	0.0154244
ZSWIM4	glias	Wide-spread_expression	0.206012
ZSWIM5	glias	Wide-spread_expression	0.167812
ZSWIM6	glias	Wide-spread_expression	0.0476739
ZSWIM7	glias	Wide-spread_expression	0.150113
ZSWIM8	glias	Wide-spread_expression	0.0483663
ZSWIM9	glias	Wide-spread_expression	0.0651952
ZUP1	glias	Wide-spread_expression	0.0557649
ZW10	glias	Wide-spread_expression	0.0328578
ZWILCH	glias	Wide-spread_expression	0.36897
ZXDA	glias	Wide-spread_expression	0.237176
ZXDB	glias	Wide-spread_expression	0.280572
ZXDC	glias	Wide-spread_expression	0.0642739
ZYG11A	glias	Weak_expresssion	1
ZYG11B	glias	Wide-spread_expression	0.0375102
ZYX	glias	Wide-spread_expression	0.135756
ZZEF1	glias	Wide-spread_expression	0.0348221
ZZZ3	glias	Wide-spread_expression	0.101786
A2M	IN	Wide-spread_expression	0.154926
A2ML1	IN	Wide-spread_expression	0.14844
A3GALT2	IN	Wide-spread_expression	0.660411
AAAS	IN	Wide-spread_expression	0.0905524
AACS	IN	Wide-spread_expression	0.108585
AADAT	IN	Wide-spread_expression	0.137689
AAGAB	IN	Wide-spread_expression	0.0522327
AAK1	IN	Wide-spread_expression	0.0917653
AAMDC	IN	Wide-spread_expression	0.0273898
AAMP	IN	Wide-spread_expression	0.0546941
AANAT	IN	Weak_expresssion	0.899591
AAR2	IN	Wide-spread_expression	0.0571735
AARD	IN	Wide-spread_expression	0.784778
AARS1	IN	Wide-spread_expression	0.0530703
AARS2	IN	Wide-spread_expression	0.110262
AASDH	IN	Wide-spread_expression	0.0439445
AASDHPPT	IN	Wide-spread_expression	0.0546112
AASS	IN	Wide-spread_expression	0.348416
AATF	IN	Wide-spread_expression	0.0471321
AATK	IN	Wide-spread_expression	0.0408195
ABAT	IN	Wide-spread_expression	0.051
ABCA1	IN	Wide-spread_expression	0.125713
ABCA10	IN	Wide-spread_expression	0.0682314
ABCA12	IN	Wide-spread_expression	0.505419
ABCA13	IN	Wide-spread_expression	0.701344
ABCA2	IN	Wide-spread_expression	0.0477968
ABCA3	IN	Wide-spread_expression	0.0244858
ABCA4	IN	Wide-spread_expression	0.798125
ABCA5	IN	Wide-spread_expression	0.0623601
ABCA6	IN	Wide-spread_expression	0.114523
ABCA7	IN	Wide-spread_expression	0.14363
ABCA8	IN	Wide-spread_expression	0.453686
ABCA9	IN	Wide-spread_expression	0.0994774
ABCB1	IN	Wide-spread_expression	0.0951308
ABCB10	IN	Wide-spread_expression	0.0589171
ABCB11	IN	Weak_expresssion	0.851981
ABCB4	IN	Weak_expresssion	0.984009
ABCB5	IN	Wide-spread_expression	0.586639
ABCB7	IN	Wide-spread_expression	0.106428
ABCB8	IN	Wide-spread_expression	0.0508284
ABCB9	IN	Wide-spread_expression	0.0647618
ABCC1	IN	Wide-spread_expression	0.177907
ABCC10	IN	Wide-spread_expression	0.0392691
ABCC11	IN	Wide-spread_expression	0.13463
ABCC2	IN	Wide-spread_expression	0.313863
ABCC3	IN	Weak_expresssion	0.917831
ABCC4	IN	Wide-spread_expression	0.372472
ABCC5	IN	Wide-spread_expression	0.0435797
ABCC6	IN	Wide-spread_expression	0.350279
ABCC8	IN	Wide-spread_expression	0.0753477
ABCC9	IN	Wide-spread_expression	0.668472
ABCD1	IN	Wide-spread_expression	0.76716
ABCD2	IN	Wide-spread_expression	0.144117
ABCD3	IN	Wide-spread_expression	0.0333129
ABCD4	IN	Wide-spread_expression	0.0772676
ABCE1	IN	Wide-spread_expression	0.0428225
ABCF1	IN	Wide-spread_expression	0.0270996
ABCF3	IN	Wide-spread_expression	0.133377
ABCG1	IN	Wide-spread_expression	0.0919512
ABCG2	IN	Wide-spread_expression	0.464874
ABCG4	IN	Wide-spread_expression	0.21355
ABCG5	IN	Wide-spread_expression	0.403105
ABCG8	IN	Wide-spread_expression	0.457027
ABHD1	IN	Wide-spread_expression	0.650556
ABHD10	IN	Wide-spread_expression	0.124232
ABHD11	IN	Wide-spread_expression	0.412245
ABHD12	IN	Wide-spread_expression	0.0196115
ABHD12B	IN	Wide-spread_expression	0.832114
ABHD13	IN	Wide-spread_expression	0.0358612
ABHD14A	IN	Wide-spread_expression	0.307606
ABHD14A-ACY1	IN	Wide-spread_expression	0.456946
ABHD14B	IN	Wide-spread_expression	0.111302
ABHD17A	IN	Wide-spread_expression	0.081916
ABHD17B	IN	Wide-spread_expression	0.0697687
ABHD17C	IN	Wide-spread_expression	0.0499329
ABHD18	IN	Wide-spread_expression	0.0490698
ABHD2	IN	Wide-spread_expression	0.0186715
ABHD3	IN	Wide-spread_expression	0.202259
ABHD4	IN	Wide-spread_expression	0.734856
ABHD5	IN	Wide-spread_expression	0.0641211
ABHD6	IN	Wide-spread_expression	0.0959682
ABHD8	IN	Wide-spread_expression	0.038745
ABI1	IN	Wide-spread_expression	0.168471
ABI2	IN	Wide-spread_expression	0.0400831
ABI3	IN	Weak_expresssion	1
ABI3BP	IN	Wide-spread_expression	0.53756
ABITRAM	IN	Wide-spread_expression	0.0461979
ABL1	IN	Wide-spread_expression	0.0298549
ABL2	IN	Wide-spread_expression	0.0870692
ABLIM1	IN	Wide-spread_expression	0.0247068
ABLIM2	IN	Wide-spread_expression	0.115231
ABLIM3	IN	Wide-spread_expression	0.0633643
ABR	IN	Wide-spread_expression	0.0610522
ABRA	IN	Wide-spread_expression	0.847107
ABRACL	IN	Wide-spread_expression	0.419047
ABRAXAS1	IN	Wide-spread_expression	0.113891
ABRAXAS2	IN	Wide-spread_expression	0.0449274
ABT1	IN	Wide-spread_expression	0.0987809
ABTB1	IN	Wide-spread_expression	0.178235
ABTB2	IN	Wide-spread_expression	0.433366
ACAA1	IN	Wide-spread_expression	0.110159
ACAA2	IN	Wide-spread_expression	0.8376
ACACA	IN	Wide-spread_expression	0.0489138
ACACB	IN	Wide-spread_expression	0.249907
ACAD10	IN	Wide-spread_expression	0.0891746
ACAD8	IN	Wide-spread_expression	0.0552938
ACAD9	IN	Wide-spread_expression	0.0366159
ACADL	IN	Wide-spread_expression	0.308855
ACADM	IN	Wide-spread_expression	0.0485182
ACADS	IN	Wide-spread_expression	0.234387
ACADSB	IN	Wide-spread_expression	0.0617726
ACADVL	IN	Wide-spread_expression	0.0370547
ACAN	IN	Wide-spread_expression	0.644068
ACAP1	IN	Wide-spread_expression	0.200107
ACAP2	IN	Wide-spread_expression	0.0205066
ACAP3	IN	Wide-spread_expression	0.0491883
ACAT1	IN	Wide-spread_expression	0.0471173
ACAT2	IN	Wide-spread_expression	0.130002
ACBD3	IN	Wide-spread_expression	0.0281297
ACBD4	IN	Wide-spread_expression	0.141962
ACBD5	IN	Wide-spread_expression	0.0400077
ACBD6	IN	Wide-spread_expression	0.0118347
ACBD7	IN	Wide-spread_expression	0.828541
ACCS	IN	Wide-spread_expression	0.301592
ACD	IN	Wide-spread_expression	0.0882254
ACE	IN	Weak_expresssion	1
ACER1	IN	Wide-spread_expression	0.322098
ACER2	IN	Wide-spread_expression	0.0913058
ACER3	IN	Wide-spread_expression	0.0740762
ACHE	IN	Wide-spread_expression	0.31389
ACIN1	IN	Wide-spread_expression	0.0127147
ACKR1	IN	Wide-spread_expression	0.338502
ACKR3	IN	Wide-spread_expression	0.790116
ACKR4	IN	Wide-spread_expression	0.106264
ACLY	IN	Wide-spread_expression	0.0515195
ACMSD	IN	Wide-spread_expression	0.241359
ACO1	IN	Wide-spread_expression	0.0455837
ACO2	IN	Wide-spread_expression	0.0568595
ACOT1	IN	Wide-spread_expression	0.393179
ACOT11	IN	Wide-spread_expression	0.279547
ACOT12	IN	Wide-spread_expression	0.600237
ACOT13	IN	Wide-spread_expression	0.0811516
ACOT2	IN	Wide-spread_expression	0.128485
ACOT4	IN	Wide-spread_expression	0.620391
ACOT6	IN	Wide-spread_expression	0.179796
ACOT7	IN	Wide-spread_expression	0.0328079
ACOT8	IN	Wide-spread_expression	0.0378307
ACOT9	IN	Wide-spread_expression	0.121713
ACOX1	IN	Wide-spread_expression	0.117863
ACOX2	IN	Wide-spread_expression	0.435896
ACOX3	IN	Wide-spread_expression	0.0310012
ACOXL	IN	Wide-spread_expression	0.433673
ACP1	IN	Wide-spread_expression	0.0139005
ACP2	IN	Wide-spread_expression	0.0864528
ACP6	IN	Wide-spread_expression	0.102355
ACRV1	IN	Wide-spread_expression	0.741606
ACSBG1	IN	Wide-spread_expression	0.185806
ACSBG2	IN	Wide-spread_expression	0.340762
ACSF3	IN	Wide-spread_expression	0.030391
ACSL1	IN	Wide-spread_expression	0.104242
ACSL3	IN	Wide-spread_expression	0.0446155
ACSL4	IN	Wide-spread_expression	0.0222827
ACSL5	IN	Wide-spread_expression	0.0858696
ACSM3	IN	Wide-spread_expression	0.0401335
ACSM4	IN	Wide-spread_expression	0.847202
ACSM6	IN	Wide-spread_expression	0.0886591
ACSS1	IN	Wide-spread_expression	0.636176
ACSS2	IN	Wide-spread_expression	0.0336318
ACSS3	IN	Wide-spread_expression	0.169938
ACTA2	IN	Wide-spread_expression	0.208154
ACTB	IN	Wide-spread_expression	0.0644879
ACTG1	IN	Wide-spread_expression	0.0580292
ACTL6A	IN	Wide-spread_expression	0.165332
ACTL6B	IN	Wide-spread_expression	0.0447775
ACTN1	IN	Wide-spread_expression	0.149824
ACTN2	IN	Wide-spread_expression	0.245395
ACTN4	IN	Wide-spread_expression	0.07272
ACTR10	IN	Wide-spread_expression	0.0271521
ACTR1A	IN	Wide-spread_expression	0.0311346
ACTR1B	IN	Wide-spread_expression	0.0951922
ACTR2	IN	Wide-spread_expression	0.0396783
ACTR3	IN	Wide-spread_expression	0.088759
ACTR3B	IN	Wide-spread_expression	0.031368
ACTR3C	IN	Wide-spread_expression	0.0736686
ACTR5	IN	Wide-spread_expression	0.129874
ACTR6	IN	Wide-spread_expression	0.0563524
ACTR8	IN	Wide-spread_expression	0.101316
ACVR1	IN	Wide-spread_expression	0.104045
ACVR1B	IN	Wide-spread_expression	0.0358539
ACVR1C	IN	Wide-spread_expression	0.205578
ACVR2A	IN	Wide-spread_expression	0.0986039
ACVR2B	IN	Wide-spread_expression	0.0743041
ACYP1	IN	Wide-spread_expression	0.15921
ACYP2	IN	Wide-spread_expression	0.0712066
ADA	IN	Weak_expresssion	0.993888
ADA2	IN	Wide-spread_expression	0.224202
ADAL	IN	Wide-spread_expression	0.0932228
ADAM10	IN	Wide-spread_expression	0.0882152
ADAM11	IN	Wide-spread_expression	0.0708394
ADAM12	IN	Wide-spread_expression	0.449556
ADAM15	IN	Wide-spread_expression	0.132927
ADAM17	IN	Wide-spread_expression	0.0658838
ADAM18	IN	Weak_expresssion	1
ADAM19	IN	Wide-spread_expression	0.15008
ADAM21	IN	Wide-spread_expression	0.132265
ADAM22	IN	Wide-spread_expression	0.0732348
ADAM23	IN	Wide-spread_expression	0.0577762
ADAM28	IN	Wide-spread_expression	0.758796
ADAM29	IN	Wide-spread_expression	0.7028
ADAM32	IN	Wide-spread_expression	0.0494841
ADAM33	IN	Wide-spread_expression	0.771291
ADAM7	IN	Wide-spread_expression	0.828391
ADAM8	IN	Wide-spread_expression	0.344538
ADAM9	IN	Wide-spread_expression	0.0624519
ADAMTS1	IN	Wide-spread_expression	0.716766
ADAMTS10	IN	Wide-spread_expression	0.113513
ADAMTS12	IN	Wide-spread_expression	0.674221
ADAMTS13	IN	Wide-spread_expression	0.0816494
ADAMTS14	IN	Weak_expresssion	1
ADAMTS15	IN	Wide-spread_expression	0.761344
ADAMTS16	IN	Wide-spread_expression	0.123609
ADAMTS17	IN	Wide-spread_expression	0.394053
ADAMTS18	IN	Wide-spread_expression	0.496741
ADAMTS19	IN	Wide-spread_expression	0.21672
ADAMTS2	IN	Wide-spread_expression	0.500409
ADAMTS20	IN	Wide-spread_expression	0.580823
ADAMTS3	IN	Wide-spread_expression	0.393438
ADAMTS4	IN	Weak_expresssion	1
ADAMTS5	IN	Wide-spread_expression	0.622579
ADAMTS6	IN	Wide-spread_expression	0.377801
ADAMTS7	IN	Weak_expresssion	1
ADAMTS8	IN	Wide-spread_expression	0.541422
ADAMTS9	IN	Wide-spread_expression	0.246051
ADAMTSL1	IN	Wide-spread_expression	0.356071
ADAMTSL2	IN	Wide-spread_expression	0.345446
ADAMTSL3	IN	Wide-spread_expression	0.281395
ADAMTSL4	IN	Weak_expresssion	1
ADAP1	IN	Wide-spread_expression	0.107252
ADAP2	IN	Wide-spread_expression	0.0546492
ADAR	IN	Wide-spread_expression	0.032384
ADARB1	IN	Wide-spread_expression	0.15013
ADARB2	IN	Wide-spread_expression	0.328244
ADAT1	IN	Wide-spread_expression	0.103193
ADAT2	IN	Wide-spread_expression	0.169919
ADCK1	IN	Wide-spread_expression	0.0991869
ADCK2	IN	Wide-spread_expression	0.125472
ADCK5	IN	Wide-spread_expression	0.0612173
ADCY1	IN	Wide-spread_expression	0.175901
ADCY10	IN	Wide-spread_expression	0.117503
ADCY2	IN	Wide-spread_expression	0.109481
ADCY3	IN	Wide-spread_expression	0.0974495
ADCY5	IN	Wide-spread_expression	0.0580236
ADCY6	IN	Wide-spread_expression	0.0672499
ADCY7	IN	Wide-spread_expression	0.614381
ADCY8	IN	Wide-spread_expression	0.221499
ADCY9	IN	Wide-spread_expression	0.0883586
ADCYAP1R1	IN	Wide-spread_expression	0.0835598
ADD1	IN	Wide-spread_expression	0.0346521
ADD2	IN	Wide-spread_expression	0.0263222
ADD3	IN	Wide-spread_expression	0.0885506
ADGB	IN	Weak_expresssion	0.878331
ADGRA1	IN	Wide-spread_expression	0.259974
ADGRA2	IN	Wide-spread_expression	0.170344
ADGRA3	IN	Wide-spread_expression	0.305792
ADGRB1	IN	Wide-spread_expression	0.195504
ADGRB2	IN	Wide-spread_expression	0.23105
ADGRB3	IN	Wide-spread_expression	0.109704
ADGRD1	IN	Wide-spread_expression	0.65456
ADGRE1	IN	Wide-spread_expression	0.487452
ADGRE2	IN	Wide-spread_expression	0.606706
ADGRE3	IN	Wide-spread_expression	0.134887
ADGRE5	IN	Wide-spread_expression	0.653888
ADGRF3	IN	Wide-spread_expression	0.161985
ADGRF5	IN	Weak_expresssion	0.997932
ADGRG1	IN	Wide-spread_expression	0.609049
ADGRG2	IN	Wide-spread_expression	0.221587
ADGRG6	IN	Wide-spread_expression	0.705014
ADGRL1	IN	Wide-spread_expression	0.0294577
ADGRL2	IN	Wide-spread_expression	0.108234
ADGRL3	IN	Wide-spread_expression	0.0633099
ADGRL4	IN	Wide-spread_expression	0.524447
ADGRV1	IN	Wide-spread_expression	0.194636
ADH5	IN	Wide-spread_expression	0.143448
ADI1	IN	Wide-spread_expression	0.125792
ADIPOR1	IN	Wide-spread_expression	0.0463018
ADIPOR2	IN	Wide-spread_expression	0.0467861
ADK	IN	Wide-spread_expression	0.0356992
ADM	IN	Weak_expresssion	0.957831
ADNP	IN	Wide-spread_expression	0.0116892
ADNP2	IN	Wide-spread_expression	0.0340674
ADO	IN	Wide-spread_expression	0.153177
ADORA1	IN	Wide-spread_expression	0.357303
ADORA2B	IN	Weak_expresssion	0.862885
ADPGK	IN	Wide-spread_expression	0.0728239
ADPRHL1	IN	Wide-spread_expression	0.113851
ADPRM	IN	Wide-spread_expression	0.133338
ADPRS	IN	Wide-spread_expression	0.100316
ADRA1A	IN	Wide-spread_expression	0.228016
ADRA1B	IN	Wide-spread_expression	0.518193
ADRA1D	IN	Wide-spread_expression	0.693315
ADRA2A	IN	Wide-spread_expression	0.825094
ADRA2C	IN	Weak_expresssion	0.927104
ADRB1	IN	Wide-spread_expression	0.652884
ADRM1	IN	Wide-spread_expression	0.172812
ADSS2	IN	Wide-spread_expression	0.0498769
ADTRP	IN	Weak_expresssion	1
AEBP1	IN	Wide-spread_expression	0.826731
AEBP2	IN	Wide-spread_expression	0.0480155
AEN	IN	Wide-spread_expression	0.270587
AFAP1	IN	Wide-spread_expression	0.109163
AFAP1L1	IN	Wide-spread_expression	0.589141
AFAP1L2	IN	Wide-spread_expression	0.354714
AFDN	IN	Wide-spread_expression	0.0610178
AFF1	IN	Wide-spread_expression	0.289146
AFF2	IN	Wide-spread_expression	0.058842
AFF3	IN	Wide-spread_expression	0.0480908
AFF4	IN	Wide-spread_expression	0.016663
AFG1L	IN	Wide-spread_expression	0.058402
AFG3L2	IN	Wide-spread_expression	0.043712
AFMID	IN	Wide-spread_expression	0.440884
AFP	IN	Weak_expresssion	1
AFTPH	IN	Wide-spread_expression	0.0825831
AGA	IN	Wide-spread_expression	0.461756
AGAP1	IN	Wide-spread_expression	0.102476
AGAP2	IN	Wide-spread_expression	0.0594939
AGAP3	IN	Wide-spread_expression	0.0420298
AGAP4	IN	Wide-spread_expression	0.0630249
AGAP9	IN	Wide-spread_expression	0.104468
AGBL1	IN	Wide-spread_expression	0.314632
AGBL2	IN	Wide-spread_expression	0.244893
AGBL3	IN	Wide-spread_expression	0.0958665
AGBL4	IN	Wide-spread_expression	0.0811382
AGBL5	IN	Wide-spread_expression	0.0266426
AGFG1	IN	Wide-spread_expression	0.0264637
AGFG2	IN	Wide-spread_expression	0.167071
AGGF1	IN	Wide-spread_expression	0.351491
AGK	IN	Wide-spread_expression	0.0632111
AGL	IN	Wide-spread_expression	0.0616997
AGMAT	IN	Wide-spread_expression	0.287041
AGMO	IN	Wide-spread_expression	0.577504
AGO1	IN	Wide-spread_expression	0.0383431
AGO2	IN	Wide-spread_expression	0.0915792
AGO3	IN	Wide-spread_expression	0.0196582
AGO4	IN	Wide-spread_expression	0.038049
AGPAT1	IN	Wide-spread_expression	0.0844159
AGPAT2	IN	Weak_expresssion	0.858862
AGPAT3	IN	Wide-spread_expression	0.0178447
AGPAT4	IN	Wide-spread_expression	0.102541
AGPAT5	IN	Wide-spread_expression	0.103101
AGPS	IN	Wide-spread_expression	0.0745889
AGRN	IN	Wide-spread_expression	0.490515
AGT	IN	Wide-spread_expression	0.457426
AGTPBP1	IN	Wide-spread_expression	0.0648924
AHCTF1	IN	Wide-spread_expression	0.0228996
AHCY	IN	Wide-spread_expression	0.132291
AHCYL1	IN	Wide-spread_expression	0.0625377
AHCYL2	IN	Wide-spread_expression	0.115629
AHDC1	IN	Wide-spread_expression	0.0536479
AHI1	IN	Wide-spread_expression	0.0395436
AHNAK	IN	Wide-spread_expression	0.115747
AHNAK2	IN	Wide-spread_expression	0.272794
AHR	IN	Wide-spread_expression	0.227558
AHSA1	IN	Wide-spread_expression	0.0484699
AIDA	IN	Wide-spread_expression	0.066765
AIF1L	IN	Wide-spread_expression	0.500202
AIFM1	IN	Wide-spread_expression	0.11232
AIFM2	IN	Wide-spread_expression	0.118242
AIFM3	IN	Weak_expresssion	0.891402
AIG1	IN	Wide-spread_expression	0.0253759
AIM2	IN	Wide-spread_expression	0.520812
AIMP1	IN	Wide-spread_expression	0.0573482
AIMP2	IN	Wide-spread_expression	0.0460517
AIP	IN	Wide-spread_expression	0.178868
AJAP1	IN	Wide-spread_expression	0.125282
AJM1	IN	Wide-spread_expression	0.175742
AK1	IN	Wide-spread_expression	0.173996
AK2	IN	Wide-spread_expression	0.0334943
AK3	IN	Wide-spread_expression	0.0637274
AK4	IN	Wide-spread_expression	0.489448
AK5	IN	Wide-spread_expression	0.140949
AK6	IN	Wide-spread_expression	0.0409371
AK7	IN	Wide-spread_expression	0.518935
AK8	IN	Wide-spread_expression	0.239805
AK9	IN	Wide-spread_expression	0.117631
AKAIN1	IN	Specific_expression	0.868903
AKAP1	IN	Wide-spread_expression	0.106385
AKAP10	IN	Wide-spread_expression	0.0169909
AKAP11	IN	Wide-spread_expression	0.0714858
AKAP12	IN	Wide-spread_expression	0.178911
AKAP13	IN	Wide-spread_expression	0.200359
AKAP14	IN	Wide-spread_expression	0.249277
AKAP17A	IN	Wide-spread_expression	0.0733419
AKAP3	IN	Weak_expresssion	1
AKAP5	IN	Wide-spread_expression	0.267725
AKAP6	IN	Wide-spread_expression	0.0348371
AKAP7	IN	Wide-spread_expression	0.0657037
AKAP8	IN	Wide-spread_expression	0.0325177
AKAP8L	IN	Wide-spread_expression	0.031003
AKAP9	IN	Wide-spread_expression	0.0136614
AKIP1	IN	Wide-spread_expression	0.0971215
AKIRIN1	IN	Wide-spread_expression	0.0282079
AKIRIN2	IN	Wide-spread_expression	0.0941257
AKNA	IN	Wide-spread_expression	0.340204
AKNAD1	IN	Wide-spread_expression	0.0842853
AKR1A1	IN	Wide-spread_expression	0.153329
AKR1B1	IN	Wide-spread_expression	0.0895763
AKR1C1	IN	Wide-spread_expression	0.509261
AKR1C2	IN	Wide-spread_expression	0.473056
AKR1C3	IN	Wide-spread_expression	0.298352
AKR1C8P	IN	Wide-spread_expression	0.732147
AKR1D1	IN	Wide-spread_expression	0.723081
AKR1E2	IN	Wide-spread_expression	0.149797
AKR7A2	IN	Wide-spread_expression	0.147895
AKR7A3	IN	Weak_expresssion	0.934648
AKT1	IN	Wide-spread_expression	0.0589175
AKT2	IN	Wide-spread_expression	0.0274681
AKT3	IN	Wide-spread_expression	0.0726698
AKTIP	IN	Wide-spread_expression	0.0426825
ALAD	IN	Wide-spread_expression	0.131798
ALAS1	IN	Wide-spread_expression	0.0916452
ALCAM	IN	Wide-spread_expression	0.171888
ALDH18A1	IN	Wide-spread_expression	0.0573135
ALDH1A1	IN	Wide-spread_expression	0.675149
ALDH1A2	IN	Wide-spread_expression	0.126658
ALDH1A3	IN	Wide-spread_expression	0.829031
ALDH1B1	IN	Weak_expresssion	0.921341
ALDH1L1	IN	Wide-spread_expression	0.74019
ALDH1L2	IN	Wide-spread_expression	0.0756982
ALDH2	IN	Wide-spread_expression	0.210105
ALDH3A2	IN	Wide-spread_expression	0.0924191
ALDH4A1	IN	Wide-spread_expression	0.370707
ALDH5A1	IN	Wide-spread_expression	0.11119
ALDH6A1	IN	Wide-spread_expression	0.197476
ALDH7A1	IN	Wide-spread_expression	0.140091
ALDH8A1	IN	Wide-spread_expression	0.128697
ALDH9A1	IN	Wide-spread_expression	0.171897
ALDOB	IN	Wide-spread_expression	0.372678
ALG1	IN	Wide-spread_expression	0.0715989
ALG10	IN	Wide-spread_expression	0.272683
ALG10B	IN	Wide-spread_expression	0.109277
ALG11	IN	Wide-spread_expression	0.0808691
ALG12	IN	Wide-spread_expression	0.060592
ALG13	IN	Wide-spread_expression	0.0490819
ALG14	IN	Wide-spread_expression	0.0355386
ALG1L2	IN	Wide-spread_expression	0.140539
ALG2	IN	Wide-spread_expression	0.104917
ALG3	IN	Wide-spread_expression	0.113123
ALG5	IN	Wide-spread_expression	0.0326042
ALG6	IN	Wide-spread_expression	0.0249865
ALG8	IN	Wide-spread_expression	0.0487613
ALG9	IN	Wide-spread_expression	0.110633
ALK	IN	Wide-spread_expression	0.179454
ALKAL1	IN	Wide-spread_expression	0.7617
ALKAL2	IN	Weak_expresssion	1
ALKBH1	IN	Wide-spread_expression	0.0511962
ALKBH2	IN	Wide-spread_expression	0.168952
ALKBH3	IN	Wide-spread_expression	0.039806
ALKBH4	IN	Wide-spread_expression	0.0692673
ALKBH5	IN	Wide-spread_expression	0.0387788
ALKBH7	IN	Wide-spread_expression	0.234238
ALKBH8	IN	Wide-spread_expression	0.0341543
ALMS1	IN	Wide-spread_expression	0.0417061
ALOX12	IN	Wide-spread_expression	0.203039
ALOX12B	IN	Wide-spread_expression	0.847333
ALOX5	IN	Wide-spread_expression	0.379323
ALOXE3	IN	Weak_expresssion	0.933325
ALPK1	IN	Wide-spread_expression	0.6992
ALPK2	IN	Wide-spread_expression	0.568624
ALPK3	IN	Wide-spread_expression	0.469777
ALPL	IN	Weak_expresssion	0.892219
ALS2	IN	Wide-spread_expression	0.031425
ALS2CL	IN	Specific_expression	0.859359
ALX3	IN	Weak_expresssion	1
ALX4	IN	Weak_expresssion	0.891139
ALYREF	IN	Wide-spread_expression	0.541633
AMBRA1	IN	Wide-spread_expression	0.0317849
AMD1	IN	Wide-spread_expression	0.0671422
AMDHD2	IN	Wide-spread_expression	0.0629509
AMER1	IN	Wide-spread_expression	0.236218
AMER2	IN	Wide-spread_expression	0.107164
AMER3	IN	Wide-spread_expression	0.140539
AMFR	IN	Wide-spread_expression	0.0448246
AMH	IN	Wide-spread_expression	0.1059
AMIGO1	IN	Wide-spread_expression	0.139528
AMMECR1	IN	Wide-spread_expression	0.0959629
AMMECR1L	IN	Wide-spread_expression	0.0412249
AMN	IN	Wide-spread_expression	0.169258
AMN1	IN	Wide-spread_expression	0.0866762
AMOT	IN	Wide-spread_expression	0.423044
AMOTL1	IN	Wide-spread_expression	0.0789843
AMOTL2	IN	Wide-spread_expression	0.345406
AMPD2	IN	Wide-spread_expression	0.175378
AMPD3	IN	Wide-spread_expression	0.306436
AMPH	IN	Wide-spread_expression	0.121593
AMY2B	IN	Wide-spread_expression	0.0766847
AMZ1	IN	Wide-spread_expression	0.127981
AMZ2	IN	Wide-spread_expression	0.0727752
ANAPC1	IN	Wide-spread_expression	0.0390475
ANAPC11	IN	Wide-spread_expression	0.0927378
ANAPC13	IN	Wide-spread_expression	0.117949
ANAPC15	IN	Wide-spread_expression	0.110746
ANAPC16	IN	Wide-spread_expression	0.0528057
ANAPC2	IN	Wide-spread_expression	0.104825
ANAPC4	IN	Wide-spread_expression	0.056025
ANAPC5	IN	Wide-spread_expression	0.0489742
ANAPC7	IN	Wide-spread_expression	0.0215494
ANGEL1	IN	Wide-spread_expression	0.125485
ANGEL2	IN	Wide-spread_expression	0.06093
ANGPT1	IN	Wide-spread_expression	0.589303
ANGPT2	IN	Wide-spread_expression	0.0452204
ANGPTL1	IN	Wide-spread_expression	0.192754
ANGPTL2	IN	Wide-spread_expression	0.0967683
ANGPTL3	IN	Wide-spread_expression	0.526805
ANGPTL4	IN	Wide-spread_expression	0.316526
ANGPTL5	IN	Wide-spread_expression	0.574413
ANGPTL6	IN	Wide-spread_expression	0.439218
ANGPTL7	IN	Wide-spread_expression	0.142778
ANK1	IN	Wide-spread_expression	0.201792
ANK2	IN	Wide-spread_expression	0.042142
ANK3	IN	Wide-spread_expression	0.0362754
ANKAR	IN	Wide-spread_expression	0.0485213
ANKDD1A	IN	Wide-spread_expression	0.0772638
ANKDD1B	IN	Wide-spread_expression	0.274446
ANKEF1	IN	Wide-spread_expression	0.21648
ANKFN1	IN	Wide-spread_expression	0.16336
ANKFY1	IN	Wide-spread_expression	0.0318654
ANKH	IN	Wide-spread_expression	0.105659
ANKHD1-EIF4EBP3	IN	Wide-spread_expression	0.039825
ANKIB1	IN	Wide-spread_expression	0.0376448
ANKLE1	IN	Wide-spread_expression	0.583186
ANKLE2	IN	Wide-spread_expression	0.0150323
ANKMY1	IN	Wide-spread_expression	0.0786283
ANKMY2	IN	Wide-spread_expression	0.0736977
ANKRA2	IN	Wide-spread_expression	0.0732679
ANKRD10	IN	Wide-spread_expression	0.0537636
ANKRD11	IN	Wide-spread_expression	0.0126049
ANKRD12	IN	Wide-spread_expression	0.0583432
ANKRD13A	IN	Wide-spread_expression	0.187638
ANKRD13C	IN	Wide-spread_expression	0.0215111
ANKRD13D	IN	Wide-spread_expression	0.0313488
ANKRD16	IN	Wide-spread_expression	0.0523817
ANKRD17	IN	Wide-spread_expression	0.0536202
ANKRD18A	IN	Wide-spread_expression	0.445683
ANKRD18B	IN	Wide-spread_expression	0.520347
ANKRD2	IN	Weak_expresssion	1
ANKRD20A1	IN	Wide-spread_expression	0.11197
ANKRD20A3P	IN	Wide-spread_expression	0.17771
ANKRD20A4P	IN	Wide-spread_expression	0.204731
ANKRD23	IN	Wide-spread_expression	0.0477113
ANKRD24	IN	Wide-spread_expression	0.0979184
ANKRD26	IN	Wide-spread_expression	0.0389301
ANKRD27	IN	Wide-spread_expression	0.0650101
ANKRD28	IN	Wide-spread_expression	0.0625592
ANKRD29	IN	Wide-spread_expression	0.343918
ANKRD30A	IN	Weak_expresssion	0.990015
ANKRD30B	IN	Wide-spread_expression	0.396925
ANKRD30BL	IN	Wide-spread_expression	0.0723712
ANKRD31	IN	Wide-spread_expression	0.155154
ANKRD33B	IN	Wide-spread_expression	0.637429
ANKRD34A	IN	Wide-spread_expression	0.237581
ANKRD34B	IN	Specific_expression	0.900447
ANKRD34C	IN	Weak_expresssion	0.896969
ANKRD35	IN	Wide-spread_expression	0.479727
ANKRD36	IN	Wide-spread_expression	0.0984271
ANKRD36B	IN	Wide-spread_expression	0.163586
ANKRD36C	IN	Wide-spread_expression	0.0818231
ANKRD37	IN	Wide-spread_expression	0.079107
ANKRD40	IN	Wide-spread_expression	0.108238
ANKRD42	IN	Wide-spread_expression	0.0984742
ANKRD44	IN	Wide-spread_expression	0.0644852
ANKRD46	IN	Wide-spread_expression	0.0534779
ANKRD49	IN	Wide-spread_expression	0.0735905
ANKRD50	IN	Wide-spread_expression	0.170532
ANKRD52	IN	Wide-spread_expression	0.0351949
ANKRD53	IN	Wide-spread_expression	0.235273
ANKRD54	IN	Wide-spread_expression	0.0568213
ANKRD55	IN	Wide-spread_expression	0.193349
ANKRD6	IN	Wide-spread_expression	0.189441
ANKRD61	IN	Wide-spread_expression	0.555008
ANKRD62	IN	Weak_expresssion	0.859382
ANKRD65	IN	Wide-spread_expression	0.84872
ANKRD7	IN	Wide-spread_expression	0.0768937
ANKRD9	IN	Wide-spread_expression	0.23082
ANKS1A	IN	Wide-spread_expression	0.069424
ANKS1B	IN	Wide-spread_expression	0.0544154
ANKS3	IN	Wide-spread_expression	0.0422048
ANKS4B	IN	Weak_expresssion	0.884829
ANKS6	IN	Wide-spread_expression	0.0698781
ANKUB1	IN	Wide-spread_expression	0.0425299
ANKZF1	IN	Wide-spread_expression	0.0857605
ANLN	IN	Wide-spread_expression	0.279658
ANO1	IN	Wide-spread_expression	0.335799
ANO10	IN	Wide-spread_expression	0.0474892
ANO2	IN	Wide-spread_expression	0.60754
ANO3	IN	Wide-spread_expression	0.168739
ANO4	IN	Wide-spread_expression	0.113257
ANO5	IN	Wide-spread_expression	0.0676087
ANO6	IN	Wide-spread_expression	0.199582
ANO7	IN	Wide-spread_expression	0.395223
ANO8	IN	Wide-spread_expression	0.0581634
ANOS1	IN	Wide-spread_expression	0.30786
ANP32A	IN	Wide-spread_expression	0.039694
ANP32B	IN	Wide-spread_expression	0.102357
ANP32E	IN	Wide-spread_expression	0.0994212
ANTKMT	IN	Wide-spread_expression	0.0817739
ANTXR1	IN	Wide-spread_expression	0.236982
ANTXR2	IN	Weak_expresssion	0.923959
ANXA11	IN	Wide-spread_expression	0.41876
ANXA13	IN	Weak_expresssion	1
ANXA2	IN	Wide-spread_expression	0.798163
ANXA4	IN	Wide-spread_expression	0.306097
ANXA5	IN	Wide-spread_expression	0.605437
ANXA6	IN	Wide-spread_expression	0.0667289
ANXA7	IN	Wide-spread_expression	0.0304943
AOAH	IN	Wide-spread_expression	0.220205
AOC2	IN	Wide-spread_expression	0.662127
AOPEP	IN	Wide-spread_expression	0.0645612
AOX1	IN	Weak_expresssion	0.992973
AP1AR	IN	Wide-spread_expression	0.0837005
AP1B1	IN	Wide-spread_expression	0.0523463
AP1G1	IN	Wide-spread_expression	0.0124864
AP1G2	IN	Wide-spread_expression	0.0539652
AP1M1	IN	Wide-spread_expression	0.0746003
AP1M2	IN	Weak_expresssion	0.942461
AP1S1	IN	Wide-spread_expression	0.181299
AP1S2	IN	Wide-spread_expression	0.26969
AP1S3	IN	Wide-spread_expression	0.281895
AP2A1	IN	Wide-spread_expression	0.0608739
AP2A2	IN	Wide-spread_expression	0.0830492
AP2B1	IN	Wide-spread_expression	0.0355828
AP2M1	IN	Wide-spread_expression	0.0379739
AP2S1	IN	Wide-spread_expression	0.0652682
AP3B1	IN	Wide-spread_expression	0.0568511
AP3B2	IN	Wide-spread_expression	0.0425848
AP3D1	IN	Wide-spread_expression	0.0342227
AP3M1	IN	Wide-spread_expression	0.0429589
AP3M2	IN	Wide-spread_expression	0.0510657
AP3S1	IN	Wide-spread_expression	0.0800584
AP3S2	IN	Wide-spread_expression	0.118499
AP4B1	IN	Wide-spread_expression	0.0893478
AP4E1	IN	Wide-spread_expression	0.0652185
AP4M1	IN	Wide-spread_expression	0.056085
AP4S1	IN	Wide-spread_expression	0.0351129
AP5B1	IN	Wide-spread_expression	0.180235
AP5M1	IN	Wide-spread_expression	0.0761647
AP5S1	IN	Wide-spread_expression	0.0899016
AP5Z1	IN	Wide-spread_expression	0.0775986
APAF1	IN	Wide-spread_expression	0.0525751
APBA1	IN	Wide-spread_expression	0.0571333
APBA2	IN	Wide-spread_expression	0.0470352
APBA3	IN	Wide-spread_expression	0.0669783
APBB1	IN	Wide-spread_expression	0.0244105
APBB1IP	IN	Wide-spread_expression	0.382775
APBB2	IN	Wide-spread_expression	0.02933
APBB3	IN	Wide-spread_expression	0.0990803
APC	IN	Wide-spread_expression	0.0453746
APC2	IN	Wide-spread_expression	0.0838213
APCDD1	IN	Wide-spread_expression	0.490798
APCDD1L	IN	Wide-spread_expression	0.432193
APEH	IN	Wide-spread_expression	0.124078
APEX1	IN	Wide-spread_expression	0.0936135
APH1A	IN	Wide-spread_expression	0.0531521
APH1B	IN	Wide-spread_expression	0.0766764
API5	IN	Wide-spread_expression	0.0126865
APIP	IN	Wide-spread_expression	0.0446921
APLF	IN	Wide-spread_expression	0.30128
APLN	IN	Weak_expresssion	1
APLP1	IN	Wide-spread_expression	0.104318
APLP2	IN	Wide-spread_expression	0.0559964
APMAP	IN	Wide-spread_expression	0.0846508
APOA1	IN	Weak_expresssion	0.880554
APOBEC4	IN	Wide-spread_expression	0.171479
APOD	IN	Wide-spread_expression	0.0956565
APOE	IN	Wide-spread_expression	0.081379
APOL2	IN	Wide-spread_expression	0.18632
APOL5	IN	Wide-spread_expression	0.781304
APOL6	IN	Wide-spread_expression	0.826694
APOLD1	IN	Wide-spread_expression	0.359882
APOM	IN	Wide-spread_expression	0.787033
APOO	IN	Wide-spread_expression	0.0937675
APOOL	IN	Wide-spread_expression	0.0242508
APP	IN	Wide-spread_expression	0.0313354
APPBP2	IN	Wide-spread_expression	0.0358342
APPL1	IN	Wide-spread_expression	0.0331232
APPL2	IN	Wide-spread_expression	0.0190581
APRT	IN	Wide-spread_expression	0.256633
APTX	IN	Wide-spread_expression	0.0540551
AQP11	IN	Wide-spread_expression	0.0647581
AQP4	IN	Wide-spread_expression	0.29035
AQP8	IN	Wide-spread_expression	0.847494
AQP9	IN	Wide-spread_expression	0.44292
AQR	IN	Wide-spread_expression	0.116006
AR	IN	Wide-spread_expression	0.435292
ARAF	IN	Wide-spread_expression	0.0494643
ARAP1	IN	Wide-spread_expression	0.127968
ARAP2	IN	Wide-spread_expression	0.374802
ARAP3	IN	Wide-spread_expression	0.495164
ARCN1	IN	Wide-spread_expression	0.0536645
AREG	IN	Weak_expresssion	1
AREL1	IN	Wide-spread_expression	0.0216788
ARF1	IN	Wide-spread_expression	0.0341605
ARF3	IN	Weak_expresssion	1
ARF4	IN	Wide-spread_expression	0.0328534
ARF5	IN	Wide-spread_expression	0.154168
ARF6	IN	Wide-spread_expression	0.158482
ARFGAP1	IN	Wide-spread_expression	0.0484017
ARFGAP2	IN	Wide-spread_expression	0.0268918
ARFGAP3	IN	Wide-spread_expression	0.0751997
ARFGEF1	IN	Wide-spread_expression	0.0216973
ARFGEF2	IN	Wide-spread_expression	0.0503579
ARFGEF3	IN	Wide-spread_expression	0.0775834
ARFIP1	IN	Wide-spread_expression	0.0241172
ARFIP2	IN	Wide-spread_expression	0.143758
ARFRP1	IN	Wide-spread_expression	0.0305452
ARG1	IN	Wide-spread_expression	0.267756
ARG2	IN	Wide-spread_expression	0.0917541
ARGFX	IN	Weak_expresssion	1
ARGLU1	IN	Wide-spread_expression	0.0433706
ARHGAP1	IN	Wide-spread_expression	0.0518229
ARHGAP10	IN	Wide-spread_expression	0.398708
ARHGAP11A	IN	Wide-spread_expression	0.61108
ARHGAP12	IN	Wide-spread_expression	0.0736623
ARHGAP15	IN	Wide-spread_expression	0.071856
ARHGAP17	IN	Wide-spread_expression	0.049392
ARHGAP18	IN	Wide-spread_expression	0.433075
ARHGAP20	IN	Wide-spread_expression	0.174545
ARHGAP21	IN	Wide-spread_expression	0.105136
ARHGAP22	IN	Wide-spread_expression	0.172387
ARHGAP23	IN	Wide-spread_expression	0.0642096
ARHGAP24	IN	Wide-spread_expression	0.342307
ARHGAP25	IN	Wide-spread_expression	0.6553
ARHGAP26	IN	Wide-spread_expression	0.0809388
ARHGAP27	IN	Wide-spread_expression	0.2489
ARHGAP28	IN	Wide-spread_expression	0.493666
ARHGAP29	IN	Wide-spread_expression	0.306946
ARHGAP30	IN	Wide-spread_expression	0.786207
ARHGAP31	IN	Wide-spread_expression	0.606896
ARHGAP32	IN	Wide-spread_expression	0.0909261
ARHGAP33	IN	Wide-spread_expression	0.108392
ARHGAP35	IN	Wide-spread_expression	0.0379839
ARHGAP36	IN	Weak_expresssion	1
ARHGAP39	IN	Wide-spread_expression	0.0635726
ARHGAP4	IN	Wide-spread_expression	0.779807
ARHGAP42	IN	Wide-spread_expression	0.266311
ARHGAP44	IN	Wide-spread_expression	0.0387808
ARHGAP5	IN	Wide-spread_expression	0.0244548
ARHGAP6	IN	Wide-spread_expression	0.291749
ARHGAP9	IN	Wide-spread_expression	0.572161
ARHGDIA	IN	Wide-spread_expression	0.103074
ARHGDIG	IN	Wide-spread_expression	0.150371
ARHGEF1	IN	Wide-spread_expression	0.0704495
ARHGEF10L	IN	Wide-spread_expression	0.213728
ARHGEF11	IN	Wide-spread_expression	0.0300067
ARHGEF12	IN	Wide-spread_expression	0.0339841
ARHGEF17	IN	Wide-spread_expression	0.0658244
ARHGEF18	IN	Wide-spread_expression	0.0260983
ARHGEF2	IN	Wide-spread_expression	0.30835
ARHGEF25	IN	Wide-spread_expression	0.595492
ARHGEF26	IN	Wide-spread_expression	0.388013
ARHGEF28	IN	Wide-spread_expression	0.475177
ARHGEF3	IN	Wide-spread_expression	0.122377
ARHGEF33	IN	Wide-spread_expression	0.0690999
ARHGEF37	IN	Wide-spread_expression	0.159477
ARHGEF38	IN	Wide-spread_expression	0.131818
ARHGEF4	IN	Wide-spread_expression	0.0246976
ARHGEF40	IN	Wide-spread_expression	0.29375
ARHGEF6	IN	Wide-spread_expression	0.298374
ARHGEF7	IN	Wide-spread_expression	0.0516702
ARHGEF9	IN	Wide-spread_expression	0.0277284
ARID1A	IN	Wide-spread_expression	0.0259094
ARID1B	IN	Wide-spread_expression	0.0428101
ARID2	IN	Wide-spread_expression	0.0352622
ARID3A	IN	Wide-spread_expression	0.058936
ARID3B	IN	Wide-spread_expression	0.257373
ARID4A	IN	Wide-spread_expression	0.0346437
ARID4B	IN	Wide-spread_expression	0.00936203
ARID5A	IN	Wide-spread_expression	0.634758
ARID5B	IN	Wide-spread_expression	0.108202
ARIH1	IN	Wide-spread_expression	0.0120136
ARIH2	IN	Wide-spread_expression	0.0135301
ARL1	IN	Wide-spread_expression	0.0579311
ARL10	IN	Wide-spread_expression	0.052893
ARL13B	IN	Wide-spread_expression	0.0291327
ARL14EP	IN	Wide-spread_expression	0.0222329
ARL14EPL	IN	Wide-spread_expression	0.824066
ARL15	IN	Wide-spread_expression	0.0516059
ARL16	IN	Wide-spread_expression	0.043242
ARL17A	IN	Wide-spread_expression	0.0197958
ARL17B	IN	Wide-spread_expression	0.0592484
ARL2BP	IN	Wide-spread_expression	0.0710734
ARL3	IN	Wide-spread_expression	0.0199208
ARL4A	IN	Wide-spread_expression	0.54773
ARL4C	IN	Wide-spread_expression	0.123436
ARL4D	IN	Wide-spread_expression	0.268999
ARL5A	IN	Wide-spread_expression	0.167758
ARL5B	IN	Wide-spread_expression	0.0591369
ARL6	IN	Wide-spread_expression	0.115203
ARL6IP5	IN	Wide-spread_expression	0.0991033
ARL6IP6	IN	Wide-spread_expression	0.0968607
ARL8A	IN	Wide-spread_expression	0.103224
ARL8B	IN	Wide-spread_expression	0.0498865
ARL9	IN	Wide-spread_expression	0.477556
ARMC1	IN	Wide-spread_expression	0.0259975
ARMC10	IN	Wide-spread_expression	0.0622685
ARMC2	IN	Wide-spread_expression	0.0331778
ARMC3	IN	Wide-spread_expression	0.486253
ARMC5	IN	Wide-spread_expression	0.365371
ARMC6	IN	Wide-spread_expression	0.0552631
ARMC7	IN	Wide-spread_expression	0.18849
ARMC8	IN	Wide-spread_expression	0.0119652
ARMC9	IN	Wide-spread_expression	0.115385
ARMCX1	IN	Wide-spread_expression	0.11433
ARMCX2	IN	Wide-spread_expression	0.0410752
ARMCX3	IN	Wide-spread_expression	0.101133
ARMCX4	IN	Wide-spread_expression	0.0416538
ARMCX5-GPRASP2	IN	Wide-spread_expression	0.0435408
ARMH1	IN	Wide-spread_expression	0.160239
ARMH3	IN	Wide-spread_expression	0.0301722
ARMH4	IN	Wide-spread_expression	0.0788825
ARMS2	IN	Wide-spread_expression	0.83789
ARMT1	IN	Wide-spread_expression	0.0585404
ARNT	IN	Wide-spread_expression	0.0319149
ARNT2	IN	Wide-spread_expression	0.0666121
ARNTL	IN	Wide-spread_expression	0.105802
ARNTL2	IN	Wide-spread_expression	0.0667288
ARPC2	IN	Wide-spread_expression	0.0512726
ARPC3	IN	Wide-spread_expression	0.243047
ARPC5	IN	Wide-spread_expression	0.142061
ARPC5L	IN	Wide-spread_expression	0.0170065
ARPP19	IN	Wide-spread_expression	0.0509323
ARPP21	IN	Wide-spread_expression	0.462658
ARRB1	IN	Wide-spread_expression	0.0240733
ARRB2	IN	Wide-spread_expression	0.0357735
ARRDC2	IN	Weak_expresssion	0.955586
ARRDC3	IN	Wide-spread_expression	0.082858
ARRDC4	IN	Wide-spread_expression	0.314668
ARSA	IN	Wide-spread_expression	0.108024
ARSB	IN	Wide-spread_expression	0.0465985
ARSD	IN	Wide-spread_expression	0.747811
ARSF	IN	Wide-spread_expression	0.712609
ARSG	IN	Wide-spread_expression	0.110327
ARSI	IN	Weak_expresssion	1
ARSJ	IN	Wide-spread_expression	0.841593
ARSK	IN	Wide-spread_expression	0.171946
ARSL	IN	Wide-spread_expression	0.723628
ART3	IN	Wide-spread_expression	0.617392
ART4	IN	Wide-spread_expression	0.733191
ARV1	IN	Wide-spread_expression	0.0711912
ARVCF	IN	Wide-spread_expression	0.184303
ARX	IN	Wide-spread_expression	0.19267
ASAH1	IN	Wide-spread_expression	0.0391001
ASAH2	IN	Wide-spread_expression	0.295971
ASAH2B	IN	Wide-spread_expression	0.0920852
ASAP1	IN	Wide-spread_expression	0.129661
ASAP2	IN	Wide-spread_expression	0.0756384
ASAP3	IN	Wide-spread_expression	0.223959
ASB1	IN	Wide-spread_expression	0.0349992
ASB13	IN	Wide-spread_expression	0.305928
ASB14	IN	Wide-spread_expression	0.139653
ASB16	IN	Wide-spread_expression	0.12808
ASB17	IN	Wide-spread_expression	0.518569
ASB18	IN	Weak_expresssion	0.884935
ASB2	IN	Weak_expresssion	0.915073
ASB3	IN	Wide-spread_expression	0.0254454
ASB5	IN	Weak_expresssion	1
ASB6	IN	Wide-spread_expression	0.178533
ASB7	IN	Wide-spread_expression	0.0560915
ASB8	IN	Wide-spread_expression	0.0539131
ASB9	IN	Weak_expresssion	1
ASCC1	IN	Wide-spread_expression	0.056422
ASCC2	IN	Wide-spread_expression	0.0317008
ASCC3	IN	Wide-spread_expression	0.0589234
ASCL1	IN	Wide-spread_expression	0.547372
ASCL5	IN	Weak_expresssion	1
ASF1A	IN	Wide-spread_expression	0.150315
ASF1B	IN	Weak_expresssion	0.942681
ASGR1	IN	Wide-spread_expression	0.371254
ASH1L	IN	Wide-spread_expression	0.0258229
ASH2L	IN	Wide-spread_expression	0.0478513
ASIC1	IN	Wide-spread_expression	0.321871
ASIC2	IN	Wide-spread_expression	0.278172
ASIC3	IN	Wide-spread_expression	0.256205
ASIC4	IN	Wide-spread_expression	0.779326
ASIC5	IN	Weak_expresssion	1
ASIP	IN	Wide-spread_expression	0.191848
ASL	IN	Wide-spread_expression	0.154462
ASMT	IN	Wide-spread_expression	0.327451
ASMTL	IN	Wide-spread_expression	0.0599956
ASNSD1	IN	Wide-spread_expression	0.111703
ASPA	IN	Wide-spread_expression	0.140548
ASPDH	IN	Wide-spread_expression	0.41195
ASPH	IN	Wide-spread_expression	0.146067
ASPHD1	IN	Wide-spread_expression	0.0424669
ASPHD2	IN	Wide-spread_expression	0.121486
ASPM	IN	Wide-spread_expression	0.361709
ASPN	IN	Wide-spread_expression	0.118605
ASPSCR1	IN	Wide-spread_expression	0.0427054
ASRGL1	IN	Wide-spread_expression	0.0505916
ASS1	IN	Wide-spread_expression	0.308023
ASTE1	IN	Wide-spread_expression	0.116876
ASTL	IN	Weak_expresssion	1
ASTN1	IN	Wide-spread_expression	0.03513
ASTN2	IN	Wide-spread_expression	0.111507
ASXL1	IN	Wide-spread_expression	0.0319701
ASXL2	IN	Wide-spread_expression	0.0544396
ASXL3	IN	Wide-spread_expression	0.223687
ATAD1	IN	Wide-spread_expression	0.0294429
ATAD2	IN	Wide-spread_expression	0.0689512
ATAD2B	IN	Wide-spread_expression	0.0362678
ATAD3A	IN	Wide-spread_expression	0.0923015
ATAD3B	IN	Wide-spread_expression	0.0706358
ATAD3C	IN	Weak_expresssion	0.865344
ATAD5	IN	Wide-spread_expression	0.0297461
ATAT1	IN	Wide-spread_expression	0.0444801
ATCAY	IN	Wide-spread_expression	0.0466779
ATE1	IN	Wide-spread_expression	0.024528
ATF1	IN	Wide-spread_expression	0.0385558
ATF2	IN	Wide-spread_expression	0.0172699
ATF3	IN	Wide-spread_expression	0.397046
ATF4	IN	Wide-spread_expression	0.0645646
ATF5	IN	Wide-spread_expression	0.41845
ATF6	IN	Wide-spread_expression	0.0219652
ATF6B	IN	Wide-spread_expression	0.0290008
ATF7IP	IN	Wide-spread_expression	0.0485649
ATF7IP2	IN	Wide-spread_expression	0.0725071
ATG10	IN	Wide-spread_expression	0.0502762
ATG101	IN	Wide-spread_expression	0.160279
ATG12	IN	Wide-spread_expression	0.0270587
ATG13	IN	Wide-spread_expression	0.0387861
ATG14	IN	Wide-spread_expression	0.0295089
ATG16L1	IN	Wide-spread_expression	0.0744724
ATG16L2	IN	Wide-spread_expression	0.095821
ATG2A	IN	Wide-spread_expression	0.073699
ATG2B	IN	Wide-spread_expression	0.0233393
ATG3	IN	Wide-spread_expression	0.0472233
ATG4A	IN	Wide-spread_expression	0.0487849
ATG4B	IN	Wide-spread_expression	0.0363134
ATG4C	IN	Wide-spread_expression	0.0375752
ATG4D	IN	Wide-spread_expression	0.0955512
ATG5	IN	Wide-spread_expression	0.125325
ATG7	IN	Wide-spread_expression	0.0628849
ATG9A	IN	Wide-spread_expression	0.245042
ATG9B	IN	Wide-spread_expression	0.234077
ATIC	IN	Wide-spread_expression	0.0863054
ATL1	IN	Wide-spread_expression	0.103796
ATL2	IN	Wide-spread_expression	0.0799974
ATL3	IN	Wide-spread_expression	0.099812
ATM	IN	Wide-spread_expression	0.0458987
ATMIN	IN	Wide-spread_expression	0.110894
ATN1	IN	Wide-spread_expression	0.0543238
ATOH8	IN	Weak_expresssion	0.973033
ATOX1	IN	Wide-spread_expression	0.102633
ATP10A	IN	Wide-spread_expression	0.563977
ATP10B	IN	Wide-spread_expression	0.203879
ATP10D	IN	Wide-spread_expression	0.0672979
ATP11A	IN	Wide-spread_expression	0.0638941
ATP11B	IN	Wide-spread_expression	0.0392012
ATP11C	IN	Wide-spread_expression	0.410111
ATP12A	IN	Wide-spread_expression	0.360394
ATP13A1	IN	Wide-spread_expression	0.0555249
ATP13A2	IN	Wide-spread_expression	0.0451059
ATP13A3	IN	Wide-spread_expression	0.12738
ATP13A4	IN	Wide-spread_expression	0.0676616
ATP13A5	IN	Wide-spread_expression	0.217186
ATP1A1	IN	Wide-spread_expression	0.058758
ATP1A2	IN	Wide-spread_expression	0.0826563
ATP1B1	IN	Wide-spread_expression	0.0449839
ATP1B2	IN	Wide-spread_expression	0.0997826
ATP1B3	IN	Wide-spread_expression	0.027562
ATP23	IN	Wide-spread_expression	0.159368
ATP2A2	IN	Wide-spread_expression	0.0422316
ATP2A3	IN	Wide-spread_expression	0.834769
ATP2B1	IN	Wide-spread_expression	0.118234
ATP2B2	IN	Wide-spread_expression	0.0725318
ATP2B3	IN	Wide-spread_expression	0.0390507
ATP2B4	IN	Wide-spread_expression	0.478482
ATP2C1	IN	Wide-spread_expression	0.118066
ATP2C2	IN	Wide-spread_expression	0.112644
ATP4A	IN	Weak_expresssion	0.914377
ATP5F1A	IN	Wide-spread_expression	0.0448964
ATP5F1B	IN	Wide-spread_expression	0.0554205
ATP5F1C	IN	Wide-spread_expression	0.0786524
ATP5F1D	IN	Wide-spread_expression	0.0365128
ATP5F1E	IN	Wide-spread_expression	0.103214
ATP5IF1	IN	Wide-spread_expression	0.046468
ATP5MC1	IN	Wide-spread_expression	0.107307
ATP5MC2	IN	Wide-spread_expression	0.0448889
ATP5MC3	IN	Wide-spread_expression	0.0756858
ATP5ME	IN	Wide-spread_expression	0.0299844
ATP5MJ	IN	Wide-spread_expression	0.0449231
ATP5MK	IN	Wide-spread_expression	0.0408636
ATP5PB	IN	Wide-spread_expression	0.0446251
ATP5PD	IN	Wide-spread_expression	0.0531929
ATP5PF	IN	Wide-spread_expression	0.0832072
ATP6AP1	IN	Wide-spread_expression	0.0991955
ATP6AP2	IN	Wide-spread_expression	0.0803527
ATP6V0A1	IN	Wide-spread_expression	0.0232999
ATP6V0A2	IN	Wide-spread_expression	0.0367558
ATP6V0A4	IN	Wide-spread_expression	0.305291
ATP6V0B	IN	Wide-spread_expression	0.0308908
ATP6V0D1	IN	Wide-spread_expression	0.0279807
ATP6V0D2	IN	Wide-spread_expression	0.590744
ATP6V0E1	IN	Wide-spread_expression	0.0529748
ATP6V0E2	IN	Wide-spread_expression	0.109885
ATP6V1A	IN	Wide-spread_expression	0.0243511
ATP6V1B2	IN	Wide-spread_expression	0.0880148
ATP6V1C1	IN	Wide-spread_expression	0.0215866
ATP6V1C2	IN	Wide-spread_expression	0.212578
ATP6V1D	IN	Wide-spread_expression	0.0273524
ATP6V1E1	IN	Wide-spread_expression	0.0566537
ATP6V1E2	IN	Wide-spread_expression	0.12335
ATP6V1F	IN	Wide-spread_expression	0.15172
ATP6V1FNB	IN	Weak_expresssion	0.905788
ATP6V1G1	IN	Wide-spread_expression	0.0529644
ATP6V1H	IN	Wide-spread_expression	0.0268917
ATP7B	IN	Wide-spread_expression	0.13382
ATP8A1	IN	Wide-spread_expression	0.0932399
ATP8A2	IN	Wide-spread_expression	0.107533
ATP8B1	IN	Wide-spread_expression	0.102772
ATP8B2	IN	Wide-spread_expression	0.096782
ATP8B3	IN	Weak_expresssion	1
ATP8B4	IN	Wide-spread_expression	0.319498
ATP9A	IN	Wide-spread_expression	0.0323414
ATP9B	IN	Wide-spread_expression	0.0434167
ATPAF1	IN	Wide-spread_expression	0.0461169
ATPAF2	IN	Wide-spread_expression	0.0763928
ATPSCKMT	IN	Wide-spread_expression	0.0604266
ATR	IN	Wide-spread_expression	0.049139
ATRAID	IN	Wide-spread_expression	0.196834
ATRIP	IN	Wide-spread_expression	0.0789459
ATRN	IN	Wide-spread_expression	0.0177742
ATRNL1	IN	Wide-spread_expression	0.131507
ATRX	IN	Wide-spread_expression	0.0203981
ATXN1	IN	Wide-spread_expression	0.0357409
ATXN10	IN	Wide-spread_expression	0.0265594
ATXN1L	IN	Wide-spread_expression	0.152027
ATXN2	IN	Wide-spread_expression	0.0317617
ATXN3	IN	Wide-spread_expression	0.0430312
ATXN7	IN	Wide-spread_expression	0.0496269
ATXN7L1	IN	Wide-spread_expression	0.0908937
ATXN7L2	IN	Wide-spread_expression	0.199216
ATXN7L3	IN	Wide-spread_expression	0.0356566
ATXN7L3B	IN	Wide-spread_expression	0.089329
AUH	IN	Wide-spread_expression	0.104664
AUNIP	IN	Wide-spread_expression	0.154521
AUP1	IN	Wide-spread_expression	0.0756671
AURKA	IN	Wide-spread_expression	0.454662
AURKAIP1	IN	Wide-spread_expression	0.0718796
AURKC	IN	Weak_expresssion	1
AUTS2	IN	Wide-spread_expression	0.0555435
AVEN	IN	Wide-spread_expression	0.125465
AVIL	IN	Wide-spread_expression	0.10671
AVL9	IN	Wide-spread_expression	0.0122752
AVPI1	IN	Wide-spread_expression	0.199169
AVPR1A	IN	Weak_expresssion	0.871773
AXDND1	IN	Wide-spread_expression	0.233757
AXIN1	IN	Wide-spread_expression	0.0970676
AXIN2	IN	Wide-spread_expression	0.218057
AXL	IN	Wide-spread_expression	0.632201
AZI2	IN	Wide-spread_expression	0.0727381
AZIN1	IN	Wide-spread_expression	0.0360061
AZIN2	IN	Wide-spread_expression	0.133738
AZU1	IN	Wide-spread_expression	0.683618
B2M	IN	Wide-spread_expression	0.184549
B3GALNT1	IN	Wide-spread_expression	0.0951438
B3GALNT2	IN	Wide-spread_expression	0.0792083
B3GALT1	IN	Wide-spread_expression	0.286144
B3GALT2	IN	Wide-spread_expression	0.296665
B3GALT4	IN	Wide-spread_expression	0.129509
B3GALT5	IN	Wide-spread_expression	0.400902
B3GALT6	IN	Wide-spread_expression	0.257415
B3GALT9	IN	Weak_expresssion	0.875594
B3GAT1	IN	Wide-spread_expression	0.172563
B3GAT2	IN	Wide-spread_expression	0.310361
B3GAT3	IN	Wide-spread_expression	0.0284726
B3GLCT	IN	Wide-spread_expression	0.412431
B3GNT2	IN	Wide-spread_expression	0.450139
B3GNT3	IN	Wide-spread_expression	0.298134
B3GNT4	IN	Wide-spread_expression	0.454872
B3GNT5	IN	Wide-spread_expression	0.130397
B3GNT9	IN	Weak_expresssion	0.859865
B3GNTL1	IN	Wide-spread_expression	0.0501285
B4GALNT1	IN	Wide-spread_expression	0.0513293
B4GALNT3	IN	Wide-spread_expression	0.21057
B4GALNT4	IN	Wide-spread_expression	0.0429739
B4GALT1	IN	Wide-spread_expression	0.399648
B4GALT2	IN	Wide-spread_expression	0.128591
B4GALT3	IN	Wide-spread_expression	0.0987834
B4GALT4	IN	Wide-spread_expression	0.147404
B4GALT5	IN	Wide-spread_expression	0.0529592
B4GALT6	IN	Wide-spread_expression	0.278049
B4GALT7	IN	Wide-spread_expression	0.0703278
B4GAT1	IN	Wide-spread_expression	0.120504
B9D1	IN	Wide-spread_expression	0.0821229
B9D2	IN	Wide-spread_expression	0.536372
BAALC	IN	Wide-spread_expression	0.118777
BAAT	IN	Wide-spread_expression	0.361345
BABAM2	IN	Wide-spread_expression	0.0411632
BACE1	IN	Wide-spread_expression	0.0477592
BACE2	IN	Wide-spread_expression	0.242539
BACH1	IN	Wide-spread_expression	0.224985
BACH2	IN	Wide-spread_expression	0.0693149
BAD	IN	Wide-spread_expression	0.0837097
BAG1	IN	Wide-spread_expression	0.11435
BAG2	IN	Wide-spread_expression	0.0789601
BAG3	IN	Wide-spread_expression	0.548369
BAG4	IN	Wide-spread_expression	0.0191861
BAG5	IN	Wide-spread_expression	0.123928
BAG6	IN	Wide-spread_expression	0.0603036
BAHCC1	IN	Wide-spread_expression	0.0351802
BAHD1	IN	Wide-spread_expression	0.10462
BAIAP2	IN	Wide-spread_expression	0.168074
BAIAP2L1	IN	Wide-spread_expression	0.265152
BAIAP2L2	IN	Wide-spread_expression	0.121756
BAIAP3	IN	Wide-spread_expression	0.431832
BAK1	IN	Wide-spread_expression	0.429196
BANF1	IN	Wide-spread_expression	0.142076
BANK1	IN	Wide-spread_expression	0.0764273
BANP	IN	Wide-spread_expression	0.0268469
BAP1	IN	Wide-spread_expression	0.0772642
BARD1	IN	Wide-spread_expression	0.645268
BASP1	IN	Wide-spread_expression	0.101384
BATF3	IN	Wide-spread_expression	0.834949
BAX	IN	Wide-spread_expression	0.0952775
BAZ1A	IN	Wide-spread_expression	0.0678631
BAZ1B	IN	Wide-spread_expression	0.0262999
BAZ2A	IN	Wide-spread_expression	0.0221283
BAZ2B	IN	Wide-spread_expression	0.0586193
BBC3	IN	Wide-spread_expression	0.366147
BBIP1	IN	Wide-spread_expression	0.0260679
BBOF1	IN	Wide-spread_expression	0.0871188
BBOX1	IN	Wide-spread_expression	0.527135
BBS10	IN	Wide-spread_expression	0.100477
BBS12	IN	Wide-spread_expression	0.301998
BBS2	IN	Wide-spread_expression	0.0385548
BBS4	IN	Wide-spread_expression	0.0595217
BBS7	IN	Wide-spread_expression	0.0348147
BBS9	IN	Wide-spread_expression	0.0296022
BBX	IN	Wide-spread_expression	0.0486003
BCAM	IN	Weak_expresssion	0.893075
BCAN	IN	Wide-spread_expression	0.188974
BCAP31	IN	Wide-spread_expression	0.0565272
BCAR1	IN	Wide-spread_expression	0.0757399
BCAR3	IN	Wide-spread_expression	0.0849279
BCAS1	IN	Wide-spread_expression	0.446114
BCAS2	IN	Wide-spread_expression	0.0646577
BCAS3	IN	Wide-spread_expression	0.0232106
BCAS4	IN	Wide-spread_expression	0.185228
BCAT1	IN	Wide-spread_expression	0.0511689
BCAT2	IN	Wide-spread_expression	0.0604327
BCCIP	IN	Wide-spread_expression	0.13179
BCDIN3D	IN	Wide-spread_expression	0.0681635
BCHE	IN	Wide-spread_expression	0.455954
BCKDHB	IN	Wide-spread_expression	0.130999
BCKDK	IN	Wide-spread_expression	0.101116
BCL10	IN	Wide-spread_expression	0.102951
BCL11A	IN	Wide-spread_expression	0.25953
BCL11B	IN	Wide-spread_expression	0.191979
BCL2	IN	Wide-spread_expression	0.129354
BCL2L1	IN	Wide-spread_expression	0.0891922
BCL2L11	IN	Wide-spread_expression	0.411656
BCL2L13	IN	Wide-spread_expression	0.028195
BCL2L14	IN	Wide-spread_expression	0.0532788
BCL2L15	IN	Wide-spread_expression	0.29139
BCL2L2	IN	Wide-spread_expression	0.0811013
BCL2L2-PABPN1	IN	Wide-spread_expression	0.0519578
BCL3	IN	Wide-spread_expression	0.580657
BCL6	IN	Wide-spread_expression	0.219609
BCL7A	IN	Wide-spread_expression	0.0994725
BCL7B	IN	Wide-spread_expression	0.0991244
BCL7C	IN	Wide-spread_expression	0.0343757
BCL9	IN	Wide-spread_expression	0.158608
BCL9L	IN	Wide-spread_expression	0.067916
BCLAF1	IN	Wide-spread_expression	0.0252757
BCLAF3	IN	Wide-spread_expression	0.00925344
BCO1	IN	Wide-spread_expression	0.196169
BCO2	IN	Wide-spread_expression	0.0957516
BCOR	IN	Wide-spread_expression	0.0509708
BCORL1	IN	Wide-spread_expression	0.104064
BCR	IN	Wide-spread_expression	0.058698
BCS1L	IN	Wide-spread_expression	0.112557
BDH1	IN	Wide-spread_expression	0.0404148
BDH2	IN	Weak_expresssion	0.957269
BDNF	IN	Wide-spread_expression	0.361489
BDP1	IN	Wide-spread_expression	0.0288397
BEAN1	IN	Wide-spread_expression	0.180894
BECN1	IN	Wide-spread_expression	0.0499515
BEGAIN	IN	Wide-spread_expression	0.266207
BEND3	IN	Wide-spread_expression	0.219673
BEND4	IN	Wide-spread_expression	0.418045
BEND6	IN	Wide-spread_expression	0.09047
BEND7	IN	Wide-spread_expression	0.199165
BEST1	IN	Wide-spread_expression	0.240723
BEST3	IN	Wide-spread_expression	0.63092
BEST4	IN	Wide-spread_expression	0.509054
BET1	IN	Wide-spread_expression	0.0583445
BET1L	IN	Wide-spread_expression	0.0820065
BEX1	IN	Wide-spread_expression	0.101621
BEX2	IN	Wide-spread_expression	0.0784133
BEX3	IN	Wide-spread_expression	0.0512982
BEX4	IN	Wide-spread_expression	0.0476757
BEX5	IN	Wide-spread_expression	0.0969158
BFAR	IN	Wide-spread_expression	0.0572616
BFSP1	IN	Wide-spread_expression	0.652046
BFSP2	IN	Weak_expresssion	0.899181
BHLHE40	IN	Wide-spread_expression	0.660965
BHLHE41	IN	Wide-spread_expression	0.22786
BHMT	IN	Weak_expresssion	1
BHMT2	IN	Weak_expresssion	0.977377
BICC1	IN	Wide-spread_expression	0.300803
BICD1	IN	Wide-spread_expression	0.0692377
BICD2	IN	Wide-spread_expression	0.0263553
BICDL1	IN	Wide-spread_expression	0.0800554
BICDL2	IN	Weak_expresssion	1
BICRAL	IN	Wide-spread_expression	0.0198088
BID	IN	Wide-spread_expression	0.162084
BIK	IN	Weak_expresssion	0.956706
BIN1	IN	Wide-spread_expression	0.0450389
BIN2	IN	Wide-spread_expression	0.423006
BIN3	IN	Wide-spread_expression	0.0947446
BIRC2	IN	Wide-spread_expression	0.0418255
BIRC3	IN	Weak_expresssion	0.886475
BIRC6	IN	Wide-spread_expression	0.0249674
BIVM-ERCC5	IN	Wide-spread_expression	0.350353
BLCAP	IN	Wide-spread_expression	0.0219556
BLM	IN	Wide-spread_expression	0.685849
BLMH	IN	Wide-spread_expression	0.0613688
BLNK	IN	Wide-spread_expression	0.263412
BLOC1S2	IN	Wide-spread_expression	0.0316326
BLOC1S4	IN	Wide-spread_expression	0.188331
BLOC1S5-TXNDC5	IN	Wide-spread_expression	0.0194772
BLVRA	IN	Wide-spread_expression	0.0777318
BLVRB	IN	Wide-spread_expression	0.0750569
BLZF1	IN	Wide-spread_expression	0.0191153
BMERB1	IN	Wide-spread_expression	0.056199
BMF	IN	Weak_expresssion	1
BMI1	IN	Wide-spread_expression	0.137616
BMP1	IN	Wide-spread_expression	0.262106
BMP2	IN	Wide-spread_expression	0.58819
BMP2K	IN	Wide-spread_expression	0.0859611
BMP3	IN	Wide-spread_expression	0.783357
BMP6	IN	Wide-spread_expression	0.449487
BMP7	IN	Wide-spread_expression	0.640605
BMP8A	IN	Wide-spread_expression	0.425967
BMP8B	IN	Weak_expresssion	1
BMPER	IN	Wide-spread_expression	0.105409
BMPR1A	IN	Wide-spread_expression	0.0634273
BMPR1B	IN	Wide-spread_expression	0.136988
BMPR2	IN	Wide-spread_expression	0.0420172
BMS1	IN	Wide-spread_expression	0.0300733
BMT2	IN	Wide-spread_expression	0.0566755
BMX	IN	Wide-spread_expression	0.0420684
BNC2	IN	Wide-spread_expression	0.142205
BNIP1	IN	Wide-spread_expression	0.0938258
BNIP2	IN	Wide-spread_expression	0.0474623
BNIP3	IN	Wide-spread_expression	0.0387221
BNIP3L	IN	Wide-spread_expression	0.0372824
BNIPL	IN	Wide-spread_expression	0.458932
BOC	IN	Wide-spread_expression	0.39144
BOD1	IN	Wide-spread_expression	0.0904265
BOD1L1	IN	Wide-spread_expression	0.03091
BOK	IN	Wide-spread_expression	0.379147
BOLA1	IN	Wide-spread_expression	0.292612
BOLA3	IN	Wide-spread_expression	0.112893
BOLL	IN	Wide-spread_expression	0.777853
BOP1	IN	Wide-spread_expression	0.158988
BORA	IN	Wide-spread_expression	0.127564
BORCS5	IN	Wide-spread_expression	0.0368309
BORCS6	IN	Wide-spread_expression	0.7976
BORCS7-ASMT	IN	Wide-spread_expression	0.0542465
BPGM	IN	Wide-spread_expression	0.107591
BPHL	IN	Wide-spread_expression	0.0660157
BPIFC	IN	Wide-spread_expression	0.68242
BPNT1	IN	Wide-spread_expression	0.167648
BPNT2	IN	Wide-spread_expression	0.0695613
BPTF	IN	Wide-spread_expression	0.0462669
BRAF	IN	Wide-spread_expression	0.0114873
BRAP	IN	Wide-spread_expression	0.0424962
BRAT1	IN	Wide-spread_expression	0.13248
BRCA1	IN	Wide-spread_expression	0.0414133
BRCA2	IN	Wide-spread_expression	0.619889
BRCC3	IN	Wide-spread_expression	0.0467081
BRD1	IN	Wide-spread_expression	0.018268
BRD2	IN	Wide-spread_expression	0.0305857
BRD3	IN	Wide-spread_expression	0.052759
BRD3OS	IN	Wide-spread_expression	0.044956
BRD4	IN	Wide-spread_expression	0.0306312
BRD7	IN	Wide-spread_expression	0.0393799
BRD8	IN	Wide-spread_expression	0.0337059
BRD9	IN	Wide-spread_expression	0.0614208
BRDT	IN	Wide-spread_expression	0.467566
BRF1	IN	Wide-spread_expression	0.0319867
BRF2	IN	Wide-spread_expression	0.145045
BRI3	IN	Wide-spread_expression	0.0234689
BRI3BP	IN	Wide-spread_expression	0.109943
BRICD5	IN	Wide-spread_expression	0.0931431
BRINP1	IN	Wide-spread_expression	0.121844
BRINP2	IN	Wide-spread_expression	0.203978
BRINP3	IN	Wide-spread_expression	0.338434
BRIP1	IN	Wide-spread_expression	0.32457
BRIX1	IN	Wide-spread_expression	0.222529
BRK1	IN	Wide-spread_expression	0.0735759
BRME1	IN	Wide-spread_expression	0.162714
BRMS1	IN	Wide-spread_expression	0.327626
BRMS1L	IN	Wide-spread_expression	0.0486629
BROX	IN	Wide-spread_expression	0.0494537
BRPF1	IN	Wide-spread_expression	0.199003
BRPF3	IN	Wide-spread_expression	0.134306
BRSK1	IN	Wide-spread_expression	0.0537332
BRSK2	IN	Wide-spread_expression	0.0225454
BRWD1	IN	Wide-spread_expression	0.0199198
BRWD3	IN	Wide-spread_expression	0.0412194
BSDC1	IN	Wide-spread_expression	0.0522839
BSG	IN	Wide-spread_expression	0.0531529
BSN	IN	Wide-spread_expression	0.0402897
BSPH1	IN	Weak_expresssion	1
BSPRY	IN	Specific_expression	0.972592
BTAF1	IN	Wide-spread_expression	0.039525
BTBD1	IN	Wide-spread_expression	0.03709
BTBD10	IN	Wide-spread_expression	0.0111865
BTBD11	IN	Wide-spread_expression	0.233965
BTBD16	IN	Wide-spread_expression	0.515546
BTBD18	IN	Wide-spread_expression	0.117464
BTBD19	IN	Wide-spread_expression	0.379555
BTBD2	IN	Wide-spread_expression	0.0413786
BTBD3	IN	Wide-spread_expression	0.216523
BTBD6	IN	Wide-spread_expression	0.0754343
BTBD7	IN	Wide-spread_expression	0.0218958
BTBD8	IN	Wide-spread_expression	0.145542
BTBD9	IN	Wide-spread_expression	0.0658744
BTC	IN	Wide-spread_expression	0.63419
BTD	IN	Wide-spread_expression	0.0449801
BTF3	IN	Wide-spread_expression	0.0572715
BTF3L4	IN	Wide-spread_expression	0.0364332
BTG1	IN	Wide-spread_expression	0.269323
BTG2	IN	Wide-spread_expression	0.775639
BTG3	IN	Wide-spread_expression	0.379104
BTN2A1	IN	Wide-spread_expression	0.0766859
BTN2A2	IN	Weak_expresssion	0.903605
BTN3A1	IN	Wide-spread_expression	0.390547
BTN3A2	IN	Wide-spread_expression	0.670901
BTN3A3	IN	Wide-spread_expression	0.501185
BTNL2	IN	Weak_expresssion	0.939814
BTRC	IN	Wide-spread_expression	0.0317121
BUB1B	IN	Wide-spread_expression	0.820218
BUB3	IN	Wide-spread_expression	0.0795707
BUD13	IN	Wide-spread_expression	0.057608
BUD23	IN	Wide-spread_expression	0.0686183
BUD31	IN	Wide-spread_expression	0.0711256
BVES	IN	Weak_expresssion	0.941077
BYSL	IN	Wide-spread_expression	0.60623
BZW1	IN	Wide-spread_expression	0.0470638
BZW2	IN	Wide-spread_expression	0.0635391
C10orf143	IN	Wide-spread_expression	0.154475
C10orf67	IN	Wide-spread_expression	0.731165
C10orf82	IN	Wide-spread_expression	0.78628
C10orf88	IN	Wide-spread_expression	0.0427355
C10orf90	IN	Wide-spread_expression	0.0655339
C10orf95	IN	Wide-spread_expression	0.488655
C11orf1	IN	Wide-spread_expression	0.1768
C11orf24	IN	Wide-spread_expression	0.230217
C11orf42	IN	Wide-spread_expression	0.276178
C11orf45	IN	Weak_expresssion	1
C11orf49	IN	Wide-spread_expression	0.0557755
C11orf58	IN	Wide-spread_expression	0.119956
C11orf65	IN	Wide-spread_expression	0.0631462
C11orf68	IN	Wide-spread_expression	0.151512
C11orf71	IN	Wide-spread_expression	0.119013
C11orf80	IN	Wide-spread_expression	0.105931
C11orf87	IN	Wide-spread_expression	0.174461
C11orf97	IN	Wide-spread_expression	0.689401
C12orf29	IN	Wide-spread_expression	0.180575
C12orf4	IN	Wide-spread_expression	0.0298097
C12orf40	IN	Wide-spread_expression	0.101174
C12orf42	IN	Wide-spread_expression	0.310856
C12orf43	IN	Wide-spread_expression	0.0610262
C12orf54	IN	Weak_expresssion	0.892322
C12orf56	IN	Wide-spread_expression	0.0811759
C12orf57	IN	Wide-spread_expression	0.0853303
C12orf60	IN	Wide-spread_expression	0.304596
C12orf73	IN	Wide-spread_expression	0.0168547
C12orf75	IN	Wide-spread_expression	0.166725
C12orf76	IN	Wide-spread_expression	0.0480822
C14orf119	IN	Wide-spread_expression	0.3589
C14orf132	IN	Wide-spread_expression	0.299365
C14orf180	IN	Weak_expresssion	0.86832
C14orf28	IN	Wide-spread_expression	0.0796146
C14orf39	IN	Wide-spread_expression	0.512738
C14orf93	IN	Wide-spread_expression	0.139743
C15orf39	IN	Weak_expresssion	0.876201
C15orf40	IN	Wide-spread_expression	0.0510804
C15orf61	IN	Wide-spread_expression	0.0385435
C15orf65	IN	Wide-spread_expression	0.114718
C16orf72	IN	Wide-spread_expression	0.0955874
C16orf74	IN	Wide-spread_expression	0.334703
C16orf86	IN	Wide-spread_expression	0.782551
C16orf87	IN	Wide-spread_expression	0.0597894
C16orf89	IN	Wide-spread_expression	0.54061
C16orf91	IN	Wide-spread_expression	0.13734
C16orf92	IN	Wide-spread_expression	0.322221
C16orf95	IN	Wide-spread_expression	0.0781764
C16orf96	IN	Wide-spread_expression	0.235881
C17orf100	IN	Wide-spread_expression	0.584862
C17orf107	IN	Weak_expresssion	1
C17orf114	IN	Wide-spread_expression	0.625275
C17orf58	IN	Wide-spread_expression	0.161539
C17orf67	IN	Wide-spread_expression	0.183694
C17orf75	IN	Wide-spread_expression	0.0731133
C17orf78	IN	Wide-spread_expression	0.0767365
C17orf80	IN	Wide-spread_expression	0.0281873
C17orf97	IN	Wide-spread_expression	0.199377
C18orf21	IN	Wide-spread_expression	0.103386
C18orf25	IN	Wide-spread_expression	0.0856272
C18orf32	IN	Wide-spread_expression	0.139281
C18orf54	IN	Wide-spread_expression	0.767093
C19orf12	IN	Wide-spread_expression	0.0365023
C19orf18	IN	Wide-spread_expression	0.221563
C19orf25	IN	Wide-spread_expression	0.0970355
C19orf38	IN	Wide-spread_expression	0.394307
C19orf44	IN	Wide-spread_expression	0.058426
C19orf47	IN	Wide-spread_expression	0.106045
C19orf53	IN	Wide-spread_expression	0.0998872
C19orf54	IN	Weak_expresssion	0.918954
C19orf71	IN	Wide-spread_expression	0.285365
C19orf81	IN	Wide-spread_expression	0.400934
C1D	IN	Wide-spread_expression	0.0160006
C1GALT1	IN	Wide-spread_expression	0.0886001
C1GALT1C1	IN	Wide-spread_expression	0.161538
C1orf100	IN	Wide-spread_expression	0.249652
C1orf105	IN	Wide-spread_expression	0.181825
C1orf109	IN	Wide-spread_expression	0.0841986
C1orf112	IN	Wide-spread_expression	0.0662661
C1orf115	IN	Wide-spread_expression	0.807438
C1orf122	IN	Wide-spread_expression	0.121508
C1orf131	IN	Wide-spread_expression	0.0579435
C1orf141	IN	Wide-spread_expression	0.610601
C1orf146	IN	Wide-spread_expression	0.323425
C1orf159	IN	Wide-spread_expression	0.0622904
C1orf162	IN	Wide-spread_expression	0.171287
C1orf167	IN	Wide-spread_expression	0.67462
C1orf174	IN	Wide-spread_expression	0.0829484
C1orf185	IN	Weak_expresssion	1
C1orf198	IN	Wide-spread_expression	0.193571
C1orf21	IN	Wide-spread_expression	0.0995144
C1orf216	IN	Wide-spread_expression	0.0538765
C1orf226	IN	Wide-spread_expression	0.768897
C1orf35	IN	Wide-spread_expression	0.0406141
C1orf43	IN	Wide-spread_expression	0.034204
C1orf52	IN	Wide-spread_expression	0.0343055
C1orf53	IN	Wide-spread_expression	0.839531
C1orf54	IN	Wide-spread_expression	0.364579
C1orf56	IN	Wide-spread_expression	0.0871981
C1orf74	IN	Wide-spread_expression	0.757504
C1QBP	IN	Wide-spread_expression	0.0771921
C1QL1	IN	Wide-spread_expression	0.619623
C1QL2	IN	Weak_expresssion	0.961924
C1QL3	IN	Wide-spread_expression	0.844192
C1QTNF1	IN	Wide-spread_expression	0.798281
C1QTNF2	IN	Wide-spread_expression	0.132472
C1QTNF3-AMACR	IN	Wide-spread_expression	0.0742466
C1QTNF4	IN	Wide-spread_expression	0.121292
C1QTNF6	IN	Wide-spread_expression	0.167188
C1QTNF7	IN	Wide-spread_expression	0.211322
C1R	IN	Weak_expresssion	0.886909
C1RL	IN	Weak_expresssion	0.911963
C1S	IN	Wide-spread_expression	0.106349
C2	IN	Wide-spread_expression	0.0978753
C20orf204	IN	Wide-spread_expression	0.581943
C20orf27	IN	Wide-spread_expression	0.148453
C20orf96	IN	Wide-spread_expression	0.153525
C21orf58	IN	Wide-spread_expression	0.117706
C21orf62	IN	Wide-spread_expression	0.391808
C21orf91	IN	Weak_expresssion	0.914201
C22orf23	IN	Wide-spread_expression	0.211222
C2CD2	IN	Wide-spread_expression	0.209001
C2CD2L	IN	Wide-spread_expression	0.1041
C2CD3	IN	Wide-spread_expression	0.0630583
C2CD4C	IN	Wide-spread_expression	0.58777
C2CD5	IN	Wide-spread_expression	0.0266608
C2CD6	IN	Wide-spread_expression	0.232861
C2orf16	IN	Wide-spread_expression	0.243878
C2orf42	IN	Wide-spread_expression	0.0248864
C2orf49	IN	Wide-spread_expression	0.0242005
C2orf50	IN	Wide-spread_expression	0.608229
C2orf68	IN	Wide-spread_expression	0.14682
C2orf69	IN	Wide-spread_expression	0.0414714
C2orf72	IN	Wide-spread_expression	0.0981677
C2orf73	IN	Wide-spread_expression	0.514298
C2orf76	IN	Wide-spread_expression	0.135607
C2orf80	IN	Wide-spread_expression	0.523326
C2orf88	IN	Wide-spread_expression	0.0481086
C2orf92	IN	Wide-spread_expression	0.170915
C3	IN	Wide-spread_expression	0.164617
C3AR1	IN	Weak_expresssion	1
C3orf14	IN	Wide-spread_expression	0.0244953
C3orf18	IN	Wide-spread_expression	0.256761
C3orf20	IN	Wide-spread_expression	0.315685
C3orf33	IN	Wide-spread_expression	0.555553
C3orf38	IN	Wide-spread_expression	0.040076
C3orf49	IN	Wide-spread_expression	0.0668276
C3orf52	IN	Weak_expresssion	1
C3orf62	IN	Wide-spread_expression	0.0618202
C3orf70	IN	Wide-spread_expression	0.263149
C3orf80	IN	Wide-spread_expression	0.53808
C3orf84	IN	Wide-spread_expression	0.244346
C4BPA	IN	Wide-spread_expression	0.38145
C4orf19	IN	Wide-spread_expression	0.520286
C4orf3	IN	Wide-spread_expression	0.0556729
C4orf33	IN	Wide-spread_expression	0.207498
C4orf36	IN	Weak_expresssion	0.986266
C4orf45	IN	Wide-spread_expression	0.155012
C4orf46	IN	Wide-spread_expression	0.369068
C4orf47	IN	Wide-spread_expression	0.0765965
C4orf48	IN	Wide-spread_expression	0.112911
C4orf50	IN	Wide-spread_expression	0.0879414
C4orf51	IN	Wide-spread_expression	0.324166
C5	IN	Wide-spread_expression	0.13678
C5AR1	IN	Wide-spread_expression	0.602766
C5AR2	IN	Weak_expresssion	1
C5orf15	IN	Wide-spread_expression	0.0619079
C5orf22	IN	Wide-spread_expression	0.0807725
C5orf24	IN	Wide-spread_expression	0.0448189
C5orf34	IN	Wide-spread_expression	0.319534
C5orf47	IN	Wide-spread_expression	0.802963
C5orf49	IN	Wide-spread_expression	0.409124
C5orf51	IN	Wide-spread_expression	0.0571991
C5orf58	IN	Wide-spread_expression	0.12624
C5orf63	IN	Wide-spread_expression	0.499695
C6	IN	Wide-spread_expression	0.422966
C6orf118	IN	Wide-spread_expression	0.740653
C6orf120	IN	Wide-spread_expression	0.0772974
C6orf132	IN	Wide-spread_expression	0.730106
C6orf136	IN	Wide-spread_expression	0.0796058
C6orf141	IN	Weak_expresssion	1
C6orf226	IN	Wide-spread_expression	0.164105
C6orf47	IN	Wide-spread_expression	0.0623559
C6orf52	IN	Wide-spread_expression	0.398219
C6orf58	IN	Wide-spread_expression	0.79413
C6orf62	IN	Wide-spread_expression	0.0104073
C6orf89	IN	Wide-spread_expression	0.0311163
C7orf26	IN	Wide-spread_expression	0.0478828
C7orf31	IN	Wide-spread_expression	0.491545
C7orf33	IN	Weak_expresssion	1
C7orf50	IN	Wide-spread_expression	0.0319181
C7orf57	IN	Wide-spread_expression	0.542216
C7orf61	IN	Wide-spread_expression	0.598049
C8orf33	IN	Wide-spread_expression	0.0492032
C8orf34	IN	Wide-spread_expression	0.124849
C8orf44-SGK3	IN	Wide-spread_expression	0.109802
C8orf76	IN	Wide-spread_expression	0.153244
C8orf88	IN	Wide-spread_expression	0.276458
C8orf89	IN	Wide-spread_expression	0.605504
C9orf116	IN	Wide-spread_expression	0.466299
C9orf131	IN	Wide-spread_expression	0.695984
C9orf153	IN	Wide-spread_expression	0.1628
C9orf24	IN	Wide-spread_expression	0.144339
C9orf40	IN	Wide-spread_expression	0.112281
C9orf43	IN	Weak_expresssion	1
C9orf57	IN	Wide-spread_expression	0.690161
C9orf64	IN	Wide-spread_expression	0.0811513
C9orf72	IN	Wide-spread_expression	0.0425924
C9orf78	IN	Wide-spread_expression	0.077002
C9orf85	IN	Wide-spread_expression	0.0469648
CA1	IN	Wide-spread_expression	0.669004
CA10	IN	Wide-spread_expression	0.314164
CA11	IN	Wide-spread_expression	0.0628059
CA12	IN	Weak_expresssion	0.852111
CA13	IN	Wide-spread_expression	0.581482
CA2	IN	Wide-spread_expression	0.477129
CA3	IN	Wide-spread_expression	0.589401
CA4	IN	Wide-spread_expression	0.709768
CA5A	IN	Wide-spread_expression	0.485981
CA5B	IN	Wide-spread_expression	0.0468485
CA7	IN	Wide-spread_expression	0.566226
CA8	IN	Wide-spread_expression	0.560047
CA9	IN	Weak_expresssion	1
CAAP1	IN	Wide-spread_expression	0.0738243
CAB39	IN	Wide-spread_expression	0.0379607
CAB39L	IN	Wide-spread_expression	0.138529
CABCOCO1	IN	Wide-spread_expression	0.196342
CABIN1	IN	Wide-spread_expression	0.0283253
CABLES1	IN	Wide-spread_expression	0.232548
CABLES2	IN	Wide-spread_expression	0.0934499
CABP1	IN	Wide-spread_expression	0.182931
CABP4	IN	Wide-spread_expression	0.782024
CABP5	IN	Weak_expresssion	1
CABP7	IN	Weak_expresssion	0.93633
CABYR	IN	Wide-spread_expression	0.179124
CACFD1	IN	Wide-spread_expression	0.122883
CACHD1	IN	Wide-spread_expression	0.392914
CACNA1A	IN	Wide-spread_expression	0.0515665
CACNA1B	IN	Wide-spread_expression	0.0823157
CACNA1C	IN	Wide-spread_expression	0.0822922
CACNA1D	IN	Wide-spread_expression	0.0723413
CACNA1E	IN	Wide-spread_expression	0.209724
CACNA1G	IN	Wide-spread_expression	0.191634
CACNA1H	IN	Weak_expresssion	0.949373
CACNA1I	IN	Wide-spread_expression	0.271217
CACNA1S	IN	Weak_expresssion	1
CACNA2D1	IN	Wide-spread_expression	0.329521
CACNA2D2	IN	Wide-spread_expression	0.277351
CACNA2D3	IN	Wide-spread_expression	0.346965
CACNA2D4	IN	Wide-spread_expression	0.840592
CACNB1	IN	Wide-spread_expression	0.102862
CACNB2	IN	Wide-spread_expression	0.152812
CACNB3	IN	Wide-spread_expression	0.453492
CACNB4	IN	Wide-spread_expression	0.211207
CACNG1	IN	Weak_expresssion	1
CACNG2	IN	Wide-spread_expression	0.0861223
CACNG3	IN	Wide-spread_expression	0.140943
CACNG4	IN	Wide-spread_expression	0.0998913
CACNG5	IN	Wide-spread_expression	0.597575
CACNG7	IN	Wide-spread_expression	0.0212533
CACNG8	IN	Wide-spread_expression	0.0868128
CACTIN	IN	Wide-spread_expression	0.167006
CACUL1	IN	Wide-spread_expression	0.0457088
CACYBP	IN	Wide-spread_expression	0.0283628
CAD	IN	Wide-spread_expression	0.0745378
CADM1	IN	Wide-spread_expression	0.0755106
CADM2	IN	Wide-spread_expression	0.0979202
CADM3	IN	Wide-spread_expression	0.054889
CADM4	IN	Wide-spread_expression	0.0623916
CADPS	IN	Wide-spread_expression	0.0679261
CADPS2	IN	Wide-spread_expression	0.403367
CAGE1	IN	Weak_expresssion	0.931288
CALB1	IN	Wide-spread_expression	0.538151
CALB2	IN	Wide-spread_expression	0.813052
CALCB	IN	Wide-spread_expression	0.347908
CALCOCO1	IN	Wide-spread_expression	0.0653941
CALCOCO2	IN	Wide-spread_expression	0.0337393
CALCR	IN	Wide-spread_expression	0.842511
CALCRL	IN	Wide-spread_expression	0.609113
CALD1	IN	Wide-spread_expression	0.143495
CALM1	IN	Wide-spread_expression	0.0503353
CALM3	IN	Wide-spread_expression	0.0587366
CALN1	IN	Wide-spread_expression	0.295075
CALR	IN	Wide-spread_expression	0.103527
CALU	IN	Wide-spread_expression	0.10351
CALY	IN	Wide-spread_expression	0.0512346
CAMK1	IN	Wide-spread_expression	0.0807657
CAMK1D	IN	Wide-spread_expression	0.0862561
CAMK1G	IN	Wide-spread_expression	0.14435
CAMK2A	IN	Wide-spread_expression	0.102234
CAMK2B	IN	Wide-spread_expression	0.0165295
CAMK2D	IN	Wide-spread_expression	0.0863185
CAMK2G	IN	Wide-spread_expression	0.0450845
CAMK2N1	IN	Wide-spread_expression	0.152942
CAMK2N2	IN	Wide-spread_expression	0.0940589
CAMK4	IN	Wide-spread_expression	0.182393
CAMKK1	IN	Wide-spread_expression	0.0893507
CAMKK2	IN	Wide-spread_expression	0.140242
CAMKMT	IN	Wide-spread_expression	0.0896595
CAMKV	IN	Wide-spread_expression	0.211636
CAMLG	IN	Wide-spread_expression	0.0581989
CAMSAP1	IN	Wide-spread_expression	0.0296257
CAMSAP2	IN	Wide-spread_expression	0.0162785
CAMSAP3	IN	Wide-spread_expression	0.0701379
CAMTA1	IN	Wide-spread_expression	0.0389684
CAMTA2	IN	Wide-spread_expression	0.0387727
CAND1	IN	Wide-spread_expression	0.0265597
CAND2	IN	Wide-spread_expression	0.08941
CANT1	IN	Wide-spread_expression	0.16873
CANX	IN	Wide-spread_expression	0.0486845
CAP1	IN	Wide-spread_expression	0.0780552
CAP2	IN	Wide-spread_expression	0.0668306
CAPN1	IN	Wide-spread_expression	0.0567441
CAPN10	IN	Wide-spread_expression	0.0423136
CAPN12	IN	Wide-spread_expression	0.323009
CAPN13	IN	Wide-spread_expression	0.809517
CAPN14	IN	Wide-spread_expression	0.232187
CAPN15	IN	Wide-spread_expression	0.102888
CAPN2	IN	Wide-spread_expression	0.109687
CAPN5	IN	Wide-spread_expression	0.218443
CAPN7	IN	Wide-spread_expression	0.0304203
CAPN9	IN	Weak_expresssion	1
CAPNS1	IN	Wide-spread_expression	0.0369652
CAPRIN1	IN	Wide-spread_expression	0.0458938
CAPRIN2	IN	Wide-spread_expression	0.0569696
CAPS	IN	Wide-spread_expression	0.126816
CAPS2	IN	Wide-spread_expression	0.134355
CAPZA1	IN	Wide-spread_expression	0.0129502
CAPZA2	IN	Wide-spread_expression	0.0147499
CAPZB	IN	Wide-spread_expression	0.0380912
CARD10	IN	Weak_expresssion	0.88199
CARD11	IN	Wide-spread_expression	0.336267
CARD14	IN	Wide-spread_expression	0.423846
CARD18	IN	Wide-spread_expression	0.625132
CARD19	IN	Wide-spread_expression	0.208558
CARD6	IN	Weak_expresssion	1
CARD8	IN	Wide-spread_expression	0.182059
CARF	IN	Wide-spread_expression	0.0187633
CARHSP1	IN	Wide-spread_expression	0.063031
CARM1	IN	Wide-spread_expression	0.0564286
CARMIL1	IN	Wide-spread_expression	0.294473
CARMIL2	IN	Wide-spread_expression	0.0668013
CARMIL3	IN	Wide-spread_expression	0.143245
CARNMT1	IN	Wide-spread_expression	0.0717827
CARNS1	IN	Wide-spread_expression	0.115674
CARS1	IN	Wide-spread_expression	0.0838395
CARS2	IN	Wide-spread_expression	0.0322669
CASC3	IN	Wide-spread_expression	0.0178716
CASD1	IN	Wide-spread_expression	0.0657355
CASK	IN	Wide-spread_expression	0.0515742
CASKIN1	IN	Wide-spread_expression	0.0493648
CASKIN2	IN	Wide-spread_expression	0.819661
CASP10	IN	Weak_expresssion	1
CASP2	IN	Wide-spread_expression	0.284552
CASP3	IN	Wide-spread_expression	0.0933636
CASP6	IN	Wide-spread_expression	0.327608
CASP7	IN	Wide-spread_expression	0.729749
CASP8	IN	Wide-spread_expression	0.218043
CASP8AP2	IN	Wide-spread_expression	0.0390817
CASP9	IN	Wide-spread_expression	0.0688587
CASQ1	IN	Weak_expresssion	1
CASS4	IN	Wide-spread_expression	0.345763
CAST	IN	Wide-spread_expression	0.0987261
CASTOR2	IN	Wide-spread_expression	0.0402929
CASZ1	IN	Weak_expresssion	0.914648
CAT	IN	Wide-spread_expression	0.728224
CATIP	IN	Wide-spread_expression	0.77972
CATSPER2	IN	Wide-spread_expression	0.0570118
CATSPERB	IN	Wide-spread_expression	0.347421
CATSPERD	IN	Wide-spread_expression	0.0548035
CATSPERE	IN	Wide-spread_expression	0.0885702
CATSPERG	IN	Wide-spread_expression	0.193216
CAV1	IN	Weak_expresssion	0.947405
CAV2	IN	Wide-spread_expression	0.407728
CAV3	IN	Wide-spread_expression	0.144503
CAVIN1	IN	Wide-spread_expression	0.810383
CAVIN4	IN	Wide-spread_expression	0.0987227
CBARP	IN	Wide-spread_expression	0.156407
CBFA2T2	IN	Wide-spread_expression	0.0298227
CBFA2T3	IN	Wide-spread_expression	0.468682
CBFB	IN	Wide-spread_expression	0.196171
CBL	IN	Wide-spread_expression	0.0506595
CBLB	IN	Wide-spread_expression	0.126266
CBLC	IN	Wide-spread_expression	0.812631
CBLIF	IN	Wide-spread_expression	0.609278
CBLL1	IN	Wide-spread_expression	0.0582756
CBLN1	IN	Specific_expression	1
CBLN2	IN	Wide-spread_expression	0.477642
CBLN4	IN	Wide-spread_expression	0.44626
CBR1	IN	Wide-spread_expression	0.109107
CBR3	IN	Wide-spread_expression	0.419939
CBR4	IN	Wide-spread_expression	0.022023
CBWD1	IN	Wide-spread_expression	0.0429778
CBWD2	IN	Wide-spread_expression	0.0557135
CBWD3	IN	Wide-spread_expression	0.0443372
CBWD5	IN	Wide-spread_expression	0.113694
CBWD6	IN	Wide-spread_expression	0.0923707
CBX1	IN	Wide-spread_expression	0.0316731
CBX3	IN	Wide-spread_expression	0.0314383
CBX4	IN	Wide-spread_expression	0.193863
CBX5	IN	Wide-spread_expression	0.042203
CBX6	IN	Wide-spread_expression	0.0570609
CBX7	IN	Wide-spread_expression	0.0519771
CBX8	IN	Weak_expresssion	1
CBY1	IN	Wide-spread_expression	0.083194
CBY3	IN	Wide-spread_expression	0.175226
CC2D1A	IN	Wide-spread_expression	0.0397442
CC2D1B	IN	Wide-spread_expression	0.0612203
CC2D2A	IN	Wide-spread_expression	0.0813816
CC2D2B	IN	Wide-spread_expression	0.0610416
CCAR1	IN	Wide-spread_expression	0.0113362
CCAR2	IN	Wide-spread_expression	0.0370132
CCBE1	IN	Wide-spread_expression	0.498215
CCDC102B	IN	Wide-spread_expression	0.163092
CCDC106	IN	Wide-spread_expression	0.0622077
CCDC107	IN	Wide-spread_expression	0.218755
CCDC110	IN	Wide-spread_expression	0.533829
CCDC112	IN	Wide-spread_expression	0.136091
CCDC113	IN	Wide-spread_expression	0.0767299
CCDC115	IN	Wide-spread_expression	0.0957734
CCDC117	IN	Wide-spread_expression	0.0647098
CCDC12	IN	Wide-spread_expression	0.0292683
CCDC120	IN	Wide-spread_expression	0.0562109
CCDC121	IN	Weak_expresssion	0.960824
CCDC122	IN	Wide-spread_expression	0.177195
CCDC124	IN	Wide-spread_expression	0.0954418
CCDC125	IN	Wide-spread_expression	0.0718823
CCDC126	IN	Wide-spread_expression	0.0176835
CCDC127	IN	Wide-spread_expression	0.164872
CCDC134	IN	Wide-spread_expression	0.0782028
CCDC136	IN	Wide-spread_expression	0.12085
CCDC137	IN	Wide-spread_expression	0.0467624
CCDC138	IN	Wide-spread_expression	0.128569
CCDC14	IN	Wide-spread_expression	0.0555827
CCDC141	IN	Wide-spread_expression	0.522998
CCDC142	IN	Wide-spread_expression	0.0430466
CCDC146	IN	Wide-spread_expression	0.160062
CCDC148	IN	Wide-spread_expression	0.0586608
CCDC149	IN	Wide-spread_expression	0.0939377
CCDC15	IN	Wide-spread_expression	0.426123
CCDC150	IN	Wide-spread_expression	0.322249
CCDC152	IN	Wide-spread_expression	0.416345
CCDC154	IN	Wide-spread_expression	0.121547
CCDC157	IN	Wide-spread_expression	0.154342
CCDC158	IN	Wide-spread_expression	0.31403
CCDC159	IN	Wide-spread_expression	0.168071
CCDC160	IN	Weak_expresssion	1
CCDC167	IN	Wide-spread_expression	0.172225
CCDC168	IN	Weak_expresssion	0.879008
CCDC169-SOHLH2	IN	Weak_expresssion	1
CCDC170	IN	Wide-spread_expression	0.227961
CCDC171	IN	Wide-spread_expression	0.065627
CCDC174	IN	Wide-spread_expression	0.0919416
CCDC175	IN	Wide-spread_expression	0.113864
CCDC177	IN	Wide-spread_expression	0.769639
CCDC178	IN	Wide-spread_expression	0.591302
CCDC18	IN	Wide-spread_expression	0.0711855
CCDC181	IN	Wide-spread_expression	0.0569236
CCDC184	IN	Wide-spread_expression	0.414354
CCDC186	IN	Wide-spread_expression	0.0555319
CCDC191	IN	Wide-spread_expression	0.0499183
CCDC192	IN	Wide-spread_expression	0.0806707
CCDC196	IN	Wide-spread_expression	0.162496
CCDC198	IN	Wide-spread_expression	0.838073
CCDC200	IN	Wide-spread_expression	0.190171
CCDC22	IN	Wide-spread_expression	0.155671
CCDC24	IN	Wide-spread_expression	0.0935831
CCDC25	IN	Wide-spread_expression	0.0690191
CCDC28A	IN	Wide-spread_expression	0.101637
CCDC28B	IN	Wide-spread_expression	0.110641
CCDC3	IN	Wide-spread_expression	0.0836616
CCDC30	IN	Wide-spread_expression	0.0590482
CCDC32	IN	Wide-spread_expression	0.0570928
CCDC33	IN	Weak_expresssion	1
CCDC34	IN	Wide-spread_expression	0.270365
CCDC38	IN	Wide-spread_expression	0.151123
CCDC40	IN	Wide-spread_expression	0.168075
CCDC43	IN	Wide-spread_expression	0.0412808
CCDC47	IN	Wide-spread_expression	0.034403
CCDC50	IN	Wide-spread_expression	0.033028
CCDC51	IN	Wide-spread_expression	0.225243
CCDC57	IN	Wide-spread_expression	0.03956
CCDC59	IN	Wide-spread_expression	0.12833
CCDC6	IN	Wide-spread_expression	0.0413807
CCDC60	IN	Wide-spread_expression	0.511276
CCDC61	IN	Wide-spread_expression	0.0633598
CCDC62	IN	Wide-spread_expression	0.0517788
CCDC65	IN	Wide-spread_expression	0.071569
CCDC66	IN	Wide-spread_expression	0.015955
CCDC68	IN	Wide-spread_expression	0.806829
CCDC69	IN	Weak_expresssion	0.960766
CCDC7	IN	Wide-spread_expression	0.0363569
CCDC71	IN	Wide-spread_expression	0.177828
CCDC73	IN	Wide-spread_expression	0.0990443
CCDC74A	IN	Wide-spread_expression	0.688218
CCDC74B	IN	Weak_expresssion	1
CCDC77	IN	Wide-spread_expression	0.131276
CCDC78	IN	Weak_expresssion	0.863154
CCDC80	IN	Weak_expresssion	1
CCDC81	IN	Wide-spread_expression	0.142499
CCDC82	IN	Wide-spread_expression	0.0218408
CCDC83	IN	Wide-spread_expression	0.408259
CCDC85B	IN	Wide-spread_expression	0.0630171
CCDC85C	IN	Wide-spread_expression	0.115728
CCDC86	IN	Wide-spread_expression	0.685866
CCDC88A	IN	Wide-spread_expression	0.0296279
CCDC88B	IN	Wide-spread_expression	0.407367
CCDC88C	IN	Wide-spread_expression	0.28218
CCDC9	IN	Wide-spread_expression	0.106672
CCDC90B	IN	Wide-spread_expression	0.0665789
CCDC91	IN	Wide-spread_expression	0.0664765
CCDC92	IN	Wide-spread_expression	0.0562005
CCDC92B	IN	Wide-spread_expression	0.166415
CCDC93	IN	Wide-spread_expression	0.0359449
CCDC97	IN	Wide-spread_expression	0.126181
CCDC9B	IN	Weak_expresssion	0.953361
CCER2	IN	Wide-spread_expression	0.170881
CCHCR1	IN	Wide-spread_expression	0.122813
CCK	IN	Wide-spread_expression	0.29198
CCKBR	IN	Wide-spread_expression	0.564056
CCL28	IN	Wide-spread_expression	0.747201
CCL5	IN	Weak_expresssion	0.918211
CCM2	IN	Wide-spread_expression	0.0526809
CCM2L	IN	Wide-spread_expression	0.367564
CCN2	IN	Specific_expression	0.897584
CCN3	IN	Wide-spread_expression	0.697718
CCN5	IN	Wide-spread_expression	0.466362
CCNA1	IN	Wide-spread_expression	0.40641
CCNA2	IN	Wide-spread_expression	0.0998209
CCNB1	IN	Wide-spread_expression	0.211921
CCNB1IP1	IN	Wide-spread_expression	0.237314
CCNB2	IN	Weak_expresssion	1
CCNB3	IN	Wide-spread_expression	0.348207
CCNC	IN	Wide-spread_expression	0.046233
CCND1	IN	Wide-spread_expression	0.775825
CCND2	IN	Wide-spread_expression	0.765855
CCND3	IN	Wide-spread_expression	0.150802
CCNDBP1	IN	Wide-spread_expression	0.0643507
CCNE1	IN	Wide-spread_expression	0.182027
CCNE2	IN	Wide-spread_expression	0.085968
CCNF	IN	Wide-spread_expression	0.110475
CCNG1	IN	Wide-spread_expression	0.109751
CCNG2	IN	Wide-spread_expression	0.393193
CCNH	IN	Wide-spread_expression	0.141219
CCNI	IN	Wide-spread_expression	0.107389
CCNI2	IN	Wide-spread_expression	0.439351
CCNJ	IN	Wide-spread_expression	0.0635081
CCNJL	IN	Wide-spread_expression	0.125782
CCNK	IN	Wide-spread_expression	0.021232
CCNL1	IN	Wide-spread_expression	0.0335502
CCNL2	IN	Wide-spread_expression	0.0181392
CCNP	IN	Weak_expresssion	1
CCNQ	IN	Wide-spread_expression	0.167332
CCNT1	IN	Wide-spread_expression	0.0272962
CCNT2	IN	Wide-spread_expression	0.0197053
CCNY	IN	Wide-spread_expression	0.0368672
CCNYL1	IN	Wide-spread_expression	0.0942071
CCP110	IN	Wide-spread_expression	0.0649013
CCPG1	IN	Wide-spread_expression	0.055702
CCR10	IN	Wide-spread_expression	0.206663
CCR3	IN	Wide-spread_expression	0.392021
CCS	IN	Wide-spread_expression	0.0932202
CCSAP	IN	Wide-spread_expression	0.0797968
CCSER1	IN	Wide-spread_expression	0.0706532
CCSER2	IN	Wide-spread_expression	0.0331829
CCT2	IN	Wide-spread_expression	0.0753006
CCT3	IN	Wide-spread_expression	0.0635148
CCT4	IN	Wide-spread_expression	0.0106626
CCT5	IN	Wide-spread_expression	0.0437234
CCT6A	IN	Wide-spread_expression	0.0256197
CCT6B	IN	Wide-spread_expression	0.121405
CCT7	IN	Wide-spread_expression	0.0617305
CCT8	IN	Wide-spread_expression	0.0263285
CCZ1	IN	Wide-spread_expression	0.076421
CCZ1B	IN	Wide-spread_expression	0.0398844
CD101	IN	Weak_expresssion	0.894969
CD109	IN	Wide-spread_expression	0.519643
CD14	IN	Weak_expresssion	1
CD151	IN	Wide-spread_expression	0.179606
CD160	IN	Wide-spread_expression	0.278393
CD163L1	IN	Wide-spread_expression	0.387587
CD164	IN	Wide-spread_expression	0.0944617
CD200	IN	Wide-spread_expression	0.0701535
CD200R1	IN	Weak_expresssion	1
CD22	IN	Wide-spread_expression	0.262136
CD226	IN	Wide-spread_expression	0.123047
CD24	IN	Wide-spread_expression	0.494001
CD247	IN	Wide-spread_expression	0.181678
CD27	IN	Wide-spread_expression	0.356656
CD274	IN	Wide-spread_expression	0.539567
CD276	IN	Wide-spread_expression	0.0667028
CD2AP	IN	Wide-spread_expression	0.0691507
CD2BP2	IN	Wide-spread_expression	0.126244
CD300LF	IN	Wide-spread_expression	0.812424
CD302	IN	Wide-spread_expression	0.490065
CD320	IN	Wide-spread_expression	0.117492
CD36	IN	Wide-spread_expression	0.524375
CD37	IN	Weak_expresssion	0.891933
CD38	IN	Weak_expresssion	0.905921
CD4	IN	Wide-spread_expression	0.719851
CD40	IN	Weak_expresssion	1
CD44	IN	Wide-spread_expression	0.171014
CD46	IN	Wide-spread_expression	0.028358
CD47	IN	Wide-spread_expression	0.0536148
CD5	IN	Wide-spread_expression	0.550558
CD53	IN	Weak_expresssion	0.983309
CD55	IN	Wide-spread_expression	0.206775
CD58	IN	Wide-spread_expression	0.846306
CD59	IN	Wide-spread_expression	0.25073
CD6	IN	Wide-spread_expression	0.775458
CD63	IN	Wide-spread_expression	0.190022
CD70	IN	Wide-spread_expression	0.68674
CD72	IN	Wide-spread_expression	0.560431
CD74	IN	Wide-spread_expression	0.270995
CD80	IN	Weak_expresssion	1
CD81	IN	Wide-spread_expression	0.106428
CD82	IN	Weak_expresssion	0.93605
CD83	IN	Wide-spread_expression	0.538725
CD84	IN	Weak_expresssion	1
CD8A	IN	Wide-spread_expression	0.26875
CD8B	IN	Wide-spread_expression	0.659381
CD9	IN	Wide-spread_expression	0.454613
CD96	IN	Wide-spread_expression	0.33069
CD99	IN	Weak_expresssion	0.908317
CD99L2	IN	Wide-spread_expression	0.0295811
CDADC1	IN	Wide-spread_expression	0.100171
CDAN1	IN	Wide-spread_expression	0.0798284
CDC123	IN	Wide-spread_expression	0.027649
CDC14A	IN	Wide-spread_expression	0.374436
CDC14B	IN	Wide-spread_expression	0.0763291
CDC16	IN	Wide-spread_expression	0.0323516
CDC23	IN	Wide-spread_expression	0.0710141
CDC25A	IN	Weak_expresssion	0.866838
CDC25B	IN	Wide-spread_expression	0.0881714
CDC25C	IN	Wide-spread_expression	0.369535
CDC26	IN	Wide-spread_expression	0.051276
CDC27	IN	Wide-spread_expression	0.0140689
CDC34	IN	Wide-spread_expression	0.163929
CDC37	IN	Wide-spread_expression	0.0587256
CDC37L1	IN	Wide-spread_expression	0.0728955
CDC40	IN	Wide-spread_expression	0.0599217
CDC42	IN	Wide-spread_expression	0.0408672
CDC42BPA	IN	Wide-spread_expression	0.0649575
CDC42BPB	IN	Wide-spread_expression	0.0294079
CDC42EP3	IN	Wide-spread_expression	0.122995
CDC42EP4	IN	Wide-spread_expression	0.493786
CDC42SE1	IN	Wide-spread_expression	0.0346041
CDC42SE2	IN	Wide-spread_expression	0.0637256
CDC5L	IN	Wide-spread_expression	0.10995
CDC6	IN	Weak_expresssion	0.93164
CDC7	IN	Wide-spread_expression	0.0243692
CDC73	IN	Wide-spread_expression	0.10957
CDCA3	IN	Wide-spread_expression	0.178796
CDCA4	IN	Wide-spread_expression	0.451766
CDCA7	IN	Wide-spread_expression	0.495666
CDCA7L	IN	Wide-spread_expression	0.770639
CDCA8	IN	Wide-spread_expression	0.292237
CDCP1	IN	Wide-spread_expression	0.628699
CDH1	IN	Wide-spread_expression	0.765281
CDH10	IN	Wide-spread_expression	0.315322
CDH11	IN	Wide-spread_expression	0.201687
CDH12	IN	Wide-spread_expression	0.204522
CDH13	IN	Wide-spread_expression	0.222709
CDH17	IN	Wide-spread_expression	0.622819
CDH18	IN	Wide-spread_expression	0.15975
CDH19	IN	Wide-spread_expression	0.651683
CDH2	IN	Wide-spread_expression	0.152885
CDH20	IN	Wide-spread_expression	0.259417
CDH22	IN	Wide-spread_expression	0.447457
CDH23	IN	Wide-spread_expression	0.528505
CDH24	IN	Weak_expresssion	0.918193
CDH26	IN	Wide-spread_expression	0.149007
CDH3	IN	Wide-spread_expression	0.320522
CDH4	IN	Wide-spread_expression	0.190138
CDH6	IN	Wide-spread_expression	0.455233
CDH7	IN	Wide-spread_expression	0.415824
CDH8	IN	Wide-spread_expression	0.268301
CDH9	IN	Wide-spread_expression	0.211813
CDHR1	IN	Wide-spread_expression	0.551019
CDHR2	IN	Wide-spread_expression	0.216204
CDHR3	IN	Wide-spread_expression	0.331112
CDIN1	IN	Wide-spread_expression	0.0632002
CDIP1	IN	Wide-spread_expression	0.0701799
CDIPT	IN	Wide-spread_expression	0.149495
CDK10	IN	Wide-spread_expression	0.042034
CDK11B	IN	Wide-spread_expression	0.0500409
CDK12	IN	Wide-spread_expression	0.0126839
CDK13	IN	Wide-spread_expression	0.0108911
CDK14	IN	Wide-spread_expression	0.155474
CDK15	IN	Wide-spread_expression	0.290762
CDK16	IN	Wide-spread_expression	0.0871416
CDK17	IN	Wide-spread_expression	0.0540993
CDK18	IN	Wide-spread_expression	0.247022
CDK19	IN	Wide-spread_expression	0.0682093
CDK20	IN	Wide-spread_expression	0.220865
CDK2AP1	IN	Wide-spread_expression	0.252017
CDK2AP2	IN	Wide-spread_expression	0.17858
CDK4	IN	Wide-spread_expression	0.062151
CDK5	IN	Wide-spread_expression	0.152874
CDK5R1	IN	Wide-spread_expression	0.125453
CDK5R2	IN	Wide-spread_expression	0.170975
CDK5RAP1	IN	Wide-spread_expression	0.0296267
CDK5RAP2	IN	Wide-spread_expression	0.118821
CDK6	IN	Wide-spread_expression	0.319316
CDK7	IN	Wide-spread_expression	0.0233446
CDK8	IN	Wide-spread_expression	0.0157512
CDK9	IN	Wide-spread_expression	0.137608
CDKAL1	IN	Wide-spread_expression	0.0543707
CDKL1	IN	Wide-spread_expression	0.153328
CDKL2	IN	Wide-spread_expression	0.0756426
CDKL4	IN	Wide-spread_expression	0.407788
CDKL5	IN	Wide-spread_expression	0.0498064
CDKN1A	IN	Weak_expresssion	1
CDKN1B	IN	Wide-spread_expression	0.103562
CDKN1C	IN	Weak_expresssion	0.877025
CDKN2A	IN	Wide-spread_expression	0.704364
CDKN2AIP	IN	Wide-spread_expression	0.120479
CDKN2AIPNL	IN	Wide-spread_expression	0.109115
CDKN2D	IN	Wide-spread_expression	0.171299
CDKN3	IN	Wide-spread_expression	0.250028
CDNF	IN	Wide-spread_expression	0.73446
CDO1	IN	Wide-spread_expression	0.255628
CDON	IN	Wide-spread_expression	0.119153
CDPF1	IN	Wide-spread_expression	0.424429
CDR1	IN	Wide-spread_expression	0.118063
CDR2	IN	Wide-spread_expression	0.075267
CDR2L	IN	Wide-spread_expression	0.450882
CDS1	IN	Wide-spread_expression	0.0741072
CDS2	IN	Wide-spread_expression	0.0297234
CDV3	IN	Wide-spread_expression	0.0736824
CDYL	IN	Wide-spread_expression	0.058432
CDYL2	IN	Wide-spread_expression	0.121652
CEACAM1	IN	Wide-spread_expression	0.237802
CEACAM19	IN	Wide-spread_expression	0.177367
CEBPB	IN	Wide-spread_expression	0.362729
CEBPD	IN	Wide-spread_expression	0.802276
CEBPG	IN	Wide-spread_expression	0.31257
CEBPZ	IN	Wide-spread_expression	0.0302145
CEBPZOS	IN	Wide-spread_expression	0.0288617
CECR2	IN	Wide-spread_expression	0.23159
CEL	IN	Wide-spread_expression	0.596982
CELA2A	IN	Weak_expresssion	0.862419
CELA2B	IN	Wide-spread_expression	0.187845
CELF1	IN	Wide-spread_expression	0.0255597
CELF2	IN	Wide-spread_expression	0.0670686
CELF3	IN	Wide-spread_expression	0.12318
CELF4	IN	Wide-spread_expression	0.0520014
CELF5	IN	Wide-spread_expression	0.0381348
CELSR1	IN	Wide-spread_expression	0.278206
CELSR2	IN	Wide-spread_expression	0.186755
CELSR3	IN	Wide-spread_expression	0.0425015
CEMIP	IN	Wide-spread_expression	0.347874
CEMIP2	IN	Wide-spread_expression	0.386547
CENATAC	IN	Wide-spread_expression	0.0481965
CEND1	IN	Wide-spread_expression	0.0663456
CENPA	IN	Wide-spread_expression	0.0855594
CENPB	IN	Wide-spread_expression	0.187023
CENPC	IN	Wide-spread_expression	0.0288661
CENPE	IN	Wide-spread_expression	0.577427
CENPF	IN	Weak_expresssion	0.86039
CENPH	IN	Wide-spread_expression	0.341444
CENPI	IN	Wide-spread_expression	0.232387
CENPJ	IN	Wide-spread_expression	0.0889887
CENPK	IN	Wide-spread_expression	0.615538
CENPL	IN	Wide-spread_expression	0.354821
CENPM	IN	Weak_expresssion	1
CENPN	IN	Wide-spread_expression	0.498184
CENPO	IN	Wide-spread_expression	0.156144
CENPP	IN	Wide-spread_expression	0.0594111
CENPQ	IN	Wide-spread_expression	0.12362
CENPS-CORT	IN	Wide-spread_expression	0.536842
CENPT	IN	Wide-spread_expression	0.0747312
CENPU	IN	Weak_expresssion	0.876888
CENPV	IN	Wide-spread_expression	0.0350415
CENPW	IN	Wide-spread_expression	0.70257
CENPX	IN	Wide-spread_expression	0.141388
CEP104	IN	Wide-spread_expression	0.05078
CEP112	IN	Wide-spread_expression	0.278893
CEP120	IN	Wide-spread_expression	0.0798513
CEP126	IN	Wide-spread_expression	0.067831
CEP128	IN	Wide-spread_expression	0.057784
CEP131	IN	Wide-spread_expression	0.153574
CEP135	IN	Wide-spread_expression	0.164811
CEP152	IN	Wide-spread_expression	0.555646
CEP162	IN	Wide-spread_expression	0.114259
CEP164	IN	Wide-spread_expression	0.105984
CEP170	IN	Wide-spread_expression	0.0434364
CEP170B	IN	Wide-spread_expression	0.0726109
CEP19	IN	Wide-spread_expression	0.11579
CEP192	IN	Wide-spread_expression	0.0188358
CEP20	IN	Wide-spread_expression	0.149001
CEP250	IN	Wide-spread_expression	0.0310201
CEP290	IN	Wide-spread_expression	0.0223511
CEP295	IN	Wide-spread_expression	0.0290685
CEP350	IN	Wide-spread_expression	0.0248722
CEP41	IN	Wide-spread_expression	0.118324
CEP44	IN	Wide-spread_expression	0.0365794
CEP55	IN	Weak_expresssion	1
CEP57	IN	Wide-spread_expression	0.0131692
CEP57L1	IN	Wide-spread_expression	0.0704957
CEP68	IN	Wide-spread_expression	0.0202929
CEP70	IN	Wide-spread_expression	0.03465
CEP72	IN	Wide-spread_expression	0.0733242
CEP76	IN	Wide-spread_expression	0.0614082
CEP78	IN	Wide-spread_expression	0.0472546
CEP83	IN	Wide-spread_expression	0.0709235
CEP85	IN	Wide-spread_expression	0.0770303
CEP85L	IN	Wide-spread_expression	0.0262758
CEP89	IN	Wide-spread_expression	0.0465616
CEP95	IN	Wide-spread_expression	0.0421351
CEP97	IN	Wide-spread_expression	0.0323444
CEPT1	IN	Wide-spread_expression	0.130242
CER1	IN	Weak_expresssion	0.939417
CERCAM	IN	Wide-spread_expression	0.186256
CERK	IN	Wide-spread_expression	0.10886
CERKL	IN	Weak_expresssion	0.922292
CERS2	IN	Wide-spread_expression	0.0582212
CERS3	IN	Wide-spread_expression	0.531902
CERS4	IN	Wide-spread_expression	0.0447727
CERS5	IN	Wide-spread_expression	0.0278234
CERS6	IN	Wide-spread_expression	0.0351221
CERT1	IN	Wide-spread_expression	0.0335841
CES2	IN	Wide-spread_expression	0.463849
CES3	IN	Wide-spread_expression	0.784725
CES4A	IN	Wide-spread_expression	0.143676
CES5A	IN	Wide-spread_expression	0.767961
CETN2	IN	Wide-spread_expression	0.349542
CETN3	IN	Wide-spread_expression	0.0935157
CFAP100	IN	Wide-spread_expression	0.169621
CFAP126	IN	Wide-spread_expression	0.234509
CFAP157	IN	Weak_expresssion	0.997189
CFAP161	IN	Wide-spread_expression	0.112281
CFAP20	IN	Wide-spread_expression	0.192559
CFAP20DC	IN	Wide-spread_expression	0.18773
CFAP221	IN	Wide-spread_expression	0.128981
CFAP251	IN	Wide-spread_expression	0.152172
CFAP298-TCP10L	IN	Wide-spread_expression	0.133694
CFAP299	IN	Wide-spread_expression	0.203273
CFAP300	IN	Wide-spread_expression	0.228982
CFAP36	IN	Wide-spread_expression	0.0408846
CFAP410	IN	Wide-spread_expression	0.160732
CFAP43	IN	Wide-spread_expression	0.116593
CFAP44	IN	Wide-spread_expression	0.51683
CFAP46	IN	Wide-spread_expression	0.217489
CFAP47	IN	Wide-spread_expression	0.394587
CFAP52	IN	Wide-spread_expression	0.111914
CFAP53	IN	Wide-spread_expression	0.238659
CFAP54	IN	Wide-spread_expression	0.209139
CFAP57	IN	Wide-spread_expression	0.370912
CFAP58	IN	Specific_expression	0.981434
CFAP61	IN	Wide-spread_expression	0.263816
CFAP65	IN	Weak_expresssion	1
CFAP69	IN	Wide-spread_expression	0.0621808
CFAP70	IN	Wide-spread_expression	0.0387522
CFAP74	IN	Wide-spread_expression	0.422652
CFAP77	IN	Wide-spread_expression	0.100931
CFAP92	IN	Wide-spread_expression	0.120426
CFAP97	IN	Wide-spread_expression	0.0603412
CFAP99	IN	Wide-spread_expression	0.427514
CFD	IN	Wide-spread_expression	0.499398
CFDP1	IN	Wide-spread_expression	0.0267903
CFH	IN	Wide-spread_expression	0.73488
CFHR4	IN	Weak_expresssion	1
CFL1	IN	Wide-spread_expression	0.056491
CFL2	IN	Wide-spread_expression	0.0807462
CFLAR	IN	Wide-spread_expression	0.13742
CFTR	IN	Wide-spread_expression	0.201218
CGAS	IN	Wide-spread_expression	0.31941
CGGBP1	IN	Wide-spread_expression	0.0434651
CGN	IN	Wide-spread_expression	0.339157
CGNL1	IN	Wide-spread_expression	0.815997
CGREF1	IN	Wide-spread_expression	0.0499042
CGRRF1	IN	Wide-spread_expression	0.104487
CHAC1	IN	Wide-spread_expression	0.736789
CHAC2	IN	Wide-spread_expression	0.0977494
CHADL	IN	Wide-spread_expression	0.199893
CHAF1A	IN	Wide-spread_expression	0.182471
CHAF1B	IN	Wide-spread_expression	0.264751
CHAMP1	IN	Wide-spread_expression	0.0657152
CHCHD1	IN	Wide-spread_expression	0.0977153
CHCHD10	IN	Wide-spread_expression	0.147058
CHCHD2	IN	Wide-spread_expression	0.0374103
CHCHD3	IN	Wide-spread_expression	0.0723724
CHCHD4	IN	Wide-spread_expression	0.210472
CHCHD5	IN	Wide-spread_expression	0.194934
CHCHD6	IN	Wide-spread_expression	0.07086
CHCHD7	IN	Wide-spread_expression	0.165337
CHD1	IN	Wide-spread_expression	0.0225106
CHD2	IN	Wide-spread_expression	0.0144047
CHD3	IN	Wide-spread_expression	0.135499
CHD4	IN	Wide-spread_expression	0.419573
CHD5	IN	Wide-spread_expression	0.0744971
CHD6	IN	Wide-spread_expression	0.0635518
CHD7	IN	Wide-spread_expression	0.529789
CHD8	IN	Wide-spread_expression	0.0153539
CHD9	IN	Wide-spread_expression	0.0480741
CHDH	IN	Wide-spread_expression	0.250808
CHEK1	IN	Wide-spread_expression	0.245373
CHEK2	IN	Wide-spread_expression	0.164621
CHFR	IN	Wide-spread_expression	0.0124084
CHGA	IN	Wide-spread_expression	0.0900939
CHGB	IN	Wide-spread_expression	0.155634
CHIC1	IN	Wide-spread_expression	0.0202788
CHIC2	IN	Wide-spread_expression	0.051779
CHID1	IN	Wide-spread_expression	0.0499288
CHKA	IN	Wide-spread_expression	0.0468315
CHKB	IN	Wide-spread_expression	0.167802
CHL1	IN	Wide-spread_expression	0.203351
CHM	IN	Wide-spread_expression	0.0427424
CHMP1A	IN	Wide-spread_expression	0.068011
CHMP2A	IN	Wide-spread_expression	0.119559
CHMP2B	IN	Wide-spread_expression	0.0714655
CHMP3	IN	Wide-spread_expression	0.173109
CHMP4B	IN	Wide-spread_expression	0.106428
CHMP5	IN	Wide-spread_expression	0.0538921
CHMP6	IN	Wide-spread_expression	0.0736585
CHMP7	IN	Wide-spread_expression	0.0874969
CHN1	IN	Wide-spread_expression	0.196857
CHODL	IN	Wide-spread_expression	0.517786
CHORDC1	IN	Wide-spread_expression	0.0255893
CHP1	IN	Wide-spread_expression	0.0675824
CHPF	IN	Wide-spread_expression	0.30388
CHPF2	IN	Wide-spread_expression	0.0877545
CHPT1	IN	Wide-spread_expression	0.0603475
CHRAC1	IN	Wide-spread_expression	0.337957
CHRD	IN	Wide-spread_expression	0.179605
CHRDL1	IN	Wide-spread_expression	0.681245
CHRM1	IN	Wide-spread_expression	0.155171
CHRM2	IN	Wide-spread_expression	0.352926
CHRM3	IN	Wide-spread_expression	0.164876
CHRM4	IN	Wide-spread_expression	0.834669
CHRM5	IN	Wide-spread_expression	0.247365
CHRNA10	IN	Weak_expresssion	0.887505
CHRNA2	IN	Specific_expression	0.931857
CHRNA3	IN	Weak_expresssion	0.927676
CHRNA4	IN	Wide-spread_expression	0.359294
CHRNA5	IN	Wide-spread_expression	0.844613
CHRNA6	IN	Wide-spread_expression	0.816957
CHRNA7	IN	Wide-spread_expression	0.474446
CHRNB1	IN	Wide-spread_expression	0.234403
CHRNB2	IN	Wide-spread_expression	0.063179
CHRNB3	IN	Wide-spread_expression	0.493046
CHRNB4	IN	Wide-spread_expression	0.503525
CHRNE	IN	Wide-spread_expression	0.121337
CHRNG	IN	Weak_expresssion	0.911168
CHST1	IN	Wide-spread_expression	0.503832
CHST10	IN	Wide-spread_expression	0.0927578
CHST11	IN	Wide-spread_expression	0.236401
CHST12	IN	Wide-spread_expression	0.0968333
CHST15	IN	Wide-spread_expression	0.454918
CHST2	IN	Wide-spread_expression	0.46804
CHST3	IN	Weak_expresssion	1
CHST6	IN	Wide-spread_expression	0.747165
CHST7	IN	Wide-spread_expression	0.341379
CHST8	IN	Specific_expression	0.958063
CHST9	IN	Wide-spread_expression	0.669455
CHSY1	IN	Wide-spread_expression	0.0698768
CHSY3	IN	Wide-spread_expression	0.183193
CHTF18	IN	Wide-spread_expression	0.271802
CHTOP	IN	Wide-spread_expression	0.0555495
CHUK	IN	Wide-spread_expression	0.0422494
CHURC1-FNTB	IN	Wide-spread_expression	0.106152
CIAO1	IN	Wide-spread_expression	0.0458761
CIAO2A	IN	Wide-spread_expression	0.0738856
CIAO2B	IN	Wide-spread_expression	0.109746
CIAO3	IN	Wide-spread_expression	0.0846489
CIAPIN1	IN	Wide-spread_expression	0.0718934
CIART	IN	Wide-spread_expression	0.282946
CIB1	IN	Wide-spread_expression	0.471255
CIB2	IN	Wide-spread_expression	0.411645
CIB4	IN	Wide-spread_expression	0.521969
CIBAR1	IN	Wide-spread_expression	0.0174395
CIC	IN	Wide-spread_expression	0.130126
CIITA	IN	Wide-spread_expression	0.225305
CILK1	IN	Wide-spread_expression	0.0947408
CILP2	IN	Weak_expresssion	1
CINP	IN	Wide-spread_expression	0.0768084
CIP2A	IN	Wide-spread_expression	0.0759687
CIR1	IN	Wide-spread_expression	0.0561879
CIRBP	IN	Wide-spread_expression	0.0236509
CISD1	IN	Wide-spread_expression	0.0456219
CISD2	IN	Wide-spread_expression	0.0667574
CISD3	IN	Wide-spread_expression	0.0744164
CIT	IN	Wide-spread_expression	0.167963
CITED2	IN	Wide-spread_expression	0.183784
CITED4	IN	Wide-spread_expression	0.728666
CIZ1	IN	Wide-spread_expression	0.0597255
CKAP2	IN	Wide-spread_expression	0.0770726
CKAP4	IN	Wide-spread_expression	0.0520806
CKAP5	IN	Wide-spread_expression	0.0277372
CKB	IN	Wide-spread_expression	0.0594184
CKM	IN	Wide-spread_expression	0.405211
CKMT1A	IN	Wide-spread_expression	0.182124
CKMT1B	IN	Wide-spread_expression	0.139
CKMT2	IN	Wide-spread_expression	0.202823
CKS2	IN	Wide-spread_expression	0.662103
CLASP1	IN	Wide-spread_expression	0.0513267
CLASP2	IN	Wide-spread_expression	0.0136086
CLASRP	IN	Wide-spread_expression	0.0272067
CLBA1	IN	Wide-spread_expression	0.056173
CLCA4	IN	Wide-spread_expression	0.314612
CLCN2	IN	Wide-spread_expression	0.201926
CLCN3	IN	Wide-spread_expression	0.0255724
CLCN4	IN	Wide-spread_expression	0.0210422
CLCN5	IN	Wide-spread_expression	0.190436
CLCN6	IN	Wide-spread_expression	0.0319137
CLCN7	IN	Wide-spread_expression	0.070611
CLDN1	IN	Wide-spread_expression	0.594661
CLDN10	IN	Wide-spread_expression	0.486764
CLDN12	IN	Wide-spread_expression	0.229314
CLDN14	IN	Weak_expresssion	0.974366
CLDN15	IN	Wide-spread_expression	0.524209
CLDN16	IN	Wide-spread_expression	0.348517
CLDN18	IN	Wide-spread_expression	0.757838
CLDN2	IN	Wide-spread_expression	0.692846
CLDN20	IN	Wide-spread_expression	0.170641
CLDN4	IN	Wide-spread_expression	0.153131
CLDND1	IN	Wide-spread_expression	0.0625631
CLEC11A	IN	Wide-spread_expression	0.221871
CLEC12A	IN	Wide-spread_expression	0.282592
CLEC16A	IN	Wide-spread_expression	0.121892
CLEC19A	IN	Weak_expresssion	1
CLEC20A	IN	Wide-spread_expression	0.188361
CLEC2D	IN	Wide-spread_expression	0.304259
CLEC2L	IN	Wide-spread_expression	0.180445
CLEC4C	IN	Weak_expresssion	1
CLGN	IN	Wide-spread_expression	0.406917
CLHC1	IN	Wide-spread_expression	0.0372027
CLIC2	IN	Wide-spread_expression	0.0908506
CLIC4	IN	Wide-spread_expression	0.429872
CLIC5	IN	Wide-spread_expression	0.544569
CLIC6	IN	Weak_expresssion	0.905237
CLINT1	IN	Wide-spread_expression	0.010345
CLIP1	IN	Wide-spread_expression	0.025571
CLIP2	IN	Wide-spread_expression	0.0232775
CLIP3	IN	Wide-spread_expression	0.0676456
CLIP4	IN	Wide-spread_expression	0.0901015
CLK1	IN	Wide-spread_expression	0.0329135
CLK2	IN	Wide-spread_expression	0.0477283
CLK3	IN	Wide-spread_expression	0.040422
CLK4	IN	Wide-spread_expression	0.0423356
CLMN	IN	Wide-spread_expression	0.245528
CLMP	IN	Wide-spread_expression	0.277287
CLN6	IN	Wide-spread_expression	0.612179
CLNK	IN	Wide-spread_expression	0.549072
CLNS1A	IN	Wide-spread_expression	0.0182938
CLOCK	IN	Wide-spread_expression	0.0300878
CLP1	IN	Wide-spread_expression	0.208188
CLPB	IN	Wide-spread_expression	0.0206989
CLPP	IN	Wide-spread_expression	0.0551432
CLPTM1	IN	Wide-spread_expression	0.0260332
CLPTM1L	IN	Wide-spread_expression	0.0925661
CLPX	IN	Wide-spread_expression	0.025906
CLSPN	IN	Wide-spread_expression	0.397505
CLSTN1	IN	Wide-spread_expression	0.0583014
CLSTN2	IN	Wide-spread_expression	0.172928
CLSTN3	IN	Wide-spread_expression	0.0572281
CLTA	IN	Wide-spread_expression	0.0194615
CLTB	IN	Wide-spread_expression	0.0219484
CLTC	IN	Wide-spread_expression	0.0321568
CLTCL1	IN	Wide-spread_expression	0.221519
CLU	IN	Wide-spread_expression	0.105334
CLUAP1	IN	Wide-spread_expression	0.0862653
CLUH	IN	Wide-spread_expression	0.0818182
CLUL1	IN	Wide-spread_expression	0.251529
CLVS1	IN	Wide-spread_expression	0.160129
CLVS2	IN	Wide-spread_expression	0.0589408
CLYBL	IN	Wide-spread_expression	0.211137
CMAS	IN	Wide-spread_expression	0.0862742
CMBL	IN	Wide-spread_expression	0.139456
CMC1	IN	Wide-spread_expression	0.115097
CMIP	IN	Wide-spread_expression	0.0209792
CMKLR1	IN	Wide-spread_expression	0.841416
CMPK1	IN	Wide-spread_expression	0.0318065
CMPK2	IN	Wide-spread_expression	0.274843
CMSS1	IN	Wide-spread_expression	0.0574324
CMTM2	IN	Wide-spread_expression	0.392756
CMTM3	IN	Wide-spread_expression	0.51924
CMTM4	IN	Wide-spread_expression	0.0501257
CMTM6	IN	Wide-spread_expression	0.162121
CMTM7	IN	Wide-spread_expression	0.144782
CMTM8	IN	Wide-spread_expression	0.217507
CMTR1	IN	Wide-spread_expression	0.036517
CMTR2	IN	Wide-spread_expression	0.172508
CMYA5	IN	Wide-spread_expression	0.344446
CNBD1	IN	Wide-spread_expression	0.125779
CNBD2	IN	Wide-spread_expression	0.178506
CNBP	IN	Wide-spread_expression	0.0189621
CNDP1	IN	Wide-spread_expression	0.120905
CNDP2	IN	Wide-spread_expression	0.0844139
CNEP1R1	IN	Wide-spread_expression	0.0357983
CNGA1	IN	Wide-spread_expression	0.682318
CNGA4	IN	Wide-spread_expression	0.667302
CNGB1	IN	Weak_expresssion	1
CNGB3	IN	Wide-spread_expression	0.0823843
CNIH1	IN	Wide-spread_expression	0.0563051
CNIH2	IN	Wide-spread_expression	0.125736
CNIH3	IN	Wide-spread_expression	0.103122
CNIH4	IN	Wide-spread_expression	0.0250498
CNKSR1	IN	Wide-spread_expression	0.259973
CNKSR2	IN	Wide-spread_expression	0.0995821
CNMD	IN	Wide-spread_expression	0.26582
CNN3	IN	Wide-spread_expression	0.251178
CNNM1	IN	Wide-spread_expression	0.0443551
CNNM2	IN	Wide-spread_expression	0.0382329
CNNM3	IN	Wide-spread_expression	0.0671365
CNNM4	IN	Wide-spread_expression	0.0990518
CNOT1	IN	Wide-spread_expression	0.0316864
CNOT10	IN	Wide-spread_expression	0.0265144
CNOT11	IN	Wide-spread_expression	0.0336596
CNOT2	IN	Wide-spread_expression	0.050835
CNOT3	IN	Wide-spread_expression	0.0678126
CNOT4	IN	Wide-spread_expression	0.0260938
CNOT6	IN	Wide-spread_expression	0.0510784
CNOT6L	IN	Wide-spread_expression	0.0426713
CNOT7	IN	Wide-spread_expression	0.0286602
CNOT8	IN	Wide-spread_expression	0.050864
CNOT9	IN	Wide-spread_expression	0.0303921
CNP	IN	Wide-spread_expression	0.0606071
CNPPD1	IN	Wide-spread_expression	0.109869
CNPY3	IN	Wide-spread_expression	0.139204
CNPY4	IN	Wide-spread_expression	0.125018
CNR1	IN	Wide-spread_expression	0.387627
CNR2	IN	Weak_expresssion	0.880482
CNRIP1	IN	Wide-spread_expression	0.0483663
CNST	IN	Wide-spread_expression	0.0967143
CNTD1	IN	Wide-spread_expression	0.170608
CNTFR	IN	Wide-spread_expression	0.150642
CNTLN	IN	Wide-spread_expression	0.208938
CNTN1	IN	Wide-spread_expression	0.028468
CNTN2	IN	Wide-spread_expression	0.134503
CNTN3	IN	Wide-spread_expression	0.268159
CNTN4	IN	Wide-spread_expression	0.0745384
CNTN5	IN	Wide-spread_expression	0.188427
CNTN6	IN	Wide-spread_expression	0.27393
CNTNAP1	IN	Wide-spread_expression	0.0677982
CNTNAP2	IN	Wide-spread_expression	0.0703769
CNTNAP3	IN	Wide-spread_expression	0.518122
CNTNAP3B	IN	Wide-spread_expression	0.470921
CNTNAP3C	IN	Wide-spread_expression	0.756698
CNTNAP5	IN	Wide-spread_expression	0.102207
CNTRL	IN	Wide-spread_expression	0.0386223
CNTROB	IN	Wide-spread_expression	0.133729
COA1	IN	Wide-spread_expression	0.0666907
COA3	IN	Wide-spread_expression	0.189148
COA4	IN	Wide-spread_expression	0.168239
COA5	IN	Wide-spread_expression	0.0375163
COA6	IN	Wide-spread_expression	0.156979
COA7	IN	Wide-spread_expression	0.0905388
COASY	IN	Wide-spread_expression	0.131239
COBL	IN	Wide-spread_expression	0.273839
COBLL1	IN	Wide-spread_expression	0.614594
COCH	IN	Wide-spread_expression	0.13652
COG1	IN	Wide-spread_expression	0.0282089
COG2	IN	Wide-spread_expression	0.137664
COG3	IN	Wide-spread_expression	0.0371286
COG4	IN	Wide-spread_expression	0.0304371
COG5	IN	Wide-spread_expression	0.0744942
COG6	IN	Wide-spread_expression	0.0310186
COG7	IN	Wide-spread_expression	0.0388657
COG8	IN	Wide-spread_expression	0.0571294
COIL	IN	Wide-spread_expression	0.0390578
COL10A1	IN	Wide-spread_expression	0.19469
COL11A1	IN	Wide-spread_expression	0.493984
COL11A2	IN	Wide-spread_expression	0.154241
COL12A1	IN	Wide-spread_expression	0.4945
COL13A1	IN	Weak_expresssion	0.873126
COL14A1	IN	Wide-spread_expression	0.48481
COL15A1	IN	Wide-spread_expression	0.669614
COL16A1	IN	Wide-spread_expression	0.609006
COL18A1	IN	Wide-spread_expression	0.393439
COL19A1	IN	Wide-spread_expression	0.425008
COL1A1	IN	Weak_expresssion	1
COL1A2	IN	Weak_expresssion	1
COL20A1	IN	Wide-spread_expression	0.564275
COL21A1	IN	Wide-spread_expression	0.364697
COL22A1	IN	Wide-spread_expression	0.805442
COL23A1	IN	Wide-spread_expression	0.249472
COL24A1	IN	Wide-spread_expression	0.374509
COL25A1	IN	Wide-spread_expression	0.29785
COL26A1	IN	Wide-spread_expression	0.143892
COL27A1	IN	Wide-spread_expression	0.677068
COL28A1	IN	Wide-spread_expression	0.222287
COL4A1	IN	Wide-spread_expression	0.35556
COL4A2	IN	Wide-spread_expression	0.320087
COL4A3	IN	Wide-spread_expression	0.28868
COL4A4	IN	Wide-spread_expression	0.423161
COL4A5	IN	Wide-spread_expression	0.100164
COL4A6	IN	Wide-spread_expression	0.743044
COL5A1	IN	Wide-spread_expression	0.823625
COL5A2	IN	Wide-spread_expression	0.677501
COL5A3	IN	Wide-spread_expression	0.432831
COL6A1	IN	Wide-spread_expression	0.400987
COL6A2	IN	Weak_expresssion	0.950961
COL6A3	IN	Weak_expresssion	1
COL6A6	IN	Wide-spread_expression	0.0866666
COL7A1	IN	Wide-spread_expression	0.075928
COL8A1	IN	Wide-spread_expression	0.487777
COL8A2	IN	Weak_expresssion	0.990742
COL9A1	IN	Wide-spread_expression	0.552087
COL9A2	IN	Wide-spread_expression	0.730288
COL9A3	IN	Wide-spread_expression	0.44052
COLCA2	IN	Wide-spread_expression	0.658693
COLEC10	IN	Wide-spread_expression	0.381229
COLEC11	IN	Wide-spread_expression	0.469848
COLEC12	IN	Wide-spread_expression	0.567904
COLGALT1	IN	Wide-spread_expression	0.0591948
COLGALT2	IN	Wide-spread_expression	0.10194
COLQ	IN	Wide-spread_expression	0.183016
COMMD1	IN	Wide-spread_expression	0.0354507
COMMD10	IN	Wide-spread_expression	0.052969
COMMD2	IN	Wide-spread_expression	0.041763
COMMD4	IN	Wide-spread_expression	0.0757046
COMMD5	IN	Wide-spread_expression	0.0602481
COMMD6	IN	Wide-spread_expression	0.0813034
COMMD8	IN	Wide-spread_expression	0.0896545
COMMD9	IN	Wide-spread_expression	0.0736285
COMT	IN	Wide-spread_expression	0.071967
COMTD1	IN	Wide-spread_expression	0.392863
COP1	IN	Wide-spread_expression	0.0247892
COPA	IN	Wide-spread_expression	0.0223344
COPB1	IN	Wide-spread_expression	0.0207583
COPB2	IN	Wide-spread_expression	0.0448878
COPE	IN	Wide-spread_expression	0.0716375
COPG1	IN	Wide-spread_expression	0.0542728
COPG2	IN	Wide-spread_expression	0.0277468
COPRS	IN	Wide-spread_expression	0.082718
COPS2	IN	Wide-spread_expression	0.0260132
COPS3	IN	Wide-spread_expression	0.0573251
COPS4	IN	Wide-spread_expression	0.0288731
COPS5	IN	Wide-spread_expression	0.023912
COPS6	IN	Wide-spread_expression	0.0299188
COPS7A	IN	Wide-spread_expression	0.0328614
COPS7B	IN	Wide-spread_expression	0.0513634
COPS8	IN	Wide-spread_expression	0.0388876
COPS9	IN	Wide-spread_expression	0.0800428
COPZ1	IN	Wide-spread_expression	0.103015
COQ10A	IN	Wide-spread_expression	0.10072
COQ10B	IN	Wide-spread_expression	0.0377489
COQ2	IN	Wide-spread_expression	0.20751
COQ3	IN	Wide-spread_expression	0.126905
COQ4	IN	Wide-spread_expression	0.0176968
COQ5	IN	Wide-spread_expression	0.0637208
COQ6	IN	Wide-spread_expression	0.0925084
COQ7	IN	Wide-spread_expression	0.126252
COQ8B	IN	Wide-spread_expression	0.0737062
COQ9	IN	Wide-spread_expression	0.125369
CORIN	IN	Wide-spread_expression	0.129316
CORO1A	IN	Wide-spread_expression	0.261709
CORO1B	IN	Wide-spread_expression	0.354678
CORO1C	IN	Wide-spread_expression	0.0434876
CORO2A	IN	Wide-spread_expression	0.142595
CORO2B	IN	Wide-spread_expression	0.16434
CORO6	IN	Wide-spread_expression	0.11599
CORO7	IN	Weak_expresssion	0.900618
COTL1	IN	Wide-spread_expression	0.175498
COX10	IN	Wide-spread_expression	0.0873016
COX11	IN	Wide-spread_expression	0.0535563
COX17	IN	Wide-spread_expression	0.0944952
COX18	IN	Wide-spread_expression	0.0325697
COX19	IN	Wide-spread_expression	0.0380435
COX20	IN	Wide-spread_expression	0.0290511
COX4I1	IN	Wide-spread_expression	0.0372923
COX5A	IN	Wide-spread_expression	0.0750653
COX5B	IN	Wide-spread_expression	0.0933406
COX6B1	IN	Wide-spread_expression	0.0536386
COX6C	IN	Wide-spread_expression	0.102814
COX7A1	IN	Wide-spread_expression	0.241801
COX7A2	IN	Wide-spread_expression	0.0517745
COX7A2L	IN	Wide-spread_expression	0.0306471
COX7B	IN	Wide-spread_expression	0.0466928
COX7B2	IN	Wide-spread_expression	0.431412
COX7C	IN	Wide-spread_expression	0.0313757
CP	IN	Wide-spread_expression	0.101696
CPA6	IN	Wide-spread_expression	0.165439
CPAMD8	IN	Wide-spread_expression	0.304755
CPB2	IN	Wide-spread_expression	0.0998814
CPD	IN	Wide-spread_expression	0.0749995
CPE	IN	Wide-spread_expression	0.235699
CPEB1	IN	Wide-spread_expression	0.152354
CPEB2	IN	Wide-spread_expression	0.128754
CPEB3	IN	Wide-spread_expression	0.033198
CPEB4	IN	Wide-spread_expression	0.0513957
CPED1	IN	Wide-spread_expression	0.589559
CPHXL	IN	Wide-spread_expression	0.331846
CPLANE1	IN	Wide-spread_expression	0.0278638
CPLX1	IN	Wide-spread_expression	0.231202
CPLX2	IN	Wide-spread_expression	0.179738
CPM	IN	Wide-spread_expression	0.250148
CPNE1	IN	Wide-spread_expression	0.0186806
CPNE2	IN	Wide-spread_expression	0.635468
CPNE3	IN	Wide-spread_expression	0.0571601
CPNE4	IN	Wide-spread_expression	0.234627
CPNE5	IN	Wide-spread_expression	0.429827
CPNE6	IN	Wide-spread_expression	0.24305
CPNE7	IN	Wide-spread_expression	0.265637
CPNE8	IN	Wide-spread_expression	0.286466
CPNE9	IN	Wide-spread_expression	0.602924
CPO	IN	Wide-spread_expression	0.215845
CPOX	IN	Wide-spread_expression	0.149148
CPPED1	IN	Wide-spread_expression	0.178072
CPQ	IN	Wide-spread_expression	0.0925086
CPS1	IN	Wide-spread_expression	0.440983
CPSF1	IN	Wide-spread_expression	0.0594873
CPSF2	IN	Wide-spread_expression	0.0623985
CPSF3	IN	Wide-spread_expression	0.0256166
CPSF4	IN	Wide-spread_expression	0.0730728
CPSF6	IN	Wide-spread_expression	0.122984
CPSF7	IN	Wide-spread_expression	0.0245726
CPT1A	IN	Wide-spread_expression	0.585623
CPT1C	IN	Wide-spread_expression	0.0543958
CPT2	IN	Wide-spread_expression	0.179681
CPTP	IN	Wide-spread_expression	0.189209
CPVL	IN	Wide-spread_expression	0.577781
CPXM2	IN	Wide-spread_expression	0.843681
CR1	IN	Weak_expresssion	1
CR1L	IN	Wide-spread_expression	0.333857
CRABP2	IN	Wide-spread_expression	0.654781
CRACD	IN	Wide-spread_expression	0.107637
CRACDL	IN	Wide-spread_expression	0.61067
CRACR2A	IN	Wide-spread_expression	0.471832
CRADD	IN	Wide-spread_expression	0.0758541
CRAMP1	IN	Wide-spread_expression	0.109293
CRAT	IN	Wide-spread_expression	0.0902251
CRB1	IN	Wide-spread_expression	0.197198
CRB2	IN	Wide-spread_expression	0.627407
CRBN	IN	Wide-spread_expression	0.031044
CRCP	IN	Wide-spread_expression	0.047013
CREB1	IN	Wide-spread_expression	0.0209853
CREB3	IN	Wide-spread_expression	0.0805226
CREB3L1	IN	Weak_expresssion	0.853558
CREB3L2	IN	Wide-spread_expression	0.187325
CREB3L3	IN	Wide-spread_expression	0.472756
CREB5	IN	Wide-spread_expression	0.324664
CREBBP	IN	Wide-spread_expression	0.0561856
CREBL2	IN	Wide-spread_expression	0.0794817
CREBRF	IN	Wide-spread_expression	0.0426893
CREBZF	IN	Wide-spread_expression	0.0367481
CREG1	IN	Wide-spread_expression	0.12514
CREG2	IN	Wide-spread_expression	0.215999
CRELD2	IN	Wide-spread_expression	0.0438551
CREM	IN	Wide-spread_expression	0.0515878
CRH	IN	Wide-spread_expression	0.417522
CRHBP	IN	Wide-spread_expression	0.563458
CRHR2	IN	Wide-spread_expression	0.678782
CRIM1	IN	Wide-spread_expression	0.227086
CRIP2	IN	Wide-spread_expression	0.353677
CRIP3	IN	Wide-spread_expression	0.471673
CRIPT	IN	Wide-spread_expression	0.092829
CRISPLD1	IN	Wide-spread_expression	0.251056
CRISPLD2	IN	Wide-spread_expression	0.288536
CRK	IN	Wide-spread_expression	0.0239579
CRKL	IN	Wide-spread_expression	0.0387843
CRLF1	IN	Wide-spread_expression	0.0723443
CRLF2	IN	Wide-spread_expression	0.247524
CRLF3	IN	Wide-spread_expression	0.0231479
CRMP1	IN	Wide-spread_expression	0.0503593
CRNKL1	IN	Wide-spread_expression	0.0688895
CROCC	IN	Wide-spread_expression	0.1829
CROT	IN	Wide-spread_expression	0.088059
CRPPA	IN	Wide-spread_expression	0.0894935
CRTAC1	IN	Wide-spread_expression	0.203734
CRTAM	IN	Wide-spread_expression	0.557035
CRTAP	IN	Wide-spread_expression	0.0937126
CRTC1	IN	Wide-spread_expression	0.0388643
CRTC2	IN	Wide-spread_expression	0.0732341
CRTC3	IN	Wide-spread_expression	0.0485412
CRY1	IN	Wide-spread_expression	0.11887
CRY2	IN	Wide-spread_expression	0.0961296
CRYAB	IN	Wide-spread_expression	0.17811
CRYBA1	IN	Wide-spread_expression	0.459192
CRYBG1	IN	Wide-spread_expression	0.290422
CRYBG3	IN	Wide-spread_expression	0.408895
CRYGS	IN	Wide-spread_expression	0.122397
CRYL1	IN	Wide-spread_expression	0.0431151
CRYM	IN	Wide-spread_expression	0.399727
CRYZ	IN	Wide-spread_expression	0.400273
CS	IN	Wide-spread_expression	0.0608964
CSAD	IN	Wide-spread_expression	0.152387
CSDC2	IN	Wide-spread_expression	0.0592269
CSDE1	IN	Wide-spread_expression	0.018397
CSE1L	IN	Wide-spread_expression	0.0679016
CSF1	IN	Weak_expresssion	0.922155
CSF1R	IN	Wide-spread_expression	0.384001
CSF2RA	IN	Wide-spread_expression	0.0740358
CSF3R	IN	Wide-spread_expression	0.648276
CSGALNACT1	IN	Wide-spread_expression	0.307598
CSGALNACT2	IN	Wide-spread_expression	0.0467595
CSK	IN	Wide-spread_expression	0.228625
CSKMT	IN	Wide-spread_expression	0.0809741
CSMD1	IN	Wide-spread_expression	0.138059
CSMD2	IN	Wide-spread_expression	0.14689
CSMD3	IN	Wide-spread_expression	0.0729476
CSNK1A1	IN	Wide-spread_expression	0.0325034
CSNK1D	IN	Wide-spread_expression	0.0293877
CSNK1E	IN	Wide-spread_expression	0.0988596
CSNK1G1	IN	Wide-spread_expression	0.0466773
CSNK1G2	IN	Wide-spread_expression	0.0521685
CSNK1G3	IN	Wide-spread_expression	0.0190161
CSNK2A1	IN	Wide-spread_expression	0.0179347
CSNK2A2	IN	Wide-spread_expression	0.0311769
CSNKA2IP	IN	Wide-spread_expression	0.351223
CSPG5	IN	Wide-spread_expression	0.125047
CSPP1	IN	Wide-spread_expression	0.0182138
CSRNP1	IN	Weak_expresssion	0.897439
CSRNP2	IN	Wide-spread_expression	0.0494133
CSRNP3	IN	Wide-spread_expression	0.022764
CSRP1	IN	Wide-spread_expression	0.308768
CSRP2	IN	Wide-spread_expression	0.639252
CSRP3	IN	Wide-spread_expression	0.634466
CST3	IN	Wide-spread_expression	0.13539
CSTB	IN	Wide-spread_expression	0.096661
CSTF1	IN	Wide-spread_expression	0.151813
CSTF2	IN	Wide-spread_expression	0.0907443
CSTF2T	IN	Wide-spread_expression	0.144263
CSTF3	IN	Wide-spread_expression	0.0276008
CT55	IN	Weak_expresssion	0.912705
CTBP1	IN	Wide-spread_expression	0.0491299
CTBP2	IN	Wide-spread_expression	0.178559
CTBS	IN	Wide-spread_expression	0.56139
CTC1	IN	Wide-spread_expression	0.105635
CTCF	IN	Wide-spread_expression	0.0306634
CTDP1	IN	Wide-spread_expression	0.0560589
CTDSP1	IN	Wide-spread_expression	0.662788
CTDSP2	IN	Wide-spread_expression	0.134207
CTDSPL	IN	Wide-spread_expression	0.0665987
CTDSPL2	IN	Wide-spread_expression	0.0149756
CTF1	IN	Weak_expresssion	0.896607
CTH	IN	Wide-spread_expression	0.121285
CTHRC1	IN	Wide-spread_expression	0.11985
CTIF	IN	Wide-spread_expression	0.0373435
CTNNA1	IN	Wide-spread_expression	0.0728949
CTNNA2	IN	Wide-spread_expression	0.105761
CTNNA3	IN	Wide-spread_expression	0.0977831
CTNNAL1	IN	Wide-spread_expression	0.202493
CTNNB1	IN	Wide-spread_expression	0.0463987
CTNNBIP1	IN	Wide-spread_expression	0.0776685
CTNNBL1	IN	Wide-spread_expression	0.0572858
CTNND2	IN	Wide-spread_expression	0.0676732
CTNS	IN	Wide-spread_expression	0.084605
CTPS1	IN	Wide-spread_expression	0.091014
CTPS2	IN	Wide-spread_expression	0.108712
CTR9	IN	Wide-spread_expression	0.125903
CTSA	IN	Wide-spread_expression	0.152761
CTSB	IN	Wide-spread_expression	0.0384164
CTSC	IN	Wide-spread_expression	0.41102
CTSF	IN	Wide-spread_expression	0.105663
CTSH	IN	Wide-spread_expression	0.115814
CTSK	IN	Wide-spread_expression	0.225737
CTSL	IN	Wide-spread_expression	0.210601
CTSO	IN	Wide-spread_expression	0.324953
CTSS	IN	Wide-spread_expression	0.169774
CTSV	IN	Wide-spread_expression	0.259206
CTSZ	IN	Wide-spread_expression	0.0778703
CTTN	IN	Wide-spread_expression	0.0423491
CTTNBP2	IN	Wide-spread_expression	0.116596
CTTNBP2NL	IN	Wide-spread_expression	0.15108
CTU1	IN	Wide-spread_expression	0.247688
CTU2	IN	Wide-spread_expression	0.23248
CTXN1	IN	Wide-spread_expression	0.395444
CTXN3	IN	Weak_expresssion	1
CTXND1	IN	Wide-spread_expression	0.356483
CTXND2	IN	Wide-spread_expression	0.738188
CUBN	IN	Wide-spread_expression	0.223265
CUEDC1	IN	Wide-spread_expression	0.0344393
CUEDC2	IN	Wide-spread_expression	0.0527809
CUL1	IN	Wide-spread_expression	0.0439203
CUL2	IN	Wide-spread_expression	0.0241473
CUL3	IN	Wide-spread_expression	0.0381938
CUL4A	IN	Wide-spread_expression	0.0269436
CUL4B	IN	Wide-spread_expression	0.0228465
CUL5	IN	Wide-spread_expression	0.0365123
CUL7	IN	Wide-spread_expression	0.101108
CUL9	IN	Wide-spread_expression	0.0562632
CUTA	IN	Wide-spread_expression	0.106507
CUTC	IN	Wide-spread_expression	0.0446633
CUX1	IN	Wide-spread_expression	0.13088
CUX2	IN	Wide-spread_expression	0.407693
CWC15	IN	Wide-spread_expression	0.0244532
CWC22	IN	Wide-spread_expression	0.0428451
CWC25	IN	Wide-spread_expression	0.0310041
CWC27	IN	Wide-spread_expression	0.0400134
CWF19L1	IN	Wide-spread_expression	0.0311032
CWF19L2	IN	Wide-spread_expression	0.030365
CX3CL1	IN	Wide-spread_expression	0.0917257
CX3CR1	IN	Weak_expresssion	1
CXADR	IN	Wide-spread_expression	0.151533
CXCL12	IN	Wide-spread_expression	0.779384
CXCL13	IN	Wide-spread_expression	0.599289
CXCL14	IN	Wide-spread_expression	0.552229
CXCL17	IN	Wide-spread_expression	0.308623
CXorf38	IN	Wide-spread_expression	0.0344995
CXorf58	IN	Wide-spread_expression	0.318073
CXXC1	IN	Wide-spread_expression	0.112992
CXXC4	IN	Wide-spread_expression	0.164002
CXXC5	IN	Wide-spread_expression	0.425931
CYB561	IN	Wide-spread_expression	0.111413
CYB561A3	IN	Wide-spread_expression	0.16453
CYB561D1	IN	Wide-spread_expression	0.137464
CYB5A	IN	Wide-spread_expression	0.11702
CYB5B	IN	Wide-spread_expression	0.0225116
CYB5D2	IN	Wide-spread_expression	0.0307241
CYB5R1	IN	Wide-spread_expression	0.0296922
CYB5R2	IN	Weak_expresssion	0.969552
CYB5R3	IN	Wide-spread_expression	0.0464037
CYB5R4	IN	Wide-spread_expression	0.0303343
CYBA	IN	Weak_expresssion	1
CYBC1	IN	Wide-spread_expression	0.0918761
CYBRD1	IN	Wide-spread_expression	0.790535
CYC1	IN	Wide-spread_expression	0.143026
CYCS	IN	Wide-spread_expression	0.121507
CYFIP1	IN	Wide-spread_expression	0.14019
CYFIP2	IN	Wide-spread_expression	0.0481808
CYGB	IN	Wide-spread_expression	0.170152
CYHR1	IN	Wide-spread_expression	0.0188028
CYLD	IN	Wide-spread_expression	0.0572965
CYP19A1	IN	Weak_expresssion	0.908175
CYP1B1	IN	Wide-spread_expression	0.579036
CYP20A1	IN	Wide-spread_expression	0.15157
CYP26A1	IN	Weak_expresssion	1
CYP27A1	IN	Wide-spread_expression	0.514362
CYP27C1	IN	Weak_expresssion	0.859716
CYP2C8	IN	Wide-spread_expression	0.190726
CYP2D6	IN	Wide-spread_expression	0.42389
CYP2E1	IN	Wide-spread_expression	0.050072
CYP2J2	IN	Wide-spread_expression	0.824191
CYP2R1	IN	Wide-spread_expression	0.162716
CYP2U1	IN	Wide-spread_expression	0.0507796
CYP39A1	IN	Weak_expresssion	0.967514
CYP3A4	IN	Wide-spread_expression	0.739922
CYP3A43	IN	Wide-spread_expression	0.452732
CYP3A5	IN	Wide-spread_expression	0.261931
CYP3A7-CYP3A51P	IN	Weak_expresssion	0.912155
CYP46A1	IN	Wide-spread_expression	0.0628215
CYP4F22	IN	Weak_expresssion	1
CYP4V2	IN	Wide-spread_expression	0.142768
CYP4X1	IN	Wide-spread_expression	0.051485
CYP4Z1	IN	Wide-spread_expression	0.171708
CYP7B1	IN	Wide-spread_expression	0.248451
CYREN	IN	Wide-spread_expression	0.0684164
CYRIA	IN	Wide-spread_expression	0.113692
CYRIB	IN	Wide-spread_expression	0.0211
CYS1	IN	Wide-spread_expression	0.404722
CYSLTR1	IN	Weak_expresssion	0.98955
CYSTM1	IN	Wide-spread_expression	0.06152
CYTH1	IN	Wide-spread_expression	0.0560372
CYTH2	IN	Wide-spread_expression	0.0743208
CYTH3	IN	Wide-spread_expression	0.139627
CYYR1	IN	Wide-spread_expression	0.470345
CZIB	IN	Wide-spread_expression	0.0523604
D2HGDH	IN	Wide-spread_expression	0.120125
DAAM1	IN	Wide-spread_expression	0.0336868
DAAM2	IN	Wide-spread_expression	0.317769
DAB1	IN	Wide-spread_expression	0.0781408
DAB2IP	IN	Wide-spread_expression	0.171919
DACH1	IN	Wide-spread_expression	0.333045
DACH2	IN	Wide-spread_expression	0.442744
DACT1	IN	Wide-spread_expression	0.648045
DACT2	IN	Weak_expresssion	1
DACT3	IN	Wide-spread_expression	0.126435
DAD1	IN	Wide-spread_expression	0.0870447
DAG1	IN	Wide-spread_expression	0.0411189
DAGLA	IN	Wide-spread_expression	0.062605
DAGLB	IN	Wide-spread_expression	0.140457
DALRD3	IN	Wide-spread_expression	0.0505973
DAO	IN	Wide-spread_expression	0.146286
DAP	IN	Wide-spread_expression	0.153155
DAP3	IN	Wide-spread_expression	0.0195857
DAPK1	IN	Wide-spread_expression	0.180708
DAPK2	IN	Wide-spread_expression	0.383134
DAPK3	IN	Wide-spread_expression	0.0622799
DAPL1	IN	Weak_expresssion	0.885414
DARS1	IN	Wide-spread_expression	0.0384358
DARS2	IN	Wide-spread_expression	0.0666672
DAW1	IN	Wide-spread_expression	0.716638
DAXX	IN	Wide-spread_expression	0.253585
DAZAP1	IN	Wide-spread_expression	0.0495202
DAZAP2	IN	Wide-spread_expression	0.0607024
DBF4	IN	Wide-spread_expression	0.137767
DBF4B	IN	Wide-spread_expression	0.0959829
DBI	IN	Wide-spread_expression	0.186682
DBN1	IN	Wide-spread_expression	0.0917429
DBNDD1	IN	Wide-spread_expression	0.106218
DBNL	IN	Wide-spread_expression	0.0335613
DBP	IN	Wide-spread_expression	0.288683
DBR1	IN	Wide-spread_expression	0.1034
DBT	IN	Wide-spread_expression	0.0279366
DCAF1	IN	Wide-spread_expression	0.0215653
DCAF10	IN	Wide-spread_expression	0.00810972
DCAF11	IN	Wide-spread_expression	0.193449
DCAF12	IN	Wide-spread_expression	0.0393181
DCAF13	IN	Wide-spread_expression	0.0554619
DCAF15	IN	Wide-spread_expression	0.207469
DCAF16	IN	Wide-spread_expression	0.0495646
DCAF17	IN	Wide-spread_expression	0.0501964
DCAF4	IN	Wide-spread_expression	0.2328
DCAF4L1	IN	Weak_expresssion	0.937045
DCAF5	IN	Wide-spread_expression	0.0243665
DCAF6	IN	Wide-spread_expression	0.130195
DCAF7	IN	Wide-spread_expression	0.0157515
DCAF8	IN	Wide-spread_expression	0.0555519
DCAF8L2	IN	Wide-spread_expression	0.179585
DCAKD	IN	Wide-spread_expression	0.037795
DCBLD1	IN	Wide-spread_expression	0.0961224
DCBLD2	IN	Wide-spread_expression	0.0830026
DCC	IN	Wide-spread_expression	0.154377
DCDC1	IN	Wide-spread_expression	0.214921
DCDC2	IN	Wide-spread_expression	0.18675
DCDC2B	IN	Wide-spread_expression	0.0940186
DCDC2C	IN	Weak_expresssion	0.905481
DCHS1	IN	Wide-spread_expression	0.0723999
DCHS2	IN	Wide-spread_expression	0.222533
DCK	IN	Wide-spread_expression	0.0678808
DCLK1	IN	Wide-spread_expression	0.117034
DCLK2	IN	Wide-spread_expression	0.0566048
DCLK3	IN	Weak_expresssion	1
DCLRE1A	IN	Wide-spread_expression	0.179856
DCLRE1B	IN	Wide-spread_expression	0.838585
DCLRE1C	IN	Wide-spread_expression	0.0574971
DCN	IN	Wide-spread_expression	0.72119
DCP1A	IN	Wide-spread_expression	0.0217226
DCP1B	IN	Wide-spread_expression	0.0245205
DCP2	IN	Wide-spread_expression	0.0390847
DCPS	IN	Wide-spread_expression	0.099171
DCST2	IN	Weak_expresssion	1
DCT	IN	Wide-spread_expression	0.495614
DCTD	IN	Wide-spread_expression	0.112221
DCTN1	IN	Wide-spread_expression	0.054067
DCTN2	IN	Wide-spread_expression	0.0534555
DCTN3	IN	Wide-spread_expression	0.0656905
DCTN4	IN	Wide-spread_expression	0.0463907
DCTN5	IN	Wide-spread_expression	0.0525951
DCTN6	IN	Wide-spread_expression	0.0776451
DCTPP1	IN	Wide-spread_expression	0.164169
DCUN1D1	IN	Wide-spread_expression	0.0178432
DCUN1D2	IN	Wide-spread_expression	0.0473538
DCUN1D4	IN	Wide-spread_expression	0.0484733
DCUN1D5	IN	Wide-spread_expression	0.057423
DCX	IN	Wide-spread_expression	0.064322
DCXR	IN	Wide-spread_expression	0.160608
DDA1	IN	Wide-spread_expression	0.0599451
DDAH1	IN	Wide-spread_expression	0.191992
DDB1	IN	Wide-spread_expression	0.0240909
DDB2	IN	Wide-spread_expression	0.126286
DDHD1	IN	Wide-spread_expression	0.0217638
DDHD2	IN	Wide-spread_expression	0.0331936
DDI2	IN	Wide-spread_expression	0.0838189
DDIAS	IN	Weak_expresssion	0.868413
DDIT3	IN	Wide-spread_expression	0.199692
DDIT4	IN	Wide-spread_expression	0.351396
DDIT4L	IN	Weak_expresssion	1
DDN	IN	Wide-spread_expression	0.30933
DDOST	IN	Wide-spread_expression	0.0645229
DDR1	IN	Wide-spread_expression	0.261129
DDR2	IN	Wide-spread_expression	0.429784
DDRGK1	IN	Wide-spread_expression	0.0455087
DDTL	IN	Wide-spread_expression	0.737197
DDX1	IN	Wide-spread_expression	0.0384162
DDX10	IN	Wide-spread_expression	0.0420371
DDX11	IN	Wide-spread_expression	0.20339
DDX17	IN	Wide-spread_expression	0.024011
DDX18	IN	Wide-spread_expression	0.0265267
DDX19A	IN	Wide-spread_expression	0.0783035
DDX20	IN	Wide-spread_expression	0.0661362
DDX21	IN	Wide-spread_expression	0.0497066
DDX23	IN	Wide-spread_expression	0.0599208
DDX24	IN	Wide-spread_expression	0.0163808
DDX25	IN	Wide-spread_expression	0.064691
DDX27	IN	Wide-spread_expression	0.0341074
DDX31	IN	Wide-spread_expression	0.0554494
DDX39A	IN	Wide-spread_expression	0.186368
DDX3X	IN	Wide-spread_expression	0.0372166
DDX3Y	IN	Wide-spread_expression	0.0378987
DDX4	IN	Wide-spread_expression	0.315304
DDX41	IN	Wide-spread_expression	0.0977451
DDX42	IN	Wide-spread_expression	0.0227015
DDX46	IN	Wide-spread_expression	0.0240965
DDX49	IN	Wide-spread_expression	0.0857645
DDX5	IN	Wide-spread_expression	0.0392238
DDX50	IN	Wide-spread_expression	0.0183275
DDX51	IN	Wide-spread_expression	0.0625514
DDX52	IN	Wide-spread_expression	0.0490611
DDX54	IN	Wide-spread_expression	0.0522377
DDX55	IN	Wide-spread_expression	0.0370097
DDX56	IN	Wide-spread_expression	0.0948947
DDX59	IN	Wide-spread_expression	0.0834222
DDX6	IN	Wide-spread_expression	0.0203422
DDX60	IN	Wide-spread_expression	0.623009
DDX60L	IN	Wide-spread_expression	0.275759
DEAF1	IN	Wide-spread_expression	0.0480382
DECR1	IN	Wide-spread_expression	0.188258
DECR2	IN	Wide-spread_expression	0.275901
DEDD	IN	Wide-spread_expression	0.0597299
DEDD2	IN	Wide-spread_expression	0.140009
DEF6	IN	Wide-spread_expression	0.259195
DEF8	IN	Wide-spread_expression	0.0279087
DEFB131B	IN	Wide-spread_expression	0.433896
DEFB135	IN	Weak_expresssion	0.918612
DEGS1	IN	Wide-spread_expression	0.0383095
DEGS2	IN	Wide-spread_expression	0.21011
DEK	IN	Wide-spread_expression	0.14329
DELE1	IN	Wide-spread_expression	0.0583837
DENND10	IN	Wide-spread_expression	0.057868
DENND11	IN	Wide-spread_expression	0.156019
DENND1A	IN	Wide-spread_expression	0.073596
DENND1B	IN	Wide-spread_expression	0.0954782
DENND2A	IN	Wide-spread_expression	0.131144
DENND2B	IN	Wide-spread_expression	0.19098
DENND2C	IN	Weak_expresssion	0.905964
DENND3	IN	Wide-spread_expression	0.258468
DENND4A	IN	Wide-spread_expression	0.0568002
DENND4B	IN	Wide-spread_expression	0.0788213
DENND4C	IN	Wide-spread_expression	0.0301167
DENND5A	IN	Wide-spread_expression	0.0391124
DENND5B	IN	Wide-spread_expression	0.0251238
DENND6A	IN	Wide-spread_expression	0.0403699
DENND6B	IN	Wide-spread_expression	0.0839931
DENR	IN	Wide-spread_expression	0.0296327
DEPDC1	IN	Weak_expresssion	0.888536
DEPDC1B	IN	Wide-spread_expression	0.351291
DEPDC4	IN	Wide-spread_expression	0.0585217
DEPDC7	IN	Weak_expresssion	0.897417
DEPP1	IN	Wide-spread_expression	0.405156
DEPTOR	IN	Wide-spread_expression	0.208369
DERA	IN	Wide-spread_expression	0.299409
DERL1	IN	Wide-spread_expression	0.11447
DERL2	IN	Wide-spread_expression	0.0722437
DERL3	IN	Wide-spread_expression	0.752429
DESI1	IN	Wide-spread_expression	0.0654972
DESI2	IN	Wide-spread_expression	0.122049
DEUP1	IN	Wide-spread_expression	0.247635
DEXI	IN	Wide-spread_expression	0.145598
DFFA	IN	Wide-spread_expression	0.0467234
DFFB	IN	Wide-spread_expression	0.0648997
DGAT1	IN	Wide-spread_expression	0.0504215
DGAT2	IN	Wide-spread_expression	0.590291
DGAT2L6	IN	Wide-spread_expression	0.617463
DGCR2	IN	Wide-spread_expression	0.0386452
DGCR6L	IN	Wide-spread_expression	0.209815
DGCR8	IN	Wide-spread_expression	0.0187025
DGKA	IN	Wide-spread_expression	0.0234112
DGKB	IN	Wide-spread_expression	0.149641
DGKD	IN	Wide-spread_expression	0.160782
DGKE	IN	Wide-spread_expression	0.0886153
DGKG	IN	Wide-spread_expression	0.202986
DGKH	IN	Wide-spread_expression	0.119409
DGKI	IN	Wide-spread_expression	0.0792276
DGKK	IN	Weak_expresssion	0.994006
DGKQ	IN	Wide-spread_expression	0.087958
DGKZ	IN	Wide-spread_expression	0.0822093
DGLUCY	IN	Wide-spread_expression	0.0447203
DGUOK	IN	Wide-spread_expression	0.0210963
DHCR24	IN	Wide-spread_expression	0.294893
DHCR7	IN	Wide-spread_expression	0.230918
DHDDS	IN	Wide-spread_expression	0.0822894
DHDH	IN	Wide-spread_expression	0.482469
DHFR	IN	Wide-spread_expression	0.130806
DHFR2	IN	Wide-spread_expression	0.0697531
DHODH	IN	Wide-spread_expression	0.150551
DHRS1	IN	Wide-spread_expression	0.0527025
DHRS11	IN	Wide-spread_expression	0.187043
DHRS13	IN	Wide-spread_expression	0.161589
DHRS3	IN	Wide-spread_expression	0.594574
DHRS4	IN	Wide-spread_expression	0.403346
DHRS7	IN	Wide-spread_expression	0.134496
DHRS7B	IN	Wide-spread_expression	0.0273687
DHRSX	IN	Wide-spread_expression	0.0552039
DHTKD1	IN	Wide-spread_expression	0.0245245
DHX15	IN	Wide-spread_expression	0.0411429
DHX16	IN	Wide-spread_expression	0.0874245
DHX29	IN	Wide-spread_expression	0.019637
DHX30	IN	Wide-spread_expression	0.021472
DHX32	IN	Wide-spread_expression	0.213147
DHX33	IN	Wide-spread_expression	0.0656148
DHX34	IN	Wide-spread_expression	0.077322
DHX35	IN	Wide-spread_expression	0.067423
DHX36	IN	Wide-spread_expression	0.0752324
DHX37	IN	Wide-spread_expression	0.126224
DHX38	IN	Wide-spread_expression	0.0716667
DHX40	IN	Wide-spread_expression	0.202239
DHX57	IN	Wide-spread_expression	0.0316023
DHX58	IN	Wide-spread_expression	0.204393
DHX8	IN	Wide-spread_expression	0.0510046
DHX9	IN	Wide-spread_expression	0.0599569
DIAPH1	IN	Wide-spread_expression	0.0768746
DIAPH2	IN	Wide-spread_expression	0.195769
DIAPH3	IN	Wide-spread_expression	0.164925
DICER1	IN	Wide-spread_expression	0.0430008
DIDO1	IN	Wide-spread_expression	0.0264034
DIMT1	IN	Wide-spread_expression	0.0533353
DIO1	IN	Wide-spread_expression	0.437027
DIO2	IN	Wide-spread_expression	0.241589
DIP2A	IN	Wide-spread_expression	0.0388984
DIP2B	IN	Wide-spread_expression	0.057787
DIP2C	IN	Wide-spread_expression	0.0424932
DIPK1A	IN	Wide-spread_expression	0.0353028
DIPK1B	IN	Wide-spread_expression	0.0589995
DIPK1C	IN	Wide-spread_expression	0.700105
DIPK2A	IN	Wide-spread_expression	0.332368
DIRAS1	IN	Wide-spread_expression	0.0638624
DIRAS2	IN	Wide-spread_expression	0.295737
DIRAS3	IN	Wide-spread_expression	0.397791
DIS3	IN	Wide-spread_expression	0.0595452
DIS3L	IN	Wide-spread_expression	0.078289
DIS3L2	IN	Wide-spread_expression	0.0410028
DISC1	IN	Wide-spread_expression	0.414329
DISP1	IN	Wide-spread_expression	0.0708206
DISP2	IN	Wide-spread_expression	0.107445
DISP3	IN	Wide-spread_expression	0.452029
DIXDC1	IN	Wide-spread_expression	0.0989717
DKC1	IN	Wide-spread_expression	0.0966207
DKK1	IN	Weak_expresssion	1
DKK2	IN	Wide-spread_expression	0.398795
DKK3	IN	Wide-spread_expression	0.11223
DLAT	IN	Wide-spread_expression	0.0924954
DLC1	IN	Wide-spread_expression	0.218853
DLD	IN	Wide-spread_expression	0.0863595
DLEC1	IN	Wide-spread_expression	0.341905
DLEU7	IN	Wide-spread_expression	0.159638
DLG1	IN	Wide-spread_expression	0.190089
DLG2	IN	Wide-spread_expression	0.0512489
DLG3	IN	Wide-spread_expression	0.0482129
DLG4	IN	Wide-spread_expression	0.0263812
DLG5	IN	Wide-spread_expression	0.0611287
DLGAP1	IN	Wide-spread_expression	0.0686433
DLGAP2	IN	Wide-spread_expression	0.185211
DLGAP3	IN	Wide-spread_expression	0.182768
DLGAP4	IN	Wide-spread_expression	0.0763036
DLK2	IN	Wide-spread_expression	0.200701
DLL1	IN	Wide-spread_expression	0.242562
DLL3	IN	Wide-spread_expression	0.305988
DLST	IN	Wide-spread_expression	0.0713153
DLX1	IN	Wide-spread_expression	0.219704
DLX2	IN	Wide-spread_expression	0.353683
DLX5	IN	Wide-spread_expression	0.138807
DLX6	IN	Wide-spread_expression	0.102103
DMAC1	IN	Wide-spread_expression	0.0467128
DMAC2	IN	Wide-spread_expression	0.0993817
DMAC2L	IN	Wide-spread_expression	0.0342332
DMAP1	IN	Wide-spread_expression	0.0429281
DMC1	IN	Wide-spread_expression	0.434334
DMD	IN	Wide-spread_expression	0.155467
DMGDH	IN	Wide-spread_expression	0.163395
DMKN	IN	Wide-spread_expression	0.786475
DMPK	IN	Wide-spread_expression	0.0277714
DMRT1	IN	Weak_expresssion	1
DMRTC1B	IN	Weak_expresssion	1
DMTF1	IN	Wide-spread_expression	0.0339777
DMTN	IN	Wide-spread_expression	0.0320718
DMWD	IN	Wide-spread_expression	0.0873408
DMXL1	IN	Wide-spread_expression	0.0292045
DMXL2	IN	Wide-spread_expression	0.0328424
DNA2	IN	Wide-spread_expression	0.101029
DNAAF1	IN	Wide-spread_expression	0.469221
DNAAF2	IN	Wide-spread_expression	0.0788217
DNAAF5	IN	Wide-spread_expression	0.048247
DNAH1	IN	Wide-spread_expression	0.107047
DNAH10	IN	Wide-spread_expression	0.0702828
DNAH11	IN	Wide-spread_expression	0.371494
DNAH12	IN	Wide-spread_expression	0.0799796
DNAH14	IN	Wide-spread_expression	0.335984
DNAH17	IN	Wide-spread_expression	0.0497693
DNAH2	IN	Wide-spread_expression	0.207843
DNAH3	IN	Wide-spread_expression	0.289645
DNAH5	IN	Wide-spread_expression	0.315782
DNAH6	IN	Wide-spread_expression	0.304556
DNAH7	IN	Wide-spread_expression	0.164839
DNAH8	IN	Wide-spread_expression	0.607644
DNAH9	IN	Wide-spread_expression	0.107533
DNAI1	IN	Wide-spread_expression	0.521912
DNAI2	IN	Weak_expresssion	0.925111
DNAI3	IN	Wide-spread_expression	0.5444
DNAI4	IN	Wide-spread_expression	0.0791246
DNAJA1	IN	Wide-spread_expression	0.0488867
DNAJA2	IN	Wide-spread_expression	0.0256118
DNAJA3	IN	Wide-spread_expression	0.0506198
DNAJA4	IN	Wide-spread_expression	0.0785629
DNAJB1	IN	Wide-spread_expression	0.0280771
DNAJB11	IN	Wide-spread_expression	0.062641
DNAJB12	IN	Wide-spread_expression	0.0316644
DNAJB14	IN	Wide-spread_expression	0.0161271
DNAJB2	IN	Wide-spread_expression	0.0793252
DNAJB5	IN	Wide-spread_expression	0.151824
DNAJB6	IN	Wide-spread_expression	0.0245899
DNAJB7	IN	Wide-spread_expression	0.272556
DNAJB9	IN	Wide-spread_expression	0.0878528
DNAJC1	IN	Wide-spread_expression	0.0886754
DNAJC10	IN	Wide-spread_expression	0.0658869
DNAJC11	IN	Wide-spread_expression	0.0628293
DNAJC12	IN	Wide-spread_expression	0.173007
DNAJC13	IN	Wide-spread_expression	0.0339449
DNAJC15	IN	Wide-spread_expression	0.0901984
DNAJC16	IN	Wide-spread_expression	0.076295
DNAJC17	IN	Wide-spread_expression	0.0403692
DNAJC18	IN	Wide-spread_expression	0.065852
DNAJC19	IN	Wide-spread_expression	0.036142
DNAJC2	IN	Wide-spread_expression	0.019656
DNAJC21	IN	Wide-spread_expression	0.233551
DNAJC24	IN	Wide-spread_expression	0.0659687
DNAJC27	IN	Wide-spread_expression	0.0928391
DNAJC28	IN	Wide-spread_expression	0.38702
DNAJC3	IN	Wide-spread_expression	0.044558
DNAJC30	IN	Wide-spread_expression	0.0780388
DNAJC4	IN	Wide-spread_expression	0.262142
DNAJC5	IN	Wide-spread_expression	0.0219879
DNAJC5B	IN	Wide-spread_expression	0.791255
DNAJC5G	IN	Wide-spread_expression	0.839374
DNAJC6	IN	Wide-spread_expression	0.0231861
DNAJC7	IN	Wide-spread_expression	0.029223
DNAJC8	IN	Wide-spread_expression	0.0427059
DNAJC9	IN	Wide-spread_expression	0.0355359
DNAL1	IN	Wide-spread_expression	0.059933
DNALI1	IN	Wide-spread_expression	0.26171
DNASE1	IN	Wide-spread_expression	0.0420064
DNASE1L1	IN	Wide-spread_expression	0.372273
DNASE1L2	IN	Wide-spread_expression	0.175453
DNASE2	IN	Wide-spread_expression	0.295394
DND1	IN	Wide-spread_expression	0.368691
DNER	IN	Wide-spread_expression	0.124692
DNHD1	IN	Wide-spread_expression	0.0536832
DNM1	IN	Wide-spread_expression	0.0519241
DNM1L	IN	Wide-spread_expression	0.00781547
DNM2	IN	Wide-spread_expression	0.100896
DNM3	IN	Wide-spread_expression	0.0843116
DNMBP	IN	Wide-spread_expression	0.155949
DNMT1	IN	Wide-spread_expression	0.0584955
DNMT3A	IN	Wide-spread_expression	0.0500869
DNMT3B	IN	Wide-spread_expression	0.135737
DNPEP	IN	Wide-spread_expression	0.0900868
DNPH1	IN	Wide-spread_expression	0.224097
DNTTIP1	IN	Wide-spread_expression	0.0762964
DNTTIP2	IN	Wide-spread_expression	0.0291167
DOC2A	IN	Wide-spread_expression	0.28485
DOC2B	IN	Wide-spread_expression	0.527293
DOCK1	IN	Wide-spread_expression	0.289412
DOCK10	IN	Wide-spread_expression	0.186733
DOCK11	IN	Wide-spread_expression	0.277539
DOCK2	IN	Wide-spread_expression	0.524547
DOCK3	IN	Wide-spread_expression	0.0295177
DOCK4	IN	Wide-spread_expression	0.147066
DOCK5	IN	Wide-spread_expression	0.28131
DOCK6	IN	Wide-spread_expression	0.27919
DOCK7	IN	Wide-spread_expression	0.037757
DOCK8	IN	Wide-spread_expression	0.302786
DOCK9	IN	Wide-spread_expression	0.0713358
DOHH	IN	Wide-spread_expression	0.162591
DOK1	IN	Wide-spread_expression	0.631524
DOK3	IN	Wide-spread_expression	0.499297
DOK4	IN	Wide-spread_expression	0.144087
DOK5	IN	Wide-spread_expression	0.245991
DOK6	IN	Wide-spread_expression	0.0843154
DOK7	IN	Wide-spread_expression	0.509706
DOLK	IN	Wide-spread_expression	0.601789
DOLPP1	IN	Wide-spread_expression	0.376086
DONSON	IN	Wide-spread_expression	0.0395881
DOP1A	IN	Wide-spread_expression	0.0232037
DOP1B	IN	Wide-spread_expression	0.092142
DOT1L	IN	Wide-spread_expression	0.0806241
DPAGT1	IN	Wide-spread_expression	0.11181
DPCD	IN	Wide-spread_expression	0.0579678
DPF1	IN	Wide-spread_expression	0.0739771
DPF2	IN	Wide-spread_expression	0.0466546
DPF3	IN	Wide-spread_expression	0.51728
DPH1	IN	Wide-spread_expression	0.0370503
DPH2	IN	Wide-spread_expression	0.073652
DPH3	IN	Wide-spread_expression	0.0785434
DPH5	IN	Wide-spread_expression	0.0762261
DPH6	IN	Wide-spread_expression	0.0928492
DPH7	IN	Wide-spread_expression	0.055767
DPM1	IN	Wide-spread_expression	0.0355751
DPM2	IN	Wide-spread_expression	0.132804
DPM3	IN	Wide-spread_expression	0.144551
DPP10	IN	Wide-spread_expression	0.253077
DPP3	IN	Wide-spread_expression	0.142171
DPP4	IN	Wide-spread_expression	0.46485
DPP6	IN	Wide-spread_expression	0.0665456
DPP7	IN	Wide-spread_expression	0.0435844
DPP8	IN	Wide-spread_expression	0.0432129
DPP9	IN	Wide-spread_expression	0.0457473
DPY19L1	IN	Wide-spread_expression	0.255879
DPY19L2	IN	Wide-spread_expression	0.0604854
DPY19L3	IN	Wide-spread_expression	0.0384599
DPY19L4	IN	Wide-spread_expression	0.0282639
DPY30	IN	Wide-spread_expression	0.0509693
DPYD	IN	Wide-spread_expression	0.290888
DPYS	IN	Wide-spread_expression	0.812719
DPYSL2	IN	Wide-spread_expression	0.0379304
DPYSL3	IN	Wide-spread_expression	0.542807
DPYSL4	IN	Wide-spread_expression	0.176804
DPYSL5	IN	Wide-spread_expression	0.0639237
DR1	IN	Wide-spread_expression	0.0731628
DRAM1	IN	Wide-spread_expression	0.48211
DRAM2	IN	Wide-spread_expression	0.110797
DRAP1	IN	Wide-spread_expression	0.0709077
DRAXIN	IN	Wide-spread_expression	0.63265
DRC1	IN	Wide-spread_expression	0.289107
DRC3	IN	Wide-spread_expression	0.0885874
DRD1	IN	Wide-spread_expression	0.807469
DRD2	IN	Wide-spread_expression	0.785025
DRD3	IN	Wide-spread_expression	0.788973
DRD4	IN	Wide-spread_expression	0.5254
DRG1	IN	Wide-spread_expression	0.0152239
DRG2	IN	Wide-spread_expression	0.0416745
DRICH1	IN	Wide-spread_expression	0.132038
DROSHA	IN	Wide-spread_expression	0.0268279
DRP2	IN	Wide-spread_expression	0.247377
DSC1	IN	Weak_expresssion	1
DSC2	IN	Wide-spread_expression	0.524961
DSCAM	IN	Wide-spread_expression	0.276602
DSCAML1	IN	Wide-spread_expression	0.0893998
DSCC1	IN	Wide-spread_expression	0.514593
DSE	IN	Wide-spread_expression	0.0420234
DSEL	IN	Wide-spread_expression	0.407718
DSN1	IN	Wide-spread_expression	0.208713
DSP	IN	Weak_expresssion	1
DST	IN	Wide-spread_expression	0.019246
DSTN	IN	Wide-spread_expression	0.0475355
DSTYK	IN	Wide-spread_expression	0.0313065
DTD1	IN	Wide-spread_expression	0.104451
DTL	IN	Weak_expresssion	0.863778
DTNA	IN	Wide-spread_expression	0.13767
DTNB	IN	Wide-spread_expression	0.0691279
DTNBP1	IN	Wide-spread_expression	0.189493
DTWD1	IN	Wide-spread_expression	0.142472
DTWD2	IN	Wide-spread_expression	0.0434752
DTX1	IN	Wide-spread_expression	0.049875
DTX2	IN	Wide-spread_expression	0.314655
DTX3	IN	Wide-spread_expression	0.0198028
DTX4	IN	Wide-spread_expression	0.256121
DTYMK	IN	Wide-spread_expression	0.107394
DUOX1	IN	Wide-spread_expression	0.0877286
DUS1L	IN	Wide-spread_expression	0.0356265
DUS2	IN	Wide-spread_expression	0.0595247
DUS3L	IN	Wide-spread_expression	0.148589
DUS4L-BCAP29	IN	Weak_expresssion	0.89329
DUSP1	IN	Wide-spread_expression	0.236491
DUSP10	IN	Wide-spread_expression	0.298582
DUSP11	IN	Wide-spread_expression	0.0647808
DUSP12	IN	Wide-spread_expression	0.0585406
DUSP14	IN	Wide-spread_expression	0.264296
DUSP15	IN	Wide-spread_expression	0.492041
DUSP16	IN	Wide-spread_expression	0.097129
DUSP18	IN	Wide-spread_expression	0.160204
DUSP19	IN	Wide-spread_expression	0.187854
DUSP2	IN	Wide-spread_expression	0.757216
DUSP22	IN	Wide-spread_expression	0.171654
DUSP26	IN	Wide-spread_expression	0.0780781
DUSP28	IN	Wide-spread_expression	0.201328
DUSP3	IN	Wide-spread_expression	0.0976845
DUSP4	IN	Wide-spread_expression	0.477678
DUSP5	IN	Wide-spread_expression	0.621036
DUSP6	IN	Wide-spread_expression	0.473708
DUSP7	IN	Wide-spread_expression	0.224315
DUSP8	IN	Wide-spread_expression	0.0705073
DUSP9	IN	Weak_expresssion	1
DUT	IN	Wide-spread_expression	0.0362067
DUXB	IN	Wide-spread_expression	0.264083
DVL1	IN	Wide-spread_expression	0.0790739
DVL2	IN	Wide-spread_expression	0.0826439
DVL3	IN	Wide-spread_expression	0.0319997
DXO	IN	Wide-spread_expression	0.110119
DYDC1	IN	Weak_expresssion	1
DYDC2	IN	Weak_expresssion	1
DYM	IN	Wide-spread_expression	0.0407559
DYNC1H1	IN	Wide-spread_expression	0.0282047
DYNC1I1	IN	Wide-spread_expression	0.0550379
DYNC1I2	IN	Wide-spread_expression	0.0664219
DYNC1LI1	IN	Wide-spread_expression	0.0684949
DYNC1LI2	IN	Wide-spread_expression	0.0239025
DYNC2H1	IN	Wide-spread_expression	0.0639304
DYNC2I1	IN	Wide-spread_expression	0.0585462
DYNC2I2	IN	Wide-spread_expression	0.261612
DYNC2LI1	IN	Wide-spread_expression	0.0481501
DYNLL1	IN	Wide-spread_expression	0.0927475
DYNLL2	IN	Wide-spread_expression	0.0805412
DYNLRB1	IN	Wide-spread_expression	0.17044
DYNLRB2	IN	Wide-spread_expression	0.333664
DYNLT1	IN	Wide-spread_expression	0.0284364
DYNLT2	IN	Wide-spread_expression	0.12287
DYNLT3	IN	Wide-spread_expression	0.0916727
DYNLT5	IN	Wide-spread_expression	0.405724
DYRK1A	IN	Wide-spread_expression	0.0223933
DYRK1B	IN	Wide-spread_expression	0.110052
DYRK2	IN	Wide-spread_expression	0.129652
DYRK3	IN	Wide-spread_expression	0.492869
DYRK4	IN	Weak_expresssion	0.903223
DYSF	IN	Wide-spread_expression	0.507515
DZANK1	IN	Wide-spread_expression	0.126368
DZIP1	IN	Wide-spread_expression	0.0483641
DZIP1L	IN	Wide-spread_expression	0.511838
DZIP3	IN	Wide-spread_expression	0.024582
E2F1	IN	Weak_expresssion	1
E2F3	IN	Wide-spread_expression	0.0420142
E2F4	IN	Wide-spread_expression	0.0344673
E2F5	IN	Wide-spread_expression	0.450263
E2F6	IN	Wide-spread_expression	0.0539748
E2F7	IN	Wide-spread_expression	0.267213
E4F1	IN	Wide-spread_expression	0.0948079
EAF1	IN	Wide-spread_expression	0.0846485
EAF2	IN	Wide-spread_expression	0.317317
EAPP	IN	Wide-spread_expression	0.0391501
EARS2	IN	Wide-spread_expression	0.0272994
EBAG9	IN	Wide-spread_expression	0.0465569
EBF1	IN	Wide-spread_expression	0.301917
EBF2	IN	Wide-spread_expression	0.590961
EBF4	IN	Wide-spread_expression	0.187463
EBNA1BP2	IN	Wide-spread_expression	0.110303
EBPL	IN	Wide-spread_expression	0.118769
ECD	IN	Wide-spread_expression	0.0286381
ECE1	IN	Wide-spread_expression	0.13461
ECEL1	IN	Weak_expresssion	1
ECH1	IN	Wide-spread_expression	0.158296
ECHDC1	IN	Wide-spread_expression	0.0444976
ECHDC2	IN	Wide-spread_expression	0.176893
ECHDC3	IN	Weak_expresssion	1
ECHS1	IN	Wide-spread_expression	0.0327349
ECI1	IN	Wide-spread_expression	0.139714
ECI2	IN	Wide-spread_expression	0.111697
ECM1	IN	Wide-spread_expression	0.595144
ECM2	IN	Wide-spread_expression	0.1171
ECPAS	IN	Wide-spread_expression	0.0205468
ECRG4	IN	Weak_expresssion	0.970679
ECSIT	IN	Wide-spread_expression	0.0723051
ECT2	IN	Wide-spread_expression	0.600283
ECT2L	IN	Wide-spread_expression	0.211135
EDA	IN	Wide-spread_expression	0.299918
EDA2R	IN	Weak_expresssion	1
EDAR	IN	Wide-spread_expression	0.497978
EDARADD	IN	Wide-spread_expression	0.287104
EDC3	IN	Wide-spread_expression	0.0564199
EDC4	IN	Wide-spread_expression	0.437244
EDDM13	IN	Wide-spread_expression	0.0786195
EDEM1	IN	Wide-spread_expression	0.0743246
EDEM2	IN	Wide-spread_expression	0.159253
EDEM3	IN	Wide-spread_expression	0.00520958
EDF1	IN	Wide-spread_expression	0.0374629
EDIL3	IN	Wide-spread_expression	0.26093
EDN1	IN	Wide-spread_expression	0.840854
EDN3	IN	Weak_expresssion	1
EDNRA	IN	Wide-spread_expression	0.617916
EDNRB	IN	Wide-spread_expression	0.813089
EDRF1	IN	Wide-spread_expression	0.028332
EEA1	IN	Wide-spread_expression	0.066457
EED	IN	Wide-spread_expression	0.0805093
EEF1A1	IN	Wide-spread_expression	0.0952702
EEF1A2	IN	Wide-spread_expression	0.0377991
EEF1AKMT1	IN	Wide-spread_expression	0.0531508
EEF1AKMT2	IN	Wide-spread_expression	0.226564
EEF1AKMT4-ECE2	IN	Wide-spread_expression	0.249476
EEF1B2	IN	Wide-spread_expression	0.0545271
EEF1D	IN	Wide-spread_expression	0.0683325
EEF1E1-BLOC1S5	IN	Weak_expresssion	0.907101
EEF2	IN	Wide-spread_expression	0.0670835
EEF2K	IN	Wide-spread_expression	0.234493
EEF2KMT	IN	Wide-spread_expression	0.495464
EEFSEC	IN	Wide-spread_expression	0.0413978
EEPD1	IN	Wide-spread_expression	0.168847
EFCAB1	IN	Weak_expresssion	0.866367
EFCAB10	IN	Wide-spread_expression	0.0920424
EFCAB12	IN	Weak_expresssion	1
EFCAB13	IN	Wide-spread_expression	0.0697523
EFCAB14	IN	Wide-spread_expression	0.0415031
EFCAB2	IN	Wide-spread_expression	0.0256868
EFCAB3	IN	Wide-spread_expression	0.169311
EFCAB5	IN	Wide-spread_expression	0.130644
EFCAB6	IN	Wide-spread_expression	0.046155
EFCAB7	IN	Wide-spread_expression	0.015657
EFCAB8	IN	Wide-spread_expression	0.592909
EFEMP1	IN	Wide-spread_expression	0.624355
EFEMP2	IN	Wide-spread_expression	0.35861
EFHB	IN	Wide-spread_expression	0.208401
EFHC1	IN	Wide-spread_expression	0.110651
EFHC2	IN	Wide-spread_expression	0.680535
EFHD1	IN	Wide-spread_expression	0.186813
EFHD2	IN	Wide-spread_expression	0.346679
EFL1	IN	Wide-spread_expression	0.0446353
EFNA1	IN	Weak_expresssion	1
EFNA2	IN	Wide-spread_expression	0.577492
EFNA3	IN	Wide-spread_expression	0.26347
EFNA5	IN	Wide-spread_expression	0.0643628
EFNB1	IN	Weak_expresssion	0.978459
EFNB2	IN	Wide-spread_expression	0.178743
EFNB3	IN	Wide-spread_expression	0.113901
EFR3A	IN	Wide-spread_expression	0.0472018
EFR3B	IN	Wide-spread_expression	0.120168
EFTUD2	IN	Wide-spread_expression	0.0348837
EGF	IN	Wide-spread_expression	0.702683
EGFL6	IN	Wide-spread_expression	0.646999
EGFL7	IN	Wide-spread_expression	0.271388
EGFLAM	IN	Weak_expresssion	1
EGFR	IN	Wide-spread_expression	0.36741
EGLN3	IN	Wide-spread_expression	0.178948
EGR1	IN	Wide-spread_expression	0.618471
EGR2	IN	Weak_expresssion	1
EGR3	IN	Weak_expresssion	1
EHBP1	IN	Wide-spread_expression	0.0327265
EHBP1L1	IN	Wide-spread_expression	0.254771
EHD1	IN	Wide-spread_expression	0.178251
EHD2	IN	Weak_expresssion	1
EHD3	IN	Wide-spread_expression	0.133018
EHD4	IN	Wide-spread_expression	0.519457
EHHADH	IN	Wide-spread_expression	0.167515
EHMT1	IN	Wide-spread_expression	0.0471235
EHMT2	IN	Wide-spread_expression	0.0247255
EI24	IN	Wide-spread_expression	0.0647257
EID1	IN	Wide-spread_expression	0.0618036
EID2	IN	Wide-spread_expression	0.109635
EID2B	IN	Wide-spread_expression	0.0806438
EIF1	IN	Wide-spread_expression	0.0449463
EIF1AD	IN	Wide-spread_expression	0.166203
EIF1AX	IN	Wide-spread_expression	0.101445
EIF1AY	IN	Wide-spread_expression	0.31329
EIF1B	IN	Wide-spread_expression	0.0723101
EIF2A	IN	Wide-spread_expression	0.0242659
EIF2AK1	IN	Wide-spread_expression	0.0415774
EIF2AK2	IN	Wide-spread_expression	0.0340235
EIF2AK3	IN	Wide-spread_expression	0.146416
EIF2AK4	IN	Wide-spread_expression	0.0525838
EIF2B1	IN	Wide-spread_expression	0.022915
EIF2B2	IN	Wide-spread_expression	0.0829919
EIF2B3	IN	Wide-spread_expression	0.0551471
EIF2B4	IN	Wide-spread_expression	0.0474382
EIF2B5	IN	Wide-spread_expression	0.0826399
EIF2D	IN	Wide-spread_expression	0.040539
EIF2S1	IN	Wide-spread_expression	0.0154149
EIF2S2	IN	Wide-spread_expression	0.035719
EIF2S3	IN	Wide-spread_expression	0.0214127
EIF3A	IN	Wide-spread_expression	0.0292931
EIF3B	IN	Wide-spread_expression	0.0295667
EIF3D	IN	Wide-spread_expression	0.0768761
EIF3E	IN	Wide-spread_expression	0.0549315
EIF3F	IN	Wide-spread_expression	0.0170597
EIF3G	IN	Wide-spread_expression	0.0555639
EIF3H	IN	Wide-spread_expression	0.0469091
EIF3I	IN	Wide-spread_expression	0.0983718
EIF3J	IN	Wide-spread_expression	0.0174356
EIF3K	IN	Wide-spread_expression	0.0436103
EIF3L	IN	Wide-spread_expression	0.0510622
EIF3M	IN	Wide-spread_expression	0.0452378
EIF4A2	IN	Wide-spread_expression	0.0546389
EIF4A3	IN	Wide-spread_expression	0.0866636
EIF4B	IN	Wide-spread_expression	0.0211196
EIF4E	IN	Wide-spread_expression	0.0389575
EIF4E1B	IN	Wide-spread_expression	0.306161
EIF4E2	IN	Wide-spread_expression	0.0366212
EIF4EBP1	IN	Wide-spread_expression	0.580004
EIF4EBP2	IN	Wide-spread_expression	0.0734847
EIF4ENIF1	IN	Wide-spread_expression	0.0153304
EIF4G1	IN	Wide-spread_expression	0.0266072
EIF4G2	IN	Wide-spread_expression	0.0644656
EIF4G3	IN	Wide-spread_expression	0.023787
EIF4H	IN	Wide-spread_expression	0.0506833
EIF5	IN	Wide-spread_expression	0.031038
EIF5A	IN	Wide-spread_expression	0.104797
EIF5A2	IN	Wide-spread_expression	0.229452
EIF5B	IN	Wide-spread_expression	0.0154146
EIPR1	IN	Wide-spread_expression	0.0302691
ELAC2	IN	Wide-spread_expression	0.0443558
ELANE	IN	Weak_expresssion	0.93739
ELAPOR1	IN	Wide-spread_expression	0.105634
ELAPOR2	IN	Wide-spread_expression	0.108428
ELAVL1	IN	Wide-spread_expression	0.0470109
ELAVL2	IN	Wide-spread_expression	0.137884
ELAVL3	IN	Wide-spread_expression	0.026242
ELAVL4	IN	Wide-spread_expression	0.0698275
ELF1	IN	Wide-spread_expression	0.157898
ELF2	IN	Wide-spread_expression	0.0365228
ELFN1	IN	Wide-spread_expression	0.532617
ELK1	IN	Wide-spread_expression	0.110521
ELK3	IN	Wide-spread_expression	0.0983432
ELK4	IN	Wide-spread_expression	0.0919864
ELL	IN	Wide-spread_expression	0.0896252
ELL2	IN	Wide-spread_expression	0.207271
ELMO1	IN	Wide-spread_expression	0.218338
ELMO2	IN	Wide-spread_expression	0.0478288
ELMOD1	IN	Wide-spread_expression	0.143709
ELMOD2	IN	Wide-spread_expression	0.0756461
ELMOD3	IN	Wide-spread_expression	0.0349573
ELN	IN	Wide-spread_expression	0.648993
ELOA	IN	Wide-spread_expression	0.040255
ELOB	IN	Wide-spread_expression	0.0360441
ELOC	IN	Wide-spread_expression	0.0482934
ELOF1	IN	Wide-spread_expression	0.0970443
ELOVL1	IN	Wide-spread_expression	0.161999
ELOVL2	IN	Wide-spread_expression	0.382578
ELOVL4	IN	Wide-spread_expression	0.0423834
ELOVL5	IN	Wide-spread_expression	0.0561436
ELOVL6	IN	Wide-spread_expression	0.0983619
ELOVL7	IN	Wide-spread_expression	0.272721
ELP1	IN	Wide-spread_expression	0.0639513
ELP2	IN	Wide-spread_expression	0.0263904
ELP3	IN	Wide-spread_expression	0.0264511
ELP4	IN	Wide-spread_expression	0.0199575
ELP5	IN	Wide-spread_expression	0.0987983
ELP6	IN	Wide-spread_expression	0.0712788
EMB	IN	Wide-spread_expression	0.355261
EMC1	IN	Wide-spread_expression	0.0373053
EMC10	IN	Wide-spread_expression	0.0120664
EMC2	IN	Wide-spread_expression	0.134698
EMC3	IN	Wide-spread_expression	0.0379118
EMC4	IN	Wide-spread_expression	0.0578673
EMC6	IN	Wide-spread_expression	0.127391
EMC7	IN	Wide-spread_expression	0.0322481
EMC8	IN	Wide-spread_expression	0.0299243
EMC9	IN	Wide-spread_expression	0.0841834
EMCN	IN	Wide-spread_expression	0.67186
EMD	IN	Wide-spread_expression	0.0754717
EME2	IN	Wide-spread_expression	0.164655
EMG1	IN	Wide-spread_expression	0.124416
EMID1	IN	Wide-spread_expression	0.593094
EMILIN2	IN	Wide-spread_expression	0.517527
EML1	IN	Wide-spread_expression	0.140451
EML2	IN	Wide-spread_expression	0.0485413
EML3	IN	Wide-spread_expression	0.802869
EML4	IN	Wide-spread_expression	0.040061
EML5	IN	Wide-spread_expression	0.145387
EML6	IN	Wide-spread_expression	0.161851
EMP2	IN	Wide-spread_expression	0.795724
EMP3	IN	Wide-spread_expression	0.423281
EMSY	IN	Wide-spread_expression	0.0404308
ENAH	IN	Wide-spread_expression	0.0664452
ENC1	IN	Wide-spread_expression	0.395609
ENDOD1	IN	Wide-spread_expression	0.114886
ENDOG	IN	Wide-spread_expression	0.140737
ENDOV	IN	Wide-spread_expression	0.0399354
ENG	IN	Wide-spread_expression	0.288206
ENGASE	IN	Wide-spread_expression	0.155681
ENHO	IN	Wide-spread_expression	0.283732
ENKD1	IN	Wide-spread_expression	0.312765
ENKUR	IN	Wide-spread_expression	0.112947
ENO1	IN	Wide-spread_expression	0.0446909
ENO2	IN	Wide-spread_expression	0.0568851
ENO4	IN	Wide-spread_expression	0.114648
ENOPH1	IN	Wide-spread_expression	0.0454508
ENOSF1	IN	Wide-spread_expression	0.369706
ENOX1	IN	Wide-spread_expression	0.128477
ENOX2	IN	Wide-spread_expression	0.294585
ENPEP	IN	Wide-spread_expression	0.636457
ENPP1	IN	Wide-spread_expression	0.452524
ENPP2	IN	Wide-spread_expression	0.0675493
ENPP3	IN	Wide-spread_expression	0.441654
ENPP4	IN	Wide-spread_expression	0.0631032
ENPP5	IN	Wide-spread_expression	0.0829346
ENPP6	IN	Wide-spread_expression	0.194049
ENSA	IN	Wide-spread_expression	0.0327965
ENSG00000100101	IN	Wide-spread_expression	0.616163
ENSG00000111780	IN	Weak_expresssion	1
ENSG00000131152	IN	Wide-spread_expression	0.330055
ENSG00000141979	IN	Wide-spread_expression	0.107663
ENSG00000144785	IN	Wide-spread_expression	0.0511691
ENSG00000159239	IN	Wide-spread_expression	0.227889
ENSG00000170846	IN	Wide-spread_expression	0.109767
ENSG00000173867	IN	Wide-spread_expression	0.179448
ENSG00000188897	IN	Wide-spread_expression	0.17391
ENSG00000196826	IN	Wide-spread_expression	0.275744
ENSG00000203546	IN	Wide-spread_expression	0.106586
ENSG00000226690	IN	Wide-spread_expression	0.521746
ENSG00000233757	IN	Wide-spread_expression	0.0417399
ENSG00000235007	IN	Wide-spread_expression	0.244409
ENSG00000239920	IN	Wide-spread_expression	0.416595
ENSG00000241962	IN	Wide-spread_expression	0.0104829
ENSG00000243501	IN	Wide-spread_expression	0.504254
ENSG00000248710	IN	Wide-spread_expression	0.386308
ENSG00000249141	IN	Wide-spread_expression	0.269165
ENSG00000249209	IN	Wide-spread_expression	0.0852564
ENSG00000249240	IN	Wide-spread_expression	0.0915414
ENSG00000249319	IN	Wide-spread_expression	0.0743068
ENSG00000249773	IN	Wide-spread_expression	0.178366
ENSG00000249967	IN	Wide-spread_expression	0.0750559
ENSG00000250349	IN	Wide-spread_expression	0.0686182
ENSG00000250424	IN	Weak_expresssion	1
ENSG00000251012	IN	Wide-spread_expression	0.38587
ENSG00000251357	IN	Wide-spread_expression	0.269391
ENSG00000251569	IN	Wide-spread_expression	0.761349
ENSG00000254536	IN	Wide-spread_expression	0.728573
ENSG00000254553	IN	Wide-spread_expression	0.384805
ENSG00000254692	IN	Wide-spread_expression	0.0496089
ENSG00000254706	IN	Wide-spread_expression	0.689768
ENSG00000255292	IN	Wide-spread_expression	0.177693
ENSG00000255339	IN	Wide-spread_expression	0.151037
ENSG00000255432	IN	Wide-spread_expression	0.499049
ENSG00000255439	IN	Wide-spread_expression	0.43529
ENSG00000255639	IN	Wide-spread_expression	0.0920757
ENSG00000255663	IN	Wide-spread_expression	0.68647
ENSG00000255730	IN	Wide-spread_expression	0.326379
ENSG00000255835	IN	Wide-spread_expression	0.0970477
ENSG00000255872	IN	Wide-spread_expression	0.106956
ENSG00000256100	IN	Wide-spread_expression	0.214523
ENSG00000256206	IN	Wide-spread_expression	0.23699
ENSG00000256514	IN	Wide-spread_expression	0.082129
ENSG00000256566	IN	Wide-spread_expression	0.0530103
ENSG00000256591	IN	Wide-spread_expression	0.0311354
ENSG00000256825	IN	Wide-spread_expression	0.340237
ENSG00000256966	IN	Wide-spread_expression	0.238148
ENSG00000257524	IN	Wide-spread_expression	0.829138
ENSG00000257767	IN	Wide-spread_expression	0.798191
ENSG00000258052	IN	Wide-spread_expression	0.614182
ENSG00000258064	IN	Wide-spread_expression	0.531249
ENSG00000258465	IN	Wide-spread_expression	0.0914359
ENSG00000258472	IN	Wide-spread_expression	0.268629
ENSG00000258539	IN	Wide-spread_expression	0.247967
ENSG00000258677	IN	Wide-spread_expression	0.151256
ENSG00000258830	IN	Wide-spread_expression	0.493895
ENSG00000258864	IN	Wide-spread_expression	0.16632
ENSG00000258881	IN	Wide-spread_expression	0.155403
ENSG00000259066	IN	Wide-spread_expression	0.0773266
ENSG00000259132	IN	Wide-spread_expression	0.455813
ENSG00000259371	IN	Wide-spread_expression	0.849096
ENSG00000259753	IN	Wide-spread_expression	0.449652
ENSG00000259916	IN	Weak_expresssion	0.854634
ENSG00000260007	IN	Wide-spread_expression	0.103341
ENSG00000260170	IN	Weak_expresssion	0.871599
ENSG00000260371	IN	Wide-spread_expression	0.243443
ENSG00000260537	IN	Wide-spread_expression	0.184422
ENSG00000260729	IN	Wide-spread_expression	0.0537217
ENSG00000260851	IN	Wide-spread_expression	0.0904742
ENSG00000261130	IN	Wide-spread_expression	0.109371
ENSG00000261341	IN	Wide-spread_expression	0.684317
ENSG00000261459	IN	Weak_expresssion	0.934191
ENSG00000261717	IN	Wide-spread_expression	0.161174
ENSG00000261832	IN	Wide-spread_expression	0.541175
ENSG00000262560	IN	Wide-spread_expression	0.20615
ENSG00000264058	IN	Wide-spread_expression	0.546904
ENSG00000264187	IN	Wide-spread_expression	0.153846
ENSG00000264324	IN	Wide-spread_expression	0.159504
ENSG00000264545	IN	Wide-spread_expression	0.63919
ENSG00000264668	IN	Wide-spread_expression	0.302084
ENSG00000266076	IN	Wide-spread_expression	0.444787
ENSG00000266086	IN	Wide-spread_expression	0.039861
ENSG00000266202	IN	Wide-spread_expression	0.0777109
ENSG00000266302	IN	Wide-spread_expression	0.200251
ENSG00000266997	IN	Wide-spread_expression	0.505063
ENSG00000267022	IN	Wide-spread_expression	0.366111
ENSG00000267059	IN	Wide-spread_expression	0.615671
ENSG00000267127	IN	Wide-spread_expression	0.733744
ENSG00000267168	IN	Wide-spread_expression	0.0830178
ENSG00000267173	IN	Wide-spread_expression	0.438787
ENSG00000267179	IN	Wide-spread_expression	0.127897
ENSG00000267318	IN	Wide-spread_expression	0.101769
ENSG00000267360	IN	Wide-spread_expression	0.0317288
ENSG00000267426	IN	Wide-spread_expression	0.456529
ENSG00000267552	IN	Wide-spread_expression	0.305373
ENSG00000267561	IN	Wide-spread_expression	0.755074
ENSG00000267699	IN	Wide-spread_expression	0.0381069
ENSG00000267748	IN	Wide-spread_expression	0.220742
ENSG00000268133	IN	Weak_expresssion	0.980139
ENSG00000268163	IN	Wide-spread_expression	0.0283279
ENSG00000268193	IN	Wide-spread_expression	0.800977
ENSG00000268361	IN	Wide-spread_expression	0.347202
ENSG00000268533	IN	Wide-spread_expression	0.0809571
ENSG00000268750	IN	Wide-spread_expression	0.101382
ENSG00000268797	IN	Wide-spread_expression	0.0465427
ENSG00000268870	IN	Wide-spread_expression	0.128299
ENSG00000269026	IN	Wide-spread_expression	0.0535183
ENSG00000269035	IN	Wide-spread_expression	0.836702
ENSG00000269179	IN	Weak_expresssion	1
ENSG00000269237	IN	Wide-spread_expression	0.0701991
ENSG00000269476	IN	Wide-spread_expression	0.240518
ENSG00000269693	IN	Wide-spread_expression	0.282101
ENSG00000269755	IN	Wide-spread_expression	0.0958586
ENSG00000270099	IN	Wide-spread_expression	0.0958096
ENSG00000270149	IN	Wide-spread_expression	0.456433
ENSG00000271793	IN	Wide-spread_expression	0.0564047
ENSG00000271949	IN	Wide-spread_expression	0.265911
ENSG00000272104	IN	Wide-spread_expression	0.582572
ENSG00000272162	IN	Wide-spread_expression	0.0887989
ENSG00000272297	IN	Weak_expresssion	0.993064
ENSG00000272305	IN	Wide-spread_expression	0.113988
ENSG00000272410	IN	Weak_expresssion	1
ENSG00000272442	IN	Wide-spread_expression	0.24922
ENSG00000272647	IN	Wide-spread_expression	0.784094
ENSG00000272741	IN	Wide-spread_expression	0.604816
ENSG00000272772	IN	Wide-spread_expression	0.122087
ENSG00000272822	IN	Wide-spread_expression	0.0569644
ENSG00000272921	IN	Wide-spread_expression	0.644563
ENSG00000273025	IN	Wide-spread_expression	0.173672
ENSG00000273088	IN	Wide-spread_expression	0.0718646
ENSG00000273217	IN	Wide-spread_expression	0.847334
ENSG00000273269	IN	Wide-spread_expression	0.401749
ENSG00000273291	IN	Wide-spread_expression	0.0977064
ENSG00000273398	IN	Wide-spread_expression	0.0346614
ENSG00000273734	IN	Wide-spread_expression	0.110365
ENSG00000274322	IN	Wide-spread_expression	0.0359596
ENSG00000275674	IN	Wide-spread_expression	0.0431335
ENSG00000275740	IN	Wide-spread_expression	0.61296
ENSG00000276087	IN	Wide-spread_expression	0.0666148
ENSG00000276302	IN	Wide-spread_expression	0.18591
ENSG00000276612	IN	Wide-spread_expression	0.556024
ENSG00000277611	IN	Wide-spread_expression	0.329401
ENSG00000277758	IN	Wide-spread_expression	0.154856
ENSG00000279073	IN	Wide-spread_expression	0.1564
ENSG00000279983	IN	Wide-spread_expression	0.177565
ENSG00000280433	IN	Weak_expresssion	1
ENSG00000280571	IN	Wide-spread_expression	0.254959
ENSG00000281039	IN	Wide-spread_expression	0.0793816
ENSG00000281593	IN	Wide-spread_expression	0.183287
ENSG00000281883	IN	Wide-spread_expression	0.72769
ENSG00000281938	IN	Weak_expresssion	0.923422
ENSG00000282218	IN	Wide-spread_expression	0.478201
ENSG00000282278	IN	Wide-spread_expression	0.0776087
ENSG00000282804	IN	Wide-spread_expression	0.525203
ENSG00000283128	IN	Wide-spread_expression	0.627486
ENSG00000283201	IN	Wide-spread_expression	0.346196
ENSG00000283208	IN	Wide-spread_expression	0.062527
ENSG00000283321	IN	Wide-spread_expression	0.580385
ENSG00000283563	IN	Wide-spread_expression	0.0888884
ENSG00000283580	IN	Wide-spread_expression	0.402796
ENSG00000283782	IN	Wide-spread_expression	0.136216
ENSG00000283809	IN	Wide-spread_expression	0.83271
ENSG00000283977	IN	Wide-spread_expression	0.0630244
ENSG00000284057	IN	Wide-spread_expression	0.110322
ENSG00000284292	IN	Wide-spread_expression	0.611776
ENSG00000284461	IN	Wide-spread_expression	0.0773059
ENSG00000284484	IN	Wide-spread_expression	0.120261
ENSG00000284512	IN	Wide-spread_expression	0.190775
ENSG00000284526	IN	Wide-spread_expression	0.207407
ENSG00000284626	IN	Wide-spread_expression	0.725584
ENSG00000284691	IN	Wide-spread_expression	0.219318
ENSG00000284762	IN	Wide-spread_expression	0.328388
ENSG00000284772	IN	Wide-spread_expression	0.0625292
ENSG00000284773	IN	Wide-spread_expression	0.205014
ENSG00000284776	IN	Wide-spread_expression	0.440307
ENSG00000284946	IN	Wide-spread_expression	0.509878
ENSG00000284952	IN	Wide-spread_expression	0.565472
ENSG00000285000	IN	Wide-spread_expression	0.116448
ENSG00000285043	IN	Wide-spread_expression	0.298804
ENSG00000285082	IN	Wide-spread_expression	0.627559
ENSG00000285130	IN	Wide-spread_expression	0.159078
ENSG00000285188	IN	Weak_expresssion	1
ENSG00000285245	IN	Wide-spread_expression	0.795468
ENSG00000285253	IN	Wide-spread_expression	0.105014
ENSG00000285329	IN	Wide-spread_expression	0.054629
ENSG00000285382	IN	Wide-spread_expression	0.113976
ENSG00000285404	IN	Wide-spread_expression	0.211976
ENSG00000285444	IN	Wide-spread_expression	0.324907
ENSG00000285458	IN	Weak_expresssion	0.905557
ENSG00000285471	IN	Weak_expresssion	0.941939
ENSG00000285476	IN	Wide-spread_expression	0.265157
ENSG00000285505	IN	Wide-spread_expression	0.184777
ENSG00000285542	IN	Wide-spread_expression	0.163484
ENSG00000285547	IN	Wide-spread_expression	0.746898
ENSG00000285558	IN	Wide-spread_expression	0.338002
ENSG00000285585	IN	Wide-spread_expression	0.686204
ENSG00000285589	IN	Wide-spread_expression	0.14808
ENSG00000285635	IN	Wide-spread_expression	0.114073
ENSG00000285708	IN	Wide-spread_expression	0.0783984
ENSG00000285777	IN	Wide-spread_expression	0.637637
ENSG00000285791	IN	Wide-spread_expression	0.193856
ENSG00000285816	IN	Wide-spread_expression	0.700109
ENSG00000285827	IN	Wide-spread_expression	0.359606
ENSG00000285837	IN	Wide-spread_expression	0.402407
ENSG00000285854	IN	Wide-spread_expression	0.246474
ENSG00000285868	IN	Wide-spread_expression	0.0535926
ENSG00000285880	IN	Wide-spread_expression	0.751679
ENSG00000285901	IN	Wide-spread_expression	0.334696
ENSG00000285920	IN	Wide-spread_expression	0.426752
ENSG00000285932	IN	Wide-spread_expression	0.0843241
ENSG00000285938	IN	Wide-spread_expression	0.746298
ENSG00000285942	IN	Wide-spread_expression	0.207176
ENSG00000285953	IN	Wide-spread_expression	0.0563014
ENSG00000285978	IN	Weak_expresssion	0.993185
ENSG00000285982	IN	Wide-spread_expression	0.0460324
ENSG00000285991	IN	Wide-spread_expression	0.334207
ENSG00000286001	IN	Wide-spread_expression	0.0865256
ENSG00000286015	IN	Wide-spread_expression	0.527211
ENSG00000286022	IN	Wide-spread_expression	0.210222
ENSG00000286070	IN	Wide-spread_expression	0.345561
ENSG00000286098	IN	Wide-spread_expression	0.564827
ENSG00000286112	IN	Wide-spread_expression	0.205741
ENSG00000286132	IN	Weak_expresssion	1
ENSG00000286185	IN	Wide-spread_expression	0.764538
ENSG00000286221	IN	Wide-spread_expression	0.183318
ENSG00000286231	IN	Wide-spread_expression	0.360798
ENSG00000286239	IN	Wide-spread_expression	0.695295
ENSG00000286268	IN	Wide-spread_expression	0.830092
ENSG00000286905	IN	Wide-spread_expression	0.837942
ENSG00000287542	IN	Wide-spread_expression	0.148907
ENSG00000287694	IN	Wide-spread_expression	0.304778
ENSG00000287725	IN	Wide-spread_expression	0.190839
ENSG00000287856	IN	Wide-spread_expression	0.161992
ENSG00000288000	IN	Wide-spread_expression	0.0998127
ENSG00000288591	IN	Weak_expresssion	0.875157
ENSG00000288637	IN	Weak_expresssion	1
ENSG00000288643	IN	Wide-spread_expression	0.158643
ENTHD1	IN	Wide-spread_expression	0.622892
ENTPD1	IN	Wide-spread_expression	0.215847
ENTPD2	IN	Weak_expresssion	0.908019
ENTPD3	IN	Wide-spread_expression	0.0890106
ENTPD4	IN	Wide-spread_expression	0.0254163
ENTPD5	IN	Wide-spread_expression	0.0637791
ENTPD6	IN	Wide-spread_expression	0.0311164
ENTPD7	IN	Wide-spread_expression	0.182242
ENTR1	IN	Wide-spread_expression	0.0536372
ENY2	IN	Wide-spread_expression	0.0287712
EOGT	IN	Wide-spread_expression	0.237127
EOLA2	IN	Wide-spread_expression	0.514694
EP300	IN	Wide-spread_expression	0.0211662
EP400	IN	Wide-spread_expression	0.0290657
EPAS1	IN	Wide-spread_expression	0.563028
EPB41	IN	Wide-spread_expression	0.380789
EPB41L1	IN	Wide-spread_expression	0.0307321
EPB41L2	IN	Wide-spread_expression	0.265187
EPB41L3	IN	Wide-spread_expression	0.0901811
EPB41L4A	IN	Wide-spread_expression	0.517484
EPB41L4B	IN	Wide-spread_expression	0.115096
EPB41L5	IN	Wide-spread_expression	0.0319077
EPC1	IN	Wide-spread_expression	0.0136238
EPC2	IN	Wide-spread_expression	0.0178623
EPCAM	IN	Wide-spread_expression	0.538249
EPDR1	IN	Wide-spread_expression	0.102201
EPG5	IN	Wide-spread_expression	0.0148309
EPHA1	IN	Wide-spread_expression	0.600945
EPHA10	IN	Wide-spread_expression	0.0898603
EPHA3	IN	Wide-spread_expression	0.321233
EPHA4	IN	Wide-spread_expression	0.17807
EPHA5	IN	Wide-spread_expression	0.125949
EPHA6	IN	Wide-spread_expression	0.137359
EPHA7	IN	Wide-spread_expression	0.0815671
EPHA8	IN	Wide-spread_expression	0.667709
EPHB1	IN	Wide-spread_expression	0.334133
EPHB2	IN	Wide-spread_expression	0.206473
EPHB3	IN	Wide-spread_expression	0.200473
EPHB6	IN	Wide-spread_expression	0.384682
EPHX1	IN	Wide-spread_expression	0.284337
EPHX2	IN	Wide-spread_expression	0.453335
EPHX4	IN	Wide-spread_expression	0.194585
EPM2A	IN	Wide-spread_expression	0.0775031
EPM2AIP1	IN	Wide-spread_expression	0.0175669
EPN1	IN	Wide-spread_expression	0.0717788
EPN2	IN	Wide-spread_expression	0.0727905
EPN3	IN	Weak_expresssion	1
EPOP	IN	Weak_expresssion	0.910256
EPOR	IN	Wide-spread_expression	0.251333
EPRS1	IN	Wide-spread_expression	0.13787
EPS15	IN	Wide-spread_expression	0.0332076
EPS15L1	IN	Wide-spread_expression	0.0336108
EPS8	IN	Wide-spread_expression	0.344647
EPS8L2	IN	Wide-spread_expression	0.772694
EPSTI1	IN	Wide-spread_expression	0.744569
EPX	IN	Wide-spread_expression	0.477161
EQTN	IN	Wide-spread_expression	0.739453
ERAL1	IN	Wide-spread_expression	0.0837581
ERAP1	IN	Wide-spread_expression	0.0886191
ERAP2	IN	Wide-spread_expression	0.144613
ERAS	IN	Wide-spread_expression	0.735922
ERBB2	IN	Wide-spread_expression	0.414291
ERBB3	IN	Wide-spread_expression	0.639258
ERBB4	IN	Wide-spread_expression	0.110804
ERBIN	IN	Wide-spread_expression	0.0523272
ERC1	IN	Wide-spread_expression	0.0260015
ERC2	IN	Wide-spread_expression	0.0929299
ERCC1	IN	Wide-spread_expression	0.0643127
ERCC2	IN	Wide-spread_expression	0.0929684
ERCC3	IN	Wide-spread_expression	0.0387725
ERCC4	IN	Wide-spread_expression	0.0602116
ERCC6	IN	Wide-spread_expression	0.0627116
ERCC6L	IN	Wide-spread_expression	0.122508
ERCC6L2	IN	Wide-spread_expression	0.0311795
ERCC8	IN	Wide-spread_expression	0.0374749
EREG	IN	Specific_expression	1
ERFL	IN	Wide-spread_expression	0.674812
ERG	IN	Wide-spread_expression	0.634837
ERG28	IN	Wide-spread_expression	0.135779
ERGIC1	IN	Wide-spread_expression	0.0553204
ERGIC2	IN	Wide-spread_expression	0.00833721
ERGIC3	IN	Wide-spread_expression	0.0717454
ERH	IN	Wide-spread_expression	0.0754774
ERI1	IN	Wide-spread_expression	0.0500606
ERI2	IN	Wide-spread_expression	0.0375422
ERI3	IN	Wide-spread_expression	0.0232296
ERICH1	IN	Wide-spread_expression	0.0985594
ERICH2	IN	Wide-spread_expression	0.148861
ERICH3	IN	Wide-spread_expression	0.117914
ERICH5	IN	Wide-spread_expression	0.634074
ERICH6	IN	Wide-spread_expression	0.385147
ERICH6B	IN	Wide-spread_expression	0.849281
ERLEC1	IN	Wide-spread_expression	0.041974
ERLIN1	IN	Wide-spread_expression	0.0266969
ERLIN2	IN	Wide-spread_expression	0.116903
ERMAP	IN	Wide-spread_expression	0.241269
ERMARD	IN	Wide-spread_expression	0.0486628
ERMN	IN	Wide-spread_expression	0.357948
ERMP1	IN	Wide-spread_expression	0.0826728
ERN1	IN	Wide-spread_expression	0.225053
ERO1A	IN	Wide-spread_expression	0.0691498
ERO1B	IN	Wide-spread_expression	0.0738977
ERP29	IN	Wide-spread_expression	0.0552957
ERP44	IN	Wide-spread_expression	0.0137706
ERRFI1	IN	Wide-spread_expression	0.0844433
ERVFRD-1	IN	Weak_expresssion	0.894529
ERVH48-1	IN	Wide-spread_expression	0.425182
ERVK3-1	IN	Wide-spread_expression	0.21565
ERVMER34-1	IN	Wide-spread_expression	0.813068
ERVW-1	IN	Wide-spread_expression	0.59241
ESCO1	IN	Wide-spread_expression	0.0346303
ESD	IN	Wide-spread_expression	0.0993991
ESF1	IN	Wide-spread_expression	0.0204401
ESPL1	IN	Wide-spread_expression	0.67941
ESR1	IN	Wide-spread_expression	0.186154
ESR2	IN	Wide-spread_expression	0.0905141
ESRRA	IN	Wide-spread_expression	0.170281
ESRRB	IN	Wide-spread_expression	0.220835
ESRRG	IN	Wide-spread_expression	0.115636
ESS2	IN	Wide-spread_expression	0.149706
ESYT1	IN	Wide-spread_expression	0.158017
ESYT2	IN	Wide-spread_expression	0.0642256
ESYT3	IN	Wide-spread_expression	0.157798
ETAA1	IN	Wide-spread_expression	0.0747265
ETF1	IN	Wide-spread_expression	0.0277217
ETFA	IN	Wide-spread_expression	0.0490827
ETFB	IN	Wide-spread_expression	0.28113
ETFBKMT	IN	Wide-spread_expression	0.0617363
ETFDH	IN	Wide-spread_expression	0.0700954
ETFRF1	IN	Wide-spread_expression	0.0478144
ETHE1	IN	Wide-spread_expression	0.124099
ETNK1	IN	Wide-spread_expression	0.0617959
ETNK2	IN	Wide-spread_expression	0.402551
ETNPPL	IN	Wide-spread_expression	0.403048
ETS1	IN	Wide-spread_expression	0.439152
ETS2	IN	Wide-spread_expression	0.484425
ETV1	IN	Wide-spread_expression	0.390226
ETV3	IN	Wide-spread_expression	0.0489517
ETV4	IN	Wide-spread_expression	0.0988852
ETV5	IN	Wide-spread_expression	0.205156
ETV6	IN	Wide-spread_expression	0.235577
EVA1A	IN	Wide-spread_expression	0.263153
EVA1C	IN	Wide-spread_expression	0.148761
EVC	IN	Wide-spread_expression	0.395418
EVC2	IN	Weak_expresssion	1
EVI2A	IN	Wide-spread_expression	0.348213
EVI5	IN	Wide-spread_expression	0.0600023
EVI5L	IN	Wide-spread_expression	0.0522108
EVL	IN	Wide-spread_expression	0.112429
EWSR1	IN	Wide-spread_expression	0.0327396
EXD1	IN	Wide-spread_expression	0.328324
EXD2	IN	Wide-spread_expression	0.0387923
EXD3	IN	Wide-spread_expression	0.0603198
EXO1	IN	Wide-spread_expression	0.847139
EXO5	IN	Wide-spread_expression	0.439929
EXOC1	IN	Wide-spread_expression	0.0175909
EXOC1L	IN	Wide-spread_expression	0.842812
EXOC2	IN	Wide-spread_expression	0.0493122
EXOC3	IN	Wide-spread_expression	0.0565208
EXOC3L2	IN	Wide-spread_expression	0.402353
EXOC4	IN	Wide-spread_expression	0.0482255
EXOC5	IN	Wide-spread_expression	0.0222159
EXOC6	IN	Wide-spread_expression	0.145169
EXOC6B	IN	Wide-spread_expression	0.0391487
EXOC7	IN	Wide-spread_expression	0.0177135
EXOC8	IN	Wide-spread_expression	0.109478
EXOG	IN	Wide-spread_expression	0.056732
EXOSC1	IN	Wide-spread_expression	0.0534415
EXOSC10	IN	Wide-spread_expression	0.166283
EXOSC2	IN	Wide-spread_expression	0.0706961
EXOSC4	IN	Wide-spread_expression	0.217529
EXOSC5	IN	Wide-spread_expression	0.188377
EXOSC6	IN	Wide-spread_expression	0.0431116
EXOSC7	IN	Wide-spread_expression	0.0248865
EXOSC8	IN	Wide-spread_expression	0.068066
EXOSC9	IN	Wide-spread_expression	0.0735069
EXPH5	IN	Specific_expression	0.956923
EXT1	IN	Wide-spread_expression	0.0970325
EXT2	IN	Wide-spread_expression	0.0259586
EXTL1	IN	Wide-spread_expression	0.268132
EXTL2	IN	Wide-spread_expression	0.240325
EXTL3	IN	Wide-spread_expression	0.0236777
EYA1	IN	Wide-spread_expression	0.365606
EYA2	IN	Wide-spread_expression	0.672185
EYA3	IN	Wide-spread_expression	0.0151443
EYA4	IN	Wide-spread_expression	0.464764
EYS	IN	Wide-spread_expression	0.272416
EZH1	IN	Wide-spread_expression	0.0443443
EZH2	IN	Wide-spread_expression	0.113127
EZR	IN	Wide-spread_expression	0.429765
F10	IN	Wide-spread_expression	0.363275
F11R	IN	Wide-spread_expression	0.658587
F12	IN	Weak_expresssion	1
F13A1	IN	Wide-spread_expression	0.0890348
F2R	IN	Wide-spread_expression	0.664399
F2RL1	IN	Wide-spread_expression	0.726031
F2RL2	IN	Weak_expresssion	0.935714
F3	IN	Wide-spread_expression	0.588326
F5	IN	Wide-spread_expression	0.413616
F7	IN	Weak_expresssion	1
F8	IN	Wide-spread_expression	0.0482058
FA2H	IN	Wide-spread_expression	0.258428
FAAH	IN	Wide-spread_expression	0.121692
FAAH2	IN	Wide-spread_expression	0.100485
FAAP100	IN	Wide-spread_expression	0.113922
FAAP20	IN	Wide-spread_expression	0.0694175
FABP3	IN	Wide-spread_expression	0.11016
FABP5	IN	Wide-spread_expression	0.216361
FABP6	IN	Wide-spread_expression	0.186537
FABP7	IN	Weak_expresssion	0.899494
FADD	IN	Wide-spread_expression	0.407805
FADS1	IN	Wide-spread_expression	0.098955
FADS2	IN	Wide-spread_expression	0.156469
FADS3	IN	Wide-spread_expression	0.191599
FADS6	IN	Wide-spread_expression	0.106368
FAF1	IN	Wide-spread_expression	0.0301772
FAF2	IN	Wide-spread_expression	0.017122
FAH	IN	Wide-spread_expression	0.504035
FAHD1	IN	Wide-spread_expression	0.0960977
FAHD2A	IN	Wide-spread_expression	0.0653017
FAHD2B	IN	Wide-spread_expression	0.172474
FAIM	IN	Wide-spread_expression	0.107017
FAIM2	IN	Wide-spread_expression	0.0521118
FAM102A	IN	Wide-spread_expression	0.0388958
FAM102B	IN	Wide-spread_expression	0.0514282
FAM104A	IN	Wide-spread_expression	0.0529914
FAM104B	IN	Wide-spread_expression	0.0965834
FAM107A	IN	Wide-spread_expression	0.327147
FAM107B	IN	Wide-spread_expression	0.268429
FAM110A	IN	Weak_expresssion	0.916398
FAM110B	IN	Wide-spread_expression	0.0876003
FAM110C	IN	Weak_expresssion	0.92194
FAM110D	IN	Weak_expresssion	0.945673
FAM111A	IN	Weak_expresssion	1
FAM114A1	IN	Wide-spread_expression	0.440804
FAM114A2	IN	Wide-spread_expression	0.0653658
FAM117A	IN	Wide-spread_expression	0.0993297
FAM117B	IN	Wide-spread_expression	0.049553
FAM118A	IN	Wide-spread_expression	0.0618722
FAM118B	IN	Wide-spread_expression	0.0566668
FAM120A	IN	Wide-spread_expression	0.0244117
FAM120AOS	IN	Wide-spread_expression	0.0728892
FAM120B	IN	Wide-spread_expression	0.0554395
FAM120C	IN	Wide-spread_expression	0.0334032
FAM124A	IN	Wide-spread_expression	0.29011
FAM124B	IN	Weak_expresssion	1
FAM126A	IN	Wide-spread_expression	0.482002
FAM126B	IN	Wide-spread_expression	0.0371493
FAM131A	IN	Wide-spread_expression	0.109447
FAM131B	IN	Wide-spread_expression	0.284778
FAM131C	IN	Wide-spread_expression	0.47552
FAM133A	IN	Wide-spread_expression	0.270841
FAM133B	IN	Wide-spread_expression	0.0364903
FAM135A	IN	Wide-spread_expression	0.116947
FAM135B	IN	Wide-spread_expression	0.10286
FAM136A	IN	Wide-spread_expression	0.101882
FAM13A	IN	Wide-spread_expression	0.2004
FAM13B	IN	Wide-spread_expression	0.0320924
FAM13C	IN	Wide-spread_expression	0.163241
FAM149A	IN	Wide-spread_expression	0.112625
FAM149B1	IN	Wide-spread_expression	0.0184328
FAM151A	IN	Weak_expresssion	0.933277
FAM151B	IN	Wide-spread_expression	0.0485902
FAM153A	IN	Wide-spread_expression	0.103369
FAM153B	IN	Wide-spread_expression	0.269634
FAM156A	IN	Wide-spread_expression	0.129349
FAM161A	IN	Wide-spread_expression	0.248619
FAM161B	IN	Wide-spread_expression	0.121191
FAM162A	IN	Wide-spread_expression	0.0929316
FAM162B	IN	Wide-spread_expression	0.59545
FAM163A	IN	Weak_expresssion	0.925054
FAM163B	IN	Wide-spread_expression	0.121779
FAM167A	IN	Wide-spread_expression	0.849459
FAM168A	IN	Wide-spread_expression	0.0891433
FAM168B	IN	Wide-spread_expression	0.0601139
FAM169A	IN	Wide-spread_expression	0.0306901
FAM171A1	IN	Wide-spread_expression	0.11269
FAM171A2	IN	Wide-spread_expression	0.152027
FAM171B	IN	Wide-spread_expression	0.0681472
FAM172A	IN	Wide-spread_expression	0.0308315
FAM174A	IN	Wide-spread_expression	0.128521
FAM174B	IN	Wide-spread_expression	0.0758381
FAM174C	IN	Wide-spread_expression	0.290552
FAM177A1	IN	Wide-spread_expression	0.0130137
FAM178B	IN	Wide-spread_expression	0.189596
FAM181A	IN	Wide-spread_expression	0.813008
FAM181B	IN	Wide-spread_expression	0.849689
FAM184A	IN	Wide-spread_expression	0.110616
FAM184B	IN	Wide-spread_expression	0.216124
FAM185A	IN	Wide-spread_expression	0.0322758
FAM186A	IN	Wide-spread_expression	0.14576
FAM186B	IN	Wide-spread_expression	0.369244
FAM189A1	IN	Wide-spread_expression	0.0904687
FAM189A2	IN	Wide-spread_expression	0.666695
FAM189B	IN	Wide-spread_expression	0.0791509
FAM193A	IN	Wide-spread_expression	0.014768
FAM193B	IN	Wide-spread_expression	0.0301196
FAM199X	IN	Wide-spread_expression	0.0591163
FAM200A	IN	Wide-spread_expression	0.0230504
FAM204A	IN	Wide-spread_expression	0.0277142
FAM20A	IN	Wide-spread_expression	0.573881
FAM20B	IN	Wide-spread_expression	0.0648352
FAM20C	IN	Wide-spread_expression	0.268459
FAM210A	IN	Wide-spread_expression	0.0584102
FAM210B	IN	Wide-spread_expression	0.387996
FAM214A	IN	Wide-spread_expression	0.10917
FAM214B	IN	Wide-spread_expression	0.0712191
FAM216A	IN	Wide-spread_expression	0.0310614
FAM216B	IN	Weak_expresssion	0.947406
FAM217A	IN	Wide-spread_expression	0.127942
FAM217B	IN	Wide-spread_expression	0.108847
FAM219A	IN	Wide-spread_expression	0.061189
FAM219B	IN	Wide-spread_expression	0.0226386
FAM220A	IN	Wide-spread_expression	0.336904
FAM221A	IN	Wide-spread_expression	0.0538519
FAM222A	IN	Wide-spread_expression	0.555756
FAM222B	IN	Wide-spread_expression	0.0317101
FAM227A	IN	Wide-spread_expression	0.335801
FAM227B	IN	Wide-spread_expression	0.0579
FAM228A	IN	Wide-spread_expression	0.0916382
FAM228B	IN	Wide-spread_expression	0.0337305
FAM229A	IN	Wide-spread_expression	0.255948
FAM229B	IN	Wide-spread_expression	0.0559538
FAM234A	IN	Wide-spread_expression	0.0542508
FAM234B	IN	Wide-spread_expression	0.0465132
FAM240B	IN	Wide-spread_expression	0.659356
FAM241A	IN	Wide-spread_expression	0.561778
FAM241B	IN	Wide-spread_expression	0.147427
FAM32A	IN	Wide-spread_expression	0.0823386
FAM3A	IN	Wide-spread_expression	0.0604313
FAM3C	IN	Wide-spread_expression	0.167772
FAM43A	IN	Wide-spread_expression	0.323273
FAM43B	IN	Wide-spread_expression	0.380412
FAM47E	IN	Wide-spread_expression	0.508565
FAM47E-STBD1	IN	Wide-spread_expression	0.306455
FAM50A	IN	Wide-spread_expression	0.0371409
FAM53A	IN	Wide-spread_expression	0.275265
FAM53C	IN	Wide-spread_expression	0.101048
FAM71C	IN	Wide-spread_expression	0.496903
FAM71D	IN	Wide-spread_expression	0.128135
FAM71E1	IN	Wide-spread_expression	0.419584
FAM71F1	IN	Weak_expresssion	0.857326
FAM71F2	IN	Wide-spread_expression	0.10167
FAM76A	IN	Wide-spread_expression	0.0579745
FAM76B	IN	Wide-spread_expression	0.0355233
FAM78A	IN	Wide-spread_expression	0.64697
FAM78B	IN	Wide-spread_expression	0.216019
FAM81A	IN	Wide-spread_expression	0.110227
FAM81B	IN	Wide-spread_expression	0.214799
FAM83D	IN	Wide-spread_expression	0.673255
FAM83H	IN	Wide-spread_expression	0.775583
FAM86B1	IN	Wide-spread_expression	0.308825
FAM89A	IN	Wide-spread_expression	0.829891
FAM89B	IN	Wide-spread_expression	0.120211
FAM8A1	IN	Wide-spread_expression	0.0409538
FAM90A1	IN	Wide-spread_expression	0.108413
FAM90A26	IN	Weak_expresssion	1
FAM91A1	IN	Wide-spread_expression	0.103051
FAM95C	IN	Weak_expresssion	1
FAM98A	IN	Wide-spread_expression	0.170302
FAM98B	IN	Wide-spread_expression	0.0706145
FAM98C	IN	Wide-spread_expression	0.191014
FAM9B	IN	Weak_expresssion	0.856462
FAN1	IN	Wide-spread_expression	0.0748991
FANCA	IN	Wide-spread_expression	0.128634
FANCB	IN	Wide-spread_expression	0.403548
FANCC	IN	Wide-spread_expression	0.113455
FANCD2	IN	Wide-spread_expression	0.0904096
FANCD2OS	IN	Wide-spread_expression	0.573697
FANCE	IN	Weak_expresssion	0.879835
FANCF	IN	Wide-spread_expression	0.319677
FANCG	IN	Wide-spread_expression	0.769626
FANCI	IN	Wide-spread_expression	0.190689
FANCL	IN	Wide-spread_expression	0.241806
FANCM	IN	Wide-spread_expression	0.10902
FANK1	IN	Wide-spread_expression	0.307391
FAR1	IN	Wide-spread_expression	0.0280933
FAR2	IN	Wide-spread_expression	0.116508
FARP1	IN	Wide-spread_expression	0.134954
FARP2	IN	Wide-spread_expression	0.0142243
FARS2	IN	Wide-spread_expression	0.0212982
FARSA	IN	Wide-spread_expression	0.055008
FARSB	IN	Wide-spread_expression	0.0174754
FASN	IN	Wide-spread_expression	0.147028
FASTK	IN	Wide-spread_expression	0.055325
FASTKD1	IN	Wide-spread_expression	0.0948141
FASTKD2	IN	Wide-spread_expression	0.0551313
FASTKD3	IN	Wide-spread_expression	0.11394
FAT1	IN	Wide-spread_expression	0.251651
FAT2	IN	Wide-spread_expression	0.340796
FAT3	IN	Wide-spread_expression	0.225676
FAT4	IN	Wide-spread_expression	0.33379
FAU	IN	Wide-spread_expression	0.0943794
FAXC	IN	Wide-spread_expression	0.036066
FAXDC2	IN	Wide-spread_expression	0.177537
FBF1	IN	Wide-spread_expression	0.163222
FBH1	IN	Wide-spread_expression	0.104541
FBL	IN	Wide-spread_expression	0.112988
FBLIM1	IN	Wide-spread_expression	0.317274
FBLL1	IN	Wide-spread_expression	0.0493253
FBLN1	IN	Wide-spread_expression	0.771297
FBLN2	IN	Wide-spread_expression	0.677749
FBLN5	IN	Wide-spread_expression	0.683579
FBLN7	IN	Wide-spread_expression	0.250523
FBN1	IN	Wide-spread_expression	0.073643
FBN2	IN	Wide-spread_expression	0.360162
FBN3	IN	Wide-spread_expression	0.682596
FBP1	IN	Wide-spread_expression	0.136335
FBRS	IN	Wide-spread_expression	0.037952
FBRSL1	IN	Wide-spread_expression	0.032361
FBXL12	IN	Wide-spread_expression	0.0601135
FBXL13	IN	Wide-spread_expression	0.0463295
FBXL14	IN	Wide-spread_expression	0.088293
FBXL15	IN	Wide-spread_expression	0.0516821
FBXL16	IN	Wide-spread_expression	0.0530105
FBXL17	IN	Wide-spread_expression	0.0330597
FBXL18	IN	Wide-spread_expression	0.0765229
FBXL19	IN	Wide-spread_expression	0.0666494
FBXL2	IN	Wide-spread_expression	0.0349809
FBXL20	IN	Wide-spread_expression	0.0324689
FBXL22	IN	Wide-spread_expression	0.390121
FBXL3	IN	Wide-spread_expression	0.0116936
FBXL4	IN	Wide-spread_expression	0.0364853
FBXL5	IN	Wide-spread_expression	0.0236552
FBXL6	IN	Wide-spread_expression	0.145802
FBXL7	IN	Wide-spread_expression	0.43048
FBXO10	IN	Wide-spread_expression	0.290922
FBXO11	IN	Wide-spread_expression	0.00707108
FBXO15	IN	Wide-spread_expression	0.199066
FBXO16	IN	Wide-spread_expression	0.0745026
FBXO17	IN	Wide-spread_expression	0.299088
FBXO2	IN	Wide-spread_expression	0.0619513
FBXO21	IN	Wide-spread_expression	0.0408738
FBXO22	IN	Wide-spread_expression	0.0143
FBXO24	IN	Wide-spread_expression	0.486823
FBXO25	IN	Wide-spread_expression	0.0333052
FBXO27	IN	Wide-spread_expression	0.0693324
FBXO28	IN	Wide-spread_expression	0.0700699
FBXO3	IN	Wide-spread_expression	0.0339158
FBXO30	IN	Wide-spread_expression	0.100981
FBXO31	IN	Wide-spread_expression	0.101061
FBXO32	IN	Wide-spread_expression	0.232551
FBXO33	IN	Wide-spread_expression	0.0573962
FBXO34	IN	Wide-spread_expression	0.0770115
FBXO36	IN	Wide-spread_expression	0.0256448
FBXO38	IN	Wide-spread_expression	0.0975436
FBXO4	IN	Wide-spread_expression	0.0919687
FBXO40	IN	Wide-spread_expression	0.84234
FBXO41	IN	Wide-spread_expression	0.0379734
FBXO42	IN	Wide-spread_expression	0.0166589
FBXO44	IN	Wide-spread_expression	0.0333876
FBXO45	IN	Wide-spread_expression	0.101563
FBXO46	IN	Wide-spread_expression	0.14232
FBXO47	IN	Weak_expresssion	0.906855
FBXO48	IN	Wide-spread_expression	0.573963
FBXO5	IN	Weak_expresssion	1
FBXO6	IN	Wide-spread_expression	0.220863
FBXO7	IN	Wide-spread_expression	0.0271688
FBXO8	IN	Wide-spread_expression	0.0549386
FBXO9	IN	Wide-spread_expression	0.0186785
FBXW10	IN	Wide-spread_expression	0.258103
FBXW11	IN	Wide-spread_expression	0.0316151
FBXW12	IN	Wide-spread_expression	0.295566
FBXW2	IN	Wide-spread_expression	0.0190938
FBXW4	IN	Wide-spread_expression	0.0426802
FBXW5	IN	Wide-spread_expression	0.0622669
FBXW7	IN	Wide-spread_expression	0.0849419
FBXW8	IN	Wide-spread_expression	0.0477882
FBXW9	IN	Wide-spread_expression	0.172255
FCF1	IN	Wide-spread_expression	0.0387484
FCGBP	IN	Wide-spread_expression	0.37995
FCGRT	IN	Weak_expresssion	0.914437
FCHO1	IN	Wide-spread_expression	0.0302685
FCHO2	IN	Wide-spread_expression	0.0584187
FCHSD1	IN	Wide-spread_expression	0.28776
FCHSD2	IN	Wide-spread_expression	0.021309
FCRLB	IN	Wide-spread_expression	0.809404
FCSK	IN	Wide-spread_expression	0.102787
FDFT1	IN	Wide-spread_expression	0.153569
FDPS	IN	Wide-spread_expression	0.0740941
FDX1	IN	Wide-spread_expression	0.0893075
FDXR	IN	Wide-spread_expression	0.153173
FECH	IN	Wide-spread_expression	0.10229
FEM1A	IN	Wide-spread_expression	0.114189
FEM1B	IN	Wide-spread_expression	0.0554007
FEM1C	IN	Wide-spread_expression	0.226298
FER	IN	Wide-spread_expression	0.0204038
FER1L5	IN	Wide-spread_expression	0.29493
FER1L6	IN	Wide-spread_expression	0.612929
FERMT1	IN	Wide-spread_expression	0.588309
FERMT2	IN	Wide-spread_expression	0.109163
FERMT3	IN	Wide-spread_expression	0.409982
FEZ1	IN	Wide-spread_expression	0.0528974
FEZ2	IN	Wide-spread_expression	0.16355
FFAR4	IN	Specific_expression	0.855648
FGD1	IN	Wide-spread_expression	0.0325933
FGD3	IN	Wide-spread_expression	0.78971
FGD4	IN	Wide-spread_expression	0.226741
FGD5	IN	Wide-spread_expression	0.588573
FGD6	IN	Wide-spread_expression	0.260432
FGF1	IN	Wide-spread_expression	0.175948
FGF10	IN	Weak_expresssion	0.890608
FGF12	IN	Wide-spread_expression	0.114613
FGF13	IN	Wide-spread_expression	0.25021
FGF14	IN	Wide-spread_expression	0.0953027
FGF17	IN	Wide-spread_expression	0.0954779
FGF18	IN	Weak_expresssion	0.954728
FGF2	IN	Wide-spread_expression	0.289906
FGF20	IN	Wide-spread_expression	0.618208
FGF22	IN	Wide-spread_expression	0.35238
FGF23	IN	Weak_expresssion	0.901994
FGF5	IN	Weak_expresssion	1
FGF7	IN	Wide-spread_expression	0.500557
FGF9	IN	Wide-spread_expression	0.113417
FGFBP3	IN	Wide-spread_expression	0.349795
FGFR1	IN	Wide-spread_expression	0.208087
FGFR1OP2	IN	Wide-spread_expression	0.0211678
FGFR2	IN	Wide-spread_expression	0.378064
FGFR3	IN	Wide-spread_expression	0.611829
FGFR4	IN	Weak_expresssion	0.887905
FGFRL1	IN	Wide-spread_expression	0.423518
FGGY	IN	Wide-spread_expression	0.0611892
FGL1	IN	Wide-spread_expression	0.73117
FGL2	IN	Weak_expresssion	0.956645
FH	IN	Wide-spread_expression	0.0994959
FHAD1	IN	Wide-spread_expression	0.324357
FHDC1	IN	Wide-spread_expression	0.553026
FHIT	IN	Wide-spread_expression	0.120918
FHL1	IN	Wide-spread_expression	0.0579001
FHL2	IN	Wide-spread_expression	0.455819
FHOD1	IN	Wide-spread_expression	0.58529
FHOD3	IN	Wide-spread_expression	0.186198
FIBCD1	IN	Weak_expresssion	0.88731
FIBP	IN	Wide-spread_expression	0.0445263
FICD	IN	Wide-spread_expression	0.341222
FIG4	IN	Wide-spread_expression	0.0841225
FIGN	IN	Wide-spread_expression	0.368739
FIGNL1	IN	Wide-spread_expression	0.106117
FIGNL2	IN	Wide-spread_expression	0.216204
FILIP1	IN	Wide-spread_expression	0.349221
FILIP1L	IN	Wide-spread_expression	0.0602787
FIP1L1	IN	Wide-spread_expression	0.786664
FIS1	IN	Wide-spread_expression	0.0587198
FITM2	IN	Wide-spread_expression	0.124558
FIZ1	IN	Wide-spread_expression	0.100648
FJX1	IN	Wide-spread_expression	0.595349
FKBP14	IN	Wide-spread_expression	0.0556597
FKBP15	IN	Wide-spread_expression	0.0420043
FKBP1B	IN	Wide-spread_expression	0.42168
FKBP3	IN	Wide-spread_expression	0.0482979
FKBP4	IN	Wide-spread_expression	0.0504997
FKBP5	IN	Wide-spread_expression	0.190895
FKBP6	IN	Wide-spread_expression	0.836293
FKBP7	IN	Wide-spread_expression	0.530124
FKBP8	IN	Wide-spread_expression	0.0409597
FKBP9	IN	Wide-spread_expression	0.256436
FKRP	IN	Wide-spread_expression	0.0541017
FKTN	IN	Wide-spread_expression	0.0549017
FLACC1	IN	Wide-spread_expression	0.098524
FLAD1	IN	Wide-spread_expression	0.0890457
FLG	IN	Wide-spread_expression	0.401463
FLG2	IN	Wide-spread_expression	0.842248
FLI1	IN	Weak_expresssion	0.95326
FLII	IN	Wide-spread_expression	0.0227914
FLNA	IN	Wide-spread_expression	0.279157
FLNB	IN	Wide-spread_expression	0.104035
FLNC	IN	Weak_expresssion	0.852835
FLOT1	IN	Wide-spread_expression	0.0226276
FLOT2	IN	Wide-spread_expression	0.0630187
FLRT1	IN	Wide-spread_expression	0.21438
FLRT2	IN	Wide-spread_expression	0.12184
FLRT3	IN	Wide-spread_expression	0.262637
FLT1	IN	Wide-spread_expression	0.59268
FLT3	IN	Wide-spread_expression	0.633456
FLVCR1	IN	Wide-spread_expression	0.0434854
FLYWCH1	IN	Wide-spread_expression	0.0564921
FLYWCH2	IN	Wide-spread_expression	0.0389549
FMN1	IN	Wide-spread_expression	0.148991
FMN2	IN	Wide-spread_expression	0.0527091
FMNL1	IN	Wide-spread_expression	0.0819997
FMNL2	IN	Wide-spread_expression	0.130952
FMNL3	IN	Wide-spread_expression	0.300541
FMO5	IN	Wide-spread_expression	0.0937701
FMR1	IN	Wide-spread_expression	0.0315108
FMR1NB	IN	Wide-spread_expression	0.743913
FN1	IN	Wide-spread_expression	0.064602
FN3K	IN	Wide-spread_expression	0.121565
FN3KRP	IN	Wide-spread_expression	0.11381
FNBP1	IN	Wide-spread_expression	0.0211176
FNBP1L	IN	Wide-spread_expression	0.108715
FNBP4	IN	Wide-spread_expression	0.0250147
FNDC1	IN	Specific_expression	0.983093
FNDC10	IN	Wide-spread_expression	0.140936
FNDC3A	IN	Wide-spread_expression	0.0876476
FNDC3B	IN	Wide-spread_expression	0.243029
FNDC4	IN	Wide-spread_expression	0.0951716
FNDC5	IN	Wide-spread_expression	0.292344
FNIP2	IN	Wide-spread_expression	0.0809087
FNTA	IN	Wide-spread_expression	0.0508199
FNTB	IN	Wide-spread_expression	0.192587
FOCAD	IN	Wide-spread_expression	0.0650895
FOLH1	IN	Wide-spread_expression	0.758336
FOS	IN	Wide-spread_expression	0.318245
FOSL2	IN	Wide-spread_expression	0.410408
FOXJ2	IN	Wide-spread_expression	0.0667307
FOXJ3	IN	Wide-spread_expression	0.0153935
FOXK1	IN	Wide-spread_expression	0.0704446
FOXK2	IN	Wide-spread_expression	0.0378909
FOXM1	IN	Weak_expresssion	0.971753
FOXN2	IN	Wide-spread_expression	0.183222
FOXN3	IN	Wide-spread_expression	0.0875145
FOXO1	IN	Wide-spread_expression	0.472846
FOXO3	IN	Wide-spread_expression	0.0750181
FOXO4	IN	Weak_expresssion	1
FOXO6	IN	Wide-spread_expression	0.762823
FOXP1	IN	Wide-spread_expression	0.121444
FOXP2	IN	Wide-spread_expression	0.247422
FOXP4	IN	Wide-spread_expression	0.599584
FOXRED1	IN	Wide-spread_expression	0.0876769
FOXRED2	IN	Wide-spread_expression	0.157294
FPGS	IN	Wide-spread_expression	0.0666399
FPR1	IN	Weak_expresssion	1
FPR3	IN	Wide-spread_expression	0.423832
FRA10AC1	IN	Wide-spread_expression	0.0773293
FRAS1	IN	Wide-spread_expression	0.2122
FRAT1	IN	Wide-spread_expression	0.652356
FRAT2	IN	Wide-spread_expression	0.539525
FREM1	IN	Wide-spread_expression	0.383587
FREM2	IN	Wide-spread_expression	0.765032
FREM3	IN	Wide-spread_expression	0.248139
FRG1	IN	Wide-spread_expression	0.0487842
FRK	IN	Wide-spread_expression	0.510083
FRMD3	IN	Wide-spread_expression	0.287407
FRMD4A	IN	Wide-spread_expression	0.075978
FRMD4B	IN	Wide-spread_expression	0.183479
FRMD5	IN	Wide-spread_expression	0.132149
FRMD6	IN	Wide-spread_expression	0.487155
FRMD8	IN	Wide-spread_expression	0.126219
FRMPD1	IN	Wide-spread_expression	0.208655
FRMPD2	IN	Wide-spread_expression	0.81616
FRMPD3	IN	Wide-spread_expression	0.176461
FRMPD4	IN	Wide-spread_expression	0.143912
FRRS1	IN	Wide-spread_expression	0.324124
FRRS1L	IN	Wide-spread_expression	0.0468159
FRS2	IN	Wide-spread_expression	0.0361634
FRS3	IN	Wide-spread_expression	0.0650116
FRY	IN	Wide-spread_expression	0.121537
FRYL	IN	Wide-spread_expression	0.0215263
FRZB	IN	Wide-spread_expression	0.336044
FSCN1	IN	Wide-spread_expression	0.13589
FSD1	IN	Wide-spread_expression	0.149169
FSD1L	IN	Wide-spread_expression	0.028669
FSD2	IN	Wide-spread_expression	0.111636
FSHR	IN	Wide-spread_expression	0.363752
FSIP1	IN	Wide-spread_expression	0.0888674
FSIP2	IN	Wide-spread_expression	0.080842
FSTL1	IN	Wide-spread_expression	0.229383
FSTL3	IN	Wide-spread_expression	0.195835
FSTL4	IN	Wide-spread_expression	0.376917
FSTL5	IN	Wide-spread_expression	0.137891
FTCD	IN	Wide-spread_expression	0.136987
FTCDNL1	IN	Wide-spread_expression	0.189643
FTH1	IN	Wide-spread_expression	0.0406418
FTL	IN	Wide-spread_expression	0.060773
FTO	IN	Wide-spread_expression	0.0469389
FTSJ1	IN	Wide-spread_expression	0.101335
FTSJ3	IN	Wide-spread_expression	0.123599
FUBP1	IN	Wide-spread_expression	0.0310147
FUBP3	IN	Wide-spread_expression	0.0567354
FUCA1	IN	Wide-spread_expression	0.0807712
FUCA2	IN	Wide-spread_expression	0.0984676
FUNDC1	IN	Wide-spread_expression	0.0898058
FUNDC2	IN	Wide-spread_expression	0.157864
FUOM	IN	Weak_expresssion	0.862916
FURIN	IN	Wide-spread_expression	0.184446
FUS	IN	Wide-spread_expression	0.0563243
FUT10	IN	Wide-spread_expression	0.124025
FUT11	IN	Wide-spread_expression	0.0544522
FUT2	IN	Wide-spread_expression	0.185599
FUT8	IN	Wide-spread_expression	0.064077
FUT9	IN	Wide-spread_expression	0.139492
FUZ	IN	Wide-spread_expression	0.144704
FXR1	IN	Wide-spread_expression	0.0249329
FXR2	IN	Wide-spread_expression	0.0290736
FXYD5	IN	Weak_expresssion	0.956335
FXYD6-FXYD2	IN	Wide-spread_expression	0.439546
FXYD7	IN	Wide-spread_expression	0.314467
FYB1	IN	Wide-spread_expression	0.239267
FYB2	IN	Wide-spread_expression	0.841538
FYCO1	IN	Weak_expresssion	0.92253
FYN	IN	Wide-spread_expression	0.0351459
FYTTD1	IN	Wide-spread_expression	0.0888966
FZD1	IN	Weak_expresssion	0.901662
FZD3	IN	Wide-spread_expression	0.124064
FZD4	IN	Wide-spread_expression	0.441692
FZD5	IN	Wide-spread_expression	0.51482
FZD6	IN	Wide-spread_expression	0.130408
FZD8	IN	Wide-spread_expression	0.834672
FZD9	IN	Weak_expresssion	1
FZR1	IN	Wide-spread_expression	0.110453
G0S2	IN	Wide-spread_expression	0.793306
G2E3	IN	Wide-spread_expression	0.0829854
G3BP1	IN	Wide-spread_expression	0.0310526
G3BP2	IN	Wide-spread_expression	0.0225818
G6PC3	IN	Wide-spread_expression	0.170148
G6PD	IN	Wide-spread_expression	0.29708
GAA	IN	Wide-spread_expression	0.108576
GAB1	IN	Wide-spread_expression	0.356301
GAB2	IN	Wide-spread_expression	0.110283
GAB4	IN	Wide-spread_expression	0.653949
GABARAPL1	IN	Wide-spread_expression	0.0763579
GABARAPL2	IN	Wide-spread_expression	0.0513663
GABBR1	IN	Wide-spread_expression	0.0480183
GABBR2	IN	Wide-spread_expression	0.0833952
GABPA	IN	Wide-spread_expression	0.0740532
GABPB1	IN	Wide-spread_expression	0.0850428
GABPB2	IN	Wide-spread_expression	0.134949
GABRA1	IN	Wide-spread_expression	0.065353
GABRA2	IN	Wide-spread_expression	0.190638
GABRA3	IN	Wide-spread_expression	0.215695
GABRA4	IN	Wide-spread_expression	0.187634
GABRA5	IN	Wide-spread_expression	0.218825
GABRA6	IN	Wide-spread_expression	0.137259
GABRB1	IN	Wide-spread_expression	0.114197
GABRB2	IN	Wide-spread_expression	0.0659353
GABRB3	IN	Wide-spread_expression	0.0552375
GABRD	IN	Wide-spread_expression	0.334916
GABRG1	IN	Wide-spread_expression	0.527652
GABRG2	IN	Wide-spread_expression	0.036236
GABRG3	IN	Wide-spread_expression	0.117382
GABRR1	IN	Wide-spread_expression	0.101215
GABRR2	IN	Weak_expresssion	0.913563
GAD1	IN	Wide-spread_expression	0.0729169
GAD2	IN	Wide-spread_expression	0.226602
GADD45A	IN	Wide-spread_expression	0.348259
GADD45B	IN	Weak_expresssion	1
GADD45G	IN	Wide-spread_expression	0.572979
GADD45GIP1	IN	Wide-spread_expression	0.106273
GAK	IN	Wide-spread_expression	0.0495309
GAL3ST1	IN	Wide-spread_expression	0.568146
GAL3ST2	IN	Wide-spread_expression	0.601797
GAL3ST3	IN	Wide-spread_expression	0.290922
GAL3ST4	IN	Weak_expresssion	1
GALC	IN	Wide-spread_expression	0.0528413
GALE	IN	Wide-spread_expression	0.159674
GALK1	IN	Wide-spread_expression	0.449855
GALK2	IN	Wide-spread_expression	0.0300306
GALM	IN	Wide-spread_expression	0.132691
GALNS	IN	Wide-spread_expression	0.0697992
GALNT1	IN	Wide-spread_expression	0.0852976
GALNT10	IN	Wide-spread_expression	0.314068
GALNT11	IN	Wide-spread_expression	0.0783145
GALNT12	IN	Wide-spread_expression	0.284408
GALNT13	IN	Wide-spread_expression	0.207713
GALNT14	IN	Wide-spread_expression	0.241405
GALNT15	IN	Wide-spread_expression	0.287234
GALNT16	IN	Wide-spread_expression	0.0717388
GALNT17	IN	Wide-spread_expression	0.11861
GALNT18	IN	Wide-spread_expression	0.176867
GALNT2	IN	Wide-spread_expression	0.0790352
GALNT3	IN	Wide-spread_expression	0.274723
GALNT6	IN	Weak_expresssion	1
GALNT7	IN	Wide-spread_expression	0.131253
GALNT8	IN	Wide-spread_expression	0.131041
GALNT9	IN	Wide-spread_expression	0.175346
GALNTL5	IN	Weak_expresssion	1
GALNTL6	IN	Wide-spread_expression	0.170356
GALR1	IN	Weak_expresssion	0.962153
GALT	IN	Wide-spread_expression	0.228029
GAMT	IN	Wide-spread_expression	0.0457212
GAN	IN	Wide-spread_expression	0.0383644
GANAB	IN	Wide-spread_expression	0.0360088
GANC	IN	Wide-spread_expression	0.0849741
GAP43	IN	Wide-spread_expression	0.255381
GAPDH	IN	Wide-spread_expression	0.0293524
GAPDHS	IN	Wide-spread_expression	0.274735
GAPVD1	IN	Wide-spread_expression	0.0131193
GAR1	IN	Wide-spread_expression	0.0739118
GAREM1	IN	Wide-spread_expression	0.113777
GAREM2	IN	Wide-spread_expression	0.637555
GARNL3	IN	Wide-spread_expression	0.0717323
GARRE1	IN	Wide-spread_expression	0.0452514
GARS1	IN	Wide-spread_expression	0.0230875
GART	IN	Wide-spread_expression	0.0406248
GAS1	IN	Weak_expresssion	0.860845
GAS2	IN	Wide-spread_expression	0.159955
GAS2L1	IN	Wide-spread_expression	0.185677
GAS2L3	IN	Wide-spread_expression	0.562381
GAS6	IN	Wide-spread_expression	0.228005
GAS7	IN	Wide-spread_expression	0.163352
GAS8	IN	Wide-spread_expression	0.104051
GASK1A	IN	Wide-spread_expression	0.822598
GASK1B	IN	Wide-spread_expression	0.636992
GATAD1	IN	Wide-spread_expression	0.0299428
GATAD2A	IN	Wide-spread_expression	0.0574651
GATAD2B	IN	Wide-spread_expression	0.0199138
GATB	IN	Wide-spread_expression	0.106181
GATC	IN	Wide-spread_expression	0.0338395
GATD1	IN	Wide-spread_expression	0.0744726
GATM	IN	Wide-spread_expression	0.366912
GBA	IN	Wide-spread_expression	0.311679
GBA2	IN	Wide-spread_expression	0.11186
GBE1	IN	Wide-spread_expression	0.194832
GBF1	IN	Wide-spread_expression	0.01885
GBP2	IN	Wide-spread_expression	0.63049
GBP4	IN	Wide-spread_expression	0.711512
GBP5	IN	Weak_expresssion	0.90017
GBP6	IN	Weak_expresssion	0.853268
GBP7	IN	Weak_expresssion	1
GC	IN	Weak_expresssion	1
GCA	IN	Wide-spread_expression	0.180609
GCAT	IN	Wide-spread_expression	0.274182
GCC1	IN	Wide-spread_expression	0.131271
GCC2	IN	Wide-spread_expression	0.0319434
GCDH	IN	Wide-spread_expression	0.0644373
GCFC2	IN	Wide-spread_expression	0.0414725
GCH1	IN	Wide-spread_expression	0.321742
GCHFR	IN	Wide-spread_expression	0.690689
GCK	IN	Wide-spread_expression	0.516266
GCKR	IN	Wide-spread_expression	0.562155
GCLC	IN	Wide-spread_expression	0.090683
GCLM	IN	Wide-spread_expression	0.178369
GCM2	IN	Wide-spread_expression	0.233919
GCN1	IN	Wide-spread_expression	0.0595437
GCNA	IN	Wide-spread_expression	0.0728748
GCNT1	IN	Wide-spread_expression	0.12617
GCNT2	IN	Wide-spread_expression	0.404807
GCNT3	IN	Wide-spread_expression	0.618816
GCNT4	IN	Weak_expresssion	0.89773
GCNT7	IN	Wide-spread_expression	0.126854
GCOM1	IN	Weak_expresssion	1
GDA	IN	Wide-spread_expression	0.346721
GDAP1	IN	Wide-spread_expression	0.0415531
GDAP1L1	IN	Wide-spread_expression	0.0344247
GDAP2	IN	Wide-spread_expression	0.0340649
GDE1	IN	Wide-spread_expression	0.1482
GDF10	IN	Wide-spread_expression	0.634896
GDF11	IN	Wide-spread_expression	0.105303
GDF5	IN	Weak_expresssion	1
GDF7	IN	Wide-spread_expression	0.772262
GDI1	IN	Wide-spread_expression	0.0238476
GDI2	IN	Wide-spread_expression	0.0281058
GDPD1	IN	Wide-spread_expression	0.0867332
GDPD3	IN	Wide-spread_expression	0.177195
GDPD4	IN	Wide-spread_expression	0.352431
GDPD5	IN	Wide-spread_expression	0.327896
GEM	IN	Weak_expresssion	0.851562
GEMIN2	IN	Wide-spread_expression	0.0819165
GEMIN4	IN	Wide-spread_expression	0.276279
GEMIN5	IN	Wide-spread_expression	0.0247979
GEMIN6	IN	Wide-spread_expression	0.0906666
GEMIN8	IN	Wide-spread_expression	0.0907645
GEN1	IN	Wide-spread_expression	0.151704
GET1-SH3BGR	IN	Wide-spread_expression	0.375807
GET3	IN	Wide-spread_expression	0.158981
GFAP	IN	Wide-spread_expression	0.119083
GFER	IN	Wide-spread_expression	0.252279
GFM1	IN	Wide-spread_expression	0.0226666
GFM2	IN	Wide-spread_expression	0.0261313
GFOD1	IN	Wide-spread_expression	0.0417118
GFOD2	IN	Wide-spread_expression	0.0253457
GFPT1	IN	Wide-spread_expression	0.0584283
GFPT2	IN	Wide-spread_expression	0.192185
GFRA1	IN	Wide-spread_expression	0.499183
GFRA2	IN	Wide-spread_expression	0.274979
GFRAL	IN	Wide-spread_expression	0.209622
GFUS	IN	Wide-spread_expression	0.204989
GGA1	IN	Wide-spread_expression	0.0410704
GGA2	IN	Wide-spread_expression	0.019098
GGA3	IN	Wide-spread_expression	0.0260353
GGCT	IN	Wide-spread_expression	0.135272
GGCX	IN	Wide-spread_expression	0.0750568
GGH	IN	Wide-spread_expression	0.400348
GGNBP2	IN	Wide-spread_expression	0.0276935
GGT2	IN	Weak_expresssion	1
GGT7	IN	Wide-spread_expression	0.0666645
GGTA1	IN	Wide-spread_expression	0.357592
GHDC	IN	Wide-spread_expression	0.0992155
GHITM	IN	Wide-spread_expression	0.0427069
GHR	IN	Wide-spread_expression	0.326364
GHRL	IN	Wide-spread_expression	0.422981
GID4	IN	Wide-spread_expression	0.0483119
GID8	IN	Wide-spread_expression	0.0483078
GIGYF1	IN	Wide-spread_expression	0.0347797
GIGYF2	IN	Wide-spread_expression	0.0267382
GIN1	IN	Wide-spread_expression	0.0588693
GINM1	IN	Wide-spread_expression	0.0585318
GINS1	IN	Wide-spread_expression	0.191922
GINS2	IN	Wide-spread_expression	0.76578
GINS3	IN	Wide-spread_expression	0.224938
GINS4	IN	Weak_expresssion	0.978924
GIP	IN	Wide-spread_expression	0.379927
GIPC1	IN	Wide-spread_expression	0.061052
GIPC2	IN	Wide-spread_expression	0.14896
GIPR	IN	Weak_expresssion	0.967979
GIT1	IN	Wide-spread_expression	0.0898163
GIT2	IN	Wide-spread_expression	0.0915199
GJA1	IN	Wide-spread_expression	0.114396
GJB1	IN	Weak_expresssion	1
GJB7	IN	Wide-spread_expression	0.161554
GJC1	IN	Wide-spread_expression	0.588131
GJC2	IN	Wide-spread_expression	0.598701
GJD2	IN	Wide-spread_expression	0.239223
GK	IN	Wide-spread_expression	0.0652299
GK5	IN	Wide-spread_expression	0.0714924
GKAP1	IN	Wide-spread_expression	0.0543268
GLA	IN	Wide-spread_expression	0.229251
GLB1	IN	Wide-spread_expression	0.058323
GLB1L	IN	Wide-spread_expression	0.588553
GLB1L2	IN	Wide-spread_expression	0.33017
GLB1L3	IN	Wide-spread_expression	0.329436
GLCCI1	IN	Wide-spread_expression	0.0478908
GLCE	IN	Wide-spread_expression	0.191018
GLDC	IN	Wide-spread_expression	0.474203
GLDN	IN	Wide-spread_expression	0.278186
GLE1	IN	Wide-spread_expression	0.0284932
GLG1	IN	Wide-spread_expression	0.0458707
GLI2	IN	Wide-spread_expression	0.624745
GLI3	IN	Wide-spread_expression	0.545429
GLI4	IN	Wide-spread_expression	0.0943438
GLIPR1	IN	Wide-spread_expression	0.230822
GLIPR1L1	IN	Wide-spread_expression	0.149111
GLIPR1L2	IN	Wide-spread_expression	0.0665632
GLIPR2	IN	Wide-spread_expression	0.762797
GLIS1	IN	Wide-spread_expression	0.304705
GLIS2	IN	Wide-spread_expression	0.138625
GLIS3	IN	Wide-spread_expression	0.193862
GLMN	IN	Wide-spread_expression	0.0330188
GLMP	IN	Wide-spread_expression	0.371161
GLO1	IN	Wide-spread_expression	0.0450236
GLOD4	IN	Wide-spread_expression	0.0511955
GLP1R	IN	Weak_expresssion	1
GLRA1	IN	Wide-spread_expression	0.402313
GLRA2	IN	Wide-spread_expression	0.21983
GLRA3	IN	Wide-spread_expression	0.586648
GLRB	IN	Wide-spread_expression	0.0906555
GLRX	IN	Wide-spread_expression	0.228291
GLRX2	IN	Wide-spread_expression	0.0732115
GLRX3	IN	Wide-spread_expression	0.0167056
GLRX5	IN	Wide-spread_expression	0.0708126
GLS	IN	Wide-spread_expression	0.030728
GLT1D1	IN	Wide-spread_expression	0.0598991
GLT8D1	IN	Wide-spread_expression	0.0620906
GLT8D2	IN	Wide-spread_expression	0.4504
GLTP	IN	Wide-spread_expression	0.0931463
GLUD1	IN	Wide-spread_expression	0.114975
GLUL	IN	Wide-spread_expression	0.115711
GLYAT	IN	Wide-spread_expression	0.434112
GLYATL1	IN	Wide-spread_expression	0.573264
GLYATL2	IN	Wide-spread_expression	0.240467
GLYCTK	IN	Wide-spread_expression	0.236948
GLYR1	IN	Wide-spread_expression	0.0327355
GM2A	IN	Wide-spread_expression	0.376721
GMCL1	IN	Wide-spread_expression	0.136665
GMDS	IN	Wide-spread_expression	0.0395212
GMEB1	IN	Wide-spread_expression	0.0734384
GMEB2	IN	Wide-spread_expression	0.0535729
GMFB	IN	Wide-spread_expression	0.0902864
GMFG	IN	Wide-spread_expression	0.269171
GMIP	IN	Wide-spread_expression	0.327637
GML	IN	Wide-spread_expression	0.839811
GMNN	IN	Wide-spread_expression	0.129539
GMPPA	IN	Wide-spread_expression	0.312257
GMPPB	IN	Wide-spread_expression	0.219689
GMPR	IN	Wide-spread_expression	0.419818
GMPR2	IN	Wide-spread_expression	0.0611569
GMPS	IN	Wide-spread_expression	0.043754
GNA11	IN	Wide-spread_expression	0.0625603
GNA12	IN	Wide-spread_expression	0.0537223
GNA13	IN	Wide-spread_expression	0.0461265
GNA14	IN	Wide-spread_expression	0.302379
GNA15	IN	Wide-spread_expression	0.653436
GNAI1	IN	Wide-spread_expression	0.110639
GNAI2	IN	Wide-spread_expression	0.139792
GNAI3	IN	Wide-spread_expression	0.0324085
GNAL	IN	Wide-spread_expression	0.0985233
GNAO1	IN	Wide-spread_expression	0.041772
GNAQ	IN	Wide-spread_expression	0.0338054
GNAS	IN	Wide-spread_expression	0.0974096
GNAT2	IN	Wide-spread_expression	0.504933
GNAT3	IN	Specific_expression	0.904671
GNAZ	IN	Wide-spread_expression	0.100713
GNB1	IN	Wide-spread_expression	0.0306695
GNB1L	IN	Wide-spread_expression	0.0793131
GNB2	IN	Wide-spread_expression	0.118125
GNB3	IN	Wide-spread_expression	0.0825396
GNB4	IN	Wide-spread_expression	0.117733
GNB5	IN	Wide-spread_expression	0.0564018
GNE	IN	Wide-spread_expression	0.0333804
GNG12	IN	Wide-spread_expression	0.574784
GNG2	IN	Wide-spread_expression	0.288437
GNG3	IN	Wide-spread_expression	0.211631
GNG4	IN	Wide-spread_expression	0.183849
GNG7	IN	Wide-spread_expression	0.0490764
GNGT1	IN	Wide-spread_expression	0.319528
GNL1	IN	Wide-spread_expression	0.032819
GNL2	IN	Wide-spread_expression	0.0543642
GNL3	IN	Wide-spread_expression	0.0240617
GNL3L	IN	Wide-spread_expression	0.0265174
GNMT	IN	Wide-spread_expression	0.637105
GNPAT	IN	Wide-spread_expression	0.0584871
GNPDA1	IN	Wide-spread_expression	0.0829315
GNPDA2	IN	Wide-spread_expression	0.0248515
GNPNAT1	IN	Wide-spread_expression	0.103241
GNPTAB	IN	Wide-spread_expression	0.0529913
GNPTG	IN	Wide-spread_expression	0.0573835
GNRH1	IN	Wide-spread_expression	0.831778
GNRHR	IN	Wide-spread_expression	0.135061
GNS	IN	Wide-spread_expression	0.0736687
GOLGA1	IN	Wide-spread_expression	0.0795019
GOLGA2	IN	Wide-spread_expression	0.0699415
GOLGA3	IN	Wide-spread_expression	0.024533
GOLGA4	IN	Wide-spread_expression	0.0349715
GOLGA5	IN	Wide-spread_expression	0.0397188
GOLGA6L10	IN	Wide-spread_expression	0.500115
GOLGA6L4	IN	Wide-spread_expression	0.32965
GOLGA6L7	IN	Wide-spread_expression	0.150509
GOLGA6L9	IN	Wide-spread_expression	0.367452
GOLGA7	IN	Wide-spread_expression	0.0506761
GOLGA7B	IN	Wide-spread_expression	0.193853
GOLGA8A	IN	Wide-spread_expression	0.0426236
GOLGA8B	IN	Wide-spread_expression	0.0440837
GOLGA8H	IN	Wide-spread_expression	0.768983
GOLGA8M	IN	Wide-spread_expression	0.16913
GOLGA8N	IN	Wide-spread_expression	0.204185
GOLGA8O	IN	Weak_expresssion	0.971311
GOLGB1	IN	Wide-spread_expression	0.0475456
GOLIM4	IN	Wide-spread_expression	0.340324
GOLM1	IN	Wide-spread_expression	0.0420281
GOLM2	IN	Wide-spread_expression	0.0394672
GOLPH3	IN	Wide-spread_expression	0.0239453
GOLPH3L	IN	Wide-spread_expression	0.0802765
GOLT1A	IN	Wide-spread_expression	0.732539
GOLT1B	IN	Wide-spread_expression	0.0376189
GON4L	IN	Wide-spread_expression	0.0244495
GON7	IN	Wide-spread_expression	0.114629
GOPC	IN	Wide-spread_expression	0.044286
GORAB	IN	Wide-spread_expression	0.222427
GORASP1	IN	Wide-spread_expression	0.0939886
GORASP2	IN	Wide-spread_expression	0.0612808
GOSR1	IN	Wide-spread_expression	0.00859487
GOT1	IN	Wide-spread_expression	0.115278
GOT2	IN	Wide-spread_expression	0.0434752
GP1BA	IN	Wide-spread_expression	0.566618
GP6	IN	Wide-spread_expression	0.129618
GPAA1	IN	Wide-spread_expression	0.0792047
GPALPP1	IN	Wide-spread_expression	0.0343191
GPAM	IN	Wide-spread_expression	0.0836752
GPANK1	IN	Wide-spread_expression	0.127796
GPAT3	IN	Wide-spread_expression	0.528987
GPAT4	IN	Wide-spread_expression	0.128494
GPATCH1	IN	Wide-spread_expression	0.0561093
GPATCH11	IN	Wide-spread_expression	0.067772
GPATCH2	IN	Wide-spread_expression	0.0207715
GPATCH2L	IN	Wide-spread_expression	0.0257448
GPATCH3	IN	Wide-spread_expression	0.089926
GPATCH4	IN	Wide-spread_expression	0.0174976
GPATCH8	IN	Wide-spread_expression	0.0441123
GPBP1	IN	Wide-spread_expression	0.0239394
GPBP1L1	IN	Wide-spread_expression	0.0195564
GPC1	IN	Wide-spread_expression	0.0089517
GPC3	IN	Wide-spread_expression	0.0154237
GPC4	IN	Wide-spread_expression	0.603933
GPC5	IN	Wide-spread_expression	0.327309
GPC6	IN	Wide-spread_expression	0.289999
GPCPD1	IN	Wide-spread_expression	0.101286
GPD1	IN	Wide-spread_expression	0.647719
GPD1L	IN	Wide-spread_expression	0.149417
GPD2	IN	Wide-spread_expression	0.0993997
GPER1	IN	Wide-spread_expression	0.1957
GPHN	IN	Wide-spread_expression	0.0317847
GPI	IN	Wide-spread_expression	0.0799179
GPKOW	IN	Wide-spread_expression	0.120726
GPLD1	IN	Wide-spread_expression	0.0366
GPM6A	IN	Wide-spread_expression	0.0839105
GPM6B	IN	Wide-spread_expression	0.0363647
GPN1	IN	Wide-spread_expression	0.0944811
GPN2	IN	Wide-spread_expression	0.0309886
GPN3	IN	Wide-spread_expression	0.155069
GPNMB	IN	Wide-spread_expression	0.739867
GPR107	IN	Wide-spread_expression	0.0104319
GPR108	IN	Wide-spread_expression	0.308625
GPR12	IN	Wide-spread_expression	0.184942
GPR132	IN	Weak_expresssion	0.879107
GPR135	IN	Wide-spread_expression	0.0642911
GPR137	IN	Wide-spread_expression	0.0460111
GPR137B	IN	Wide-spread_expression	0.112901
GPR137C	IN	Wide-spread_expression	0.115103
GPR143	IN	Weak_expresssion	1
GPR146	IN	Wide-spread_expression	0.316801
GPR149	IN	Wide-spread_expression	0.634315
GPR153	IN	Wide-spread_expression	0.483876
GPR155	IN	Wide-spread_expression	0.0916731
GPR156	IN	Wide-spread_expression	0.540388
GPR157	IN	Wide-spread_expression	0.793981
GPR158	IN	Wide-spread_expression	0.0929387
GPR160	IN	Wide-spread_expression	0.575339
GPR161	IN	Wide-spread_expression	0.218512
GPR162	IN	Wide-spread_expression	0.0739287
GPR171	IN	Wide-spread_expression	0.323903
GPR173	IN	Wide-spread_expression	0.0801172
GPR174	IN	Wide-spread_expression	0.0441112
GPR176	IN	Wide-spread_expression	0.143781
GPR179	IN	Wide-spread_expression	0.509268
GPR18	IN	Wide-spread_expression	0.179625
GPR180	IN	Wide-spread_expression	0.0677586
GPR183	IN	Wide-spread_expression	0.180971
GPR19	IN	Wide-spread_expression	0.154691
GPR22	IN	Wide-spread_expression	0.265641
GPR26	IN	Wide-spread_expression	0.771413
GPR27	IN	Wide-spread_expression	0.293962
GPR3	IN	Wide-spread_expression	0.493838
GPR34	IN	Wide-spread_expression	0.21259
GPR35	IN	Wide-spread_expression	0.313107
GPR37	IN	Wide-spread_expression	0.346365
GPR37L1	IN	Wide-spread_expression	0.443793
GPR39	IN	Wide-spread_expression	0.352392
GPR61	IN	Wide-spread_expression	0.133178
GPR63	IN	Wide-spread_expression	0.435449
GPR68	IN	Wide-spread_expression	0.119369
GPR82	IN	Wide-spread_expression	0.171419
GPR83	IN	Wide-spread_expression	0.525751
GPR85	IN	Wide-spread_expression	0.276814
GPR87	IN	Wide-spread_expression	0.340044
GPR88	IN	Weak_expresssion	1
GPR89A	IN	Wide-spread_expression	0.0393162
GPR89B	IN	Wide-spread_expression	0.0751286
GPRC5A	IN	Weak_expresssion	1
GPRC5B	IN	Wide-spread_expression	0.176283
GPRC5C	IN	Weak_expresssion	1
GPRIN1	IN	Wide-spread_expression	0.0808686
GPRIN2	IN	Wide-spread_expression	0.659601
GPRIN3	IN	Wide-spread_expression	0.311564
GPS1	IN	Wide-spread_expression	0.0741709
GPS2	IN	Wide-spread_expression	0.0840594
GPSM1	IN	Wide-spread_expression	0.0855655
GPSM2	IN	Wide-spread_expression	0.0711911
GPT	IN	Wide-spread_expression	0.84643
GPT2	IN	Wide-spread_expression	0.122697
GPX1	IN	Wide-spread_expression	0.195682
GPX2	IN	Wide-spread_expression	0.475981
GPX4	IN	Wide-spread_expression	0.0548539
GPX7	IN	Wide-spread_expression	0.256739
GRAMD1A	IN	Wide-spread_expression	0.0484935
GRAMD1B	IN	Wide-spread_expression	0.106485
GRAMD1C	IN	Wide-spread_expression	0.283573
GRAMD2A	IN	Weak_expresssion	0.884816
GRAMD2B	IN	Wide-spread_expression	0.608023
GRAMD4	IN	Wide-spread_expression	0.0617569
GRAP2	IN	Weak_expresssion	0.942005
GRB10	IN	Wide-spread_expression	0.0496132
GRB14	IN	Wide-spread_expression	0.716972
GRB2	IN	Wide-spread_expression	0.0352541
GREB1	IN	Wide-spread_expression	0.11495
GREB1L	IN	Wide-spread_expression	0.222734
GREM1	IN	Wide-spread_expression	0.501292
GREM2	IN	Wide-spread_expression	0.390207
GRHL1	IN	Wide-spread_expression	0.208019
GRHL2	IN	Wide-spread_expression	0.646888
GRHPR	IN	Wide-spread_expression	0.101641
GRIA1	IN	Wide-spread_expression	0.0951334
GRIA2	IN	Wide-spread_expression	0.0885167
GRIA3	IN	Wide-spread_expression	0.164305
GRIA4	IN	Wide-spread_expression	0.15798
GRID1	IN	Wide-spread_expression	0.0955718
GRID2	IN	Wide-spread_expression	0.219269
GRID2IP	IN	Wide-spread_expression	0.309633
GRIK1	IN	Wide-spread_expression	0.236208
GRIK2	IN	Wide-spread_expression	0.100547
GRIK3	IN	Wide-spread_expression	0.645706
GRIK4	IN	Wide-spread_expression	0.329905
GRIK5	IN	Wide-spread_expression	0.0344117
GRIN1	IN	Wide-spread_expression	0.0453407
GRIN2A	IN	Wide-spread_expression	0.185933
GRIN2B	IN	Wide-spread_expression	0.0170241
GRIN2C	IN	Wide-spread_expression	0.842
GRIN2D	IN	Wide-spread_expression	0.0996213
GRIN3A	IN	Wide-spread_expression	0.163087
GRINA	IN	Wide-spread_expression	0.072685
GRIP1	IN	Wide-spread_expression	0.0680366
GRIP2	IN	Wide-spread_expression	0.100468
GRIPAP1	IN	Wide-spread_expression	0.0503017
GRK2	IN	Wide-spread_expression	0.0607107
GRK3	IN	Wide-spread_expression	0.103788
GRK4	IN	Wide-spread_expression	0.122411
GRK5	IN	Wide-spread_expression	0.0919945
GRK6	IN	Wide-spread_expression	0.193577
GRM1	IN	Wide-spread_expression	0.475875
GRM2	IN	Weak_expresssion	1
GRM3	IN	Wide-spread_expression	0.153178
GRM4	IN	Wide-spread_expression	0.176197
GRM5	IN	Wide-spread_expression	0.089984
GRM6	IN	Wide-spread_expression	0.20962
GRM7	IN	Wide-spread_expression	0.259353
GRM8	IN	Wide-spread_expression	0.271685
GRN	IN	Wide-spread_expression	0.140739
GRPEL1	IN	Wide-spread_expression	0.0734425
GRPEL2	IN	Wide-spread_expression	0.132679
GRPR	IN	Wide-spread_expression	0.604756
GRSF1	IN	Wide-spread_expression	0.0788481
GRTP1	IN	Wide-spread_expression	0.319367
GRWD1	IN	Wide-spread_expression	0.240222
GRXCR2	IN	Weak_expresssion	0.866788
GSAP	IN	Wide-spread_expression	0.112418
GSDMB	IN	Wide-spread_expression	0.155482
GSDME	IN	Wide-spread_expression	0.0903716
GSE1	IN	Wide-spread_expression	0.0611301
GSG1	IN	Wide-spread_expression	0.205007
GSG1L	IN	Wide-spread_expression	0.536737
GSK3B	IN	Wide-spread_expression	0.0378895
GSKIP	IN	Wide-spread_expression	0.0724443
GSN	IN	Wide-spread_expression	0.0694973
GSPT1	IN	Wide-spread_expression	0.0232629
GSPT2	IN	Wide-spread_expression	0.161883
GSR	IN	Wide-spread_expression	0.0270559
GSS	IN	Wide-spread_expression	0.10502
GSTA4	IN	Wide-spread_expression	0.0376184
GSTCD	IN	Wide-spread_expression	0.131505
GSTK1	IN	Wide-spread_expression	0.17108
GSTM2	IN	Weak_expresssion	0.872371
GSTM3	IN	Wide-spread_expression	0.162975
GSTM4	IN	Wide-spread_expression	0.31563
GSTM5	IN	Wide-spread_expression	0.723371
GSTO1	IN	Wide-spread_expression	0.0213752
GSTO2	IN	Wide-spread_expression	0.124821
GSTP1	IN	Wide-spread_expression	0.231898
GSTT2B	IN	Wide-spread_expression	0.591356
GSTZ1	IN	Wide-spread_expression	0.234107
GTDC1	IN	Wide-spread_expression	0.0463437
GTF2A1	IN	Wide-spread_expression	0.024664
GTF2A2	IN	Wide-spread_expression	0.072079
GTF2B	IN	Wide-spread_expression	0.0172443
GTF2E1	IN	Wide-spread_expression	0.0709445
GTF2E2	IN	Wide-spread_expression	0.0333425
GTF2F1	IN	Wide-spread_expression	0.0391311
GTF2F2	IN	Wide-spread_expression	0.105497
GTF2H1	IN	Wide-spread_expression	0.0379865
GTF2H2	IN	Wide-spread_expression	0.0468371
GTF2H2C	IN	Wide-spread_expression	0.0361894
GTF2H3	IN	Wide-spread_expression	0.0431373
GTF2H5	IN	Wide-spread_expression	0.048535
GTF2I	IN	Wide-spread_expression	0.0396701
GTF2IRD1	IN	Wide-spread_expression	0.0985854
GTF2IRD2	IN	Wide-spread_expression	0.130767
GTF2IRD2B	IN	Wide-spread_expression	0.112484
GTF3A	IN	Wide-spread_expression	0.066696
GTF3C1	IN	Wide-spread_expression	0.168103
GTF3C2	IN	Wide-spread_expression	0.0157532
GTF3C3	IN	Wide-spread_expression	0.0887567
GTF3C4	IN	Wide-spread_expression	0.119574
GTF3C5	IN	Wide-spread_expression	0.0398524
GTF3C6	IN	Wide-spread_expression	0.131403
GTPBP1	IN	Wide-spread_expression	0.116824
GTPBP10	IN	Wide-spread_expression	0.0775711
GTPBP2	IN	Wide-spread_expression	0.0508684
GTPBP3	IN	Wide-spread_expression	0.0811714
GTPBP4	IN	Wide-spread_expression	0.0429987
GTPBP6	IN	Wide-spread_expression	0.0563243
GTPBP8	IN	Wide-spread_expression	0.0476386
GTSE1	IN	Wide-spread_expression	0.803446
GUCA1B	IN	Wide-spread_expression	0.126808
GUCD1	IN	Wide-spread_expression	0.0998893
GUCY1A1	IN	Wide-spread_expression	0.274569
GUCY1A2	IN	Wide-spread_expression	0.0765964
GUCY1B1	IN	Wide-spread_expression	0.130692
GUCY2C	IN	Wide-spread_expression	0.782553
GUCY2D	IN	Weak_expresssion	1
GUF1	IN	Wide-spread_expression	0.068258
GUK1	IN	Wide-spread_expression	0.0275082
GULP1	IN	Wide-spread_expression	0.42021
GUSB	IN	Wide-spread_expression	0.0419248
GVQW3	IN	Wide-spread_expression	0.0990288
GXYLT1	IN	Wide-spread_expression	0.0409484
GXYLT2	IN	Wide-spread_expression	0.422501
GYG1	IN	Wide-spread_expression	0.113359
GYG2	IN	Wide-spread_expression	0.657734
GYPB	IN	Wide-spread_expression	0.518596
GYPC	IN	Weak_expresssion	1
GYPE	IN	Wide-spread_expression	0.455591
GYS1	IN	Wide-spread_expression	0.124282
GZF1	IN	Wide-spread_expression	0.0659062
H1-0	IN	Wide-spread_expression	0.0540778
H1-10	IN	Wide-spread_expression	0.0738709
H1-4	IN	Wide-spread_expression	0.713427
H2AC6	IN	Wide-spread_expression	0.300686
H2AJ	IN	Wide-spread_expression	0.658568
H2AW	IN	Wide-spread_expression	0.238575
H2AX	IN	Wide-spread_expression	0.3337
H2AZ1	IN	Wide-spread_expression	0.0746053
H2AZ2	IN	Wide-spread_expression	0.0866718
H2BC15	IN	Wide-spread_expression	0.624476
H2BC18	IN	Wide-spread_expression	0.231385
H2BC21	IN	Weak_expresssion	0.921896
H2BC5	IN	Wide-spread_expression	0.200998
H2BC6	IN	Wide-spread_expression	0.320702
H2BU1	IN	Wide-spread_expression	0.785858
H3-2	IN	Wide-spread_expression	0.597538
H3-3A	IN	Wide-spread_expression	0.187268
H3-3B	IN	Wide-spread_expression	0.053431
H4-16	IN	Wide-spread_expression	0.538746
H4C3	IN	Wide-spread_expression	0.26309
H4C5	IN	Wide-spread_expression	0.731081
H4C8	IN	Weak_expresssion	1
H6PD	IN	Wide-spread_expression	0.0616323
HAAO	IN	Wide-spread_expression	0.124519
HABP4	IN	Wide-spread_expression	0.116634
HACD1	IN	Wide-spread_expression	0.236634
HACD2	IN	Wide-spread_expression	0.0740545
HACD3	IN	Wide-spread_expression	0.0462048
HACD4	IN	Wide-spread_expression	0.186125
HACE1	IN	Wide-spread_expression	0.11825
HACL1	IN	Wide-spread_expression	0.0579986
HADH	IN	Wide-spread_expression	0.0668759
HADHA	IN	Wide-spread_expression	0.036504
HADHB	IN	Wide-spread_expression	0.0627856
HAGH	IN	Wide-spread_expression	0.0160126
HAGHL	IN	Wide-spread_expression	0.169818
HAP1	IN	Wide-spread_expression	0.70402
HAPLN1	IN	Wide-spread_expression	0.413166
HAPLN2	IN	Wide-spread_expression	0.106966
HARBI1	IN	Wide-spread_expression	0.198095
HARS1	IN	Wide-spread_expression	0.0255352
HARS2	IN	Wide-spread_expression	0.0711667
HAS1	IN	Wide-spread_expression	0.727407
HAS2	IN	Weak_expresssion	1
HAS3	IN	Wide-spread_expression	0.77615
HAT1	IN	Wide-spread_expression	0.0800915
HAUS1	IN	Wide-spread_expression	0.0473283
HAUS2	IN	Wide-spread_expression	0.0762028
HAUS5	IN	Wide-spread_expression	0.12644
HAUS6	IN	Wide-spread_expression	0.0598466
HAUS8	IN	Wide-spread_expression	0.252773
HAVCR2	IN	Wide-spread_expression	0.159671
HAX1	IN	Wide-spread_expression	0.0488898
HBEGF	IN	Wide-spread_expression	0.202427
HBP1	IN	Wide-spread_expression	0.0485213
HBQ1	IN	Weak_expresssion	1
HBS1L	IN	Wide-spread_expression	0.0626008
HBZ	IN	Weak_expresssion	1
HCCS	IN	Wide-spread_expression	0.067295
HCFC1	IN	Wide-spread_expression	0.0980137
HCFC1R1	IN	Wide-spread_expression	0.132497
HCFC2	IN	Wide-spread_expression	0.0775864
HCK	IN	Wide-spread_expression	0.50675
HCLS1	IN	Wide-spread_expression	0.836922
HCN1	IN	Wide-spread_expression	0.0765334
HCN2	IN	Wide-spread_expression	0.0801076
HCN3	IN	Wide-spread_expression	0.24231
HCN4	IN	Wide-spread_expression	0.351331
HCRT	IN	Weak_expresssion	0.897864
HCRTR1	IN	Wide-spread_expression	0.692398
HCRTR2	IN	Wide-spread_expression	0.675878
HDAC1	IN	Wide-spread_expression	0.152827
HDAC10	IN	Wide-spread_expression	0.171221
HDAC11	IN	Wide-spread_expression	0.122181
HDAC2	IN	Wide-spread_expression	0.0617611
HDAC3	IN	Wide-spread_expression	0.0538103
HDAC4	IN	Wide-spread_expression	0.0974237
HDAC5	IN	Wide-spread_expression	0.0266222
HDAC6	IN	Wide-spread_expression	0.0343021
HDAC7	IN	Wide-spread_expression	0.0748451
HDAC9	IN	Wide-spread_expression	0.0875488
HDDC2	IN	Wide-spread_expression	0.252495
HDDC3	IN	Wide-spread_expression	0.128299
HDGF	IN	Wide-spread_expression	0.0510001
HDGFL2	IN	Wide-spread_expression	0.0443492
HDGFL3	IN	Wide-spread_expression	0.0158078
HDHD2	IN	Wide-spread_expression	0.118406
HDHD3	IN	Wide-spread_expression	0.298002
HDHD5	IN	Wide-spread_expression	0.0423193
HDLBP	IN	Wide-spread_expression	0.0542167
HDX	IN	Wide-spread_expression	0.0422757
HEATR1	IN	Wide-spread_expression	0.044384
HEATR3	IN	Wide-spread_expression	0.0301082
HEATR4	IN	Wide-spread_expression	0.0409304
HEATR5A	IN	Wide-spread_expression	0.0744304
HEATR5B	IN	Wide-spread_expression	0.0336967
HEATR6	IN	Wide-spread_expression	0.100669
HEATR9	IN	Wide-spread_expression	0.493641
HEBP1	IN	Wide-spread_expression	0.117832
HEBP2	IN	Wide-spread_expression	0.766426
HECA	IN	Wide-spread_expression	0.183937
HECTD1	IN	Wide-spread_expression	0.0311521
HECTD2	IN	Wide-spread_expression	0.134952
HECTD3	IN	Wide-spread_expression	0.136325
HECTD4	IN	Wide-spread_expression	0.0207645
HECW1	IN	Wide-spread_expression	0.159676
HECW2	IN	Wide-spread_expression	0.113659
HEG1	IN	Wide-spread_expression	0.215483
HELB	IN	Wide-spread_expression	0.523273
HELLS	IN	Wide-spread_expression	0.0851892
HELQ	IN	Wide-spread_expression	0.0944364
HELZ	IN	Wide-spread_expression	0.00925925
HEMGN	IN	Wide-spread_expression	0.810906
HEMK1	IN	Wide-spread_expression	0.243586
HENMT1	IN	Wide-spread_expression	0.227018
HEPACAM	IN	Wide-spread_expression	0.531847
HEPH	IN	Specific_expression	0.897017
HEPHL1	IN	Wide-spread_expression	0.343977
HEPN1	IN	Wide-spread_expression	0.848502
HERC1	IN	Wide-spread_expression	0.0278637
HERC2	IN	Wide-spread_expression	0.0198626
HERC3	IN	Weak_expresssion	0.945136
HERC4	IN	Wide-spread_expression	0.029418
HERC5	IN	Weak_expresssion	0.854922
HERC6	IN	Wide-spread_expression	0.200974
HERPUD1	IN	Wide-spread_expression	0.0434897
HERPUD2	IN	Wide-spread_expression	0.104656
HES4	IN	Wide-spread_expression	0.0818819
HES6	IN	Wide-spread_expression	0.263318
HESX1	IN	Wide-spread_expression	0.521155
HEXB	IN	Wide-spread_expression	0.0828901
HEXD	IN	Wide-spread_expression	0.0695214
HEXIM1	IN	Wide-spread_expression	0.0585119
HEXIM2	IN	Wide-spread_expression	0.136052
HEY1	IN	Specific_expression	0.858436
HFM1	IN	Wide-spread_expression	0.179995
HGD	IN	Weak_expresssion	1
HGF	IN	Wide-spread_expression	0.784569
HGFAC	IN	Wide-spread_expression	0.711578
HGH1	IN	Wide-spread_expression	0.581009
HGS	IN	Wide-spread_expression	0.0314926
HGSNAT	IN	Wide-spread_expression	0.038053
HHAT	IN	Wide-spread_expression	0.388254
HHIP	IN	Wide-spread_expression	0.167392
HHIPL1	IN	Wide-spread_expression	0.16572
HHLA1	IN	Wide-spread_expression	0.803046
HHLA2	IN	Wide-spread_expression	0.601689
HIBADH	IN	Wide-spread_expression	0.0643113
HIBCH	IN	Wide-spread_expression	0.0248207
HIC1	IN	Wide-spread_expression	0.751836
HIC2	IN	Wide-spread_expression	0.091149
HID1	IN	Wide-spread_expression	0.0441332
HIF1A	IN	Wide-spread_expression	0.0642648
HIF1AN	IN	Wide-spread_expression	0.0432565
HIF3A	IN	Wide-spread_expression	0.482952
HIGD1B	IN	Wide-spread_expression	0.352146
HIGD1C	IN	Wide-spread_expression	0.0782748
HIKESHI	IN	Wide-spread_expression	0.0323482
HINFP	IN	Wide-spread_expression	0.0389652
HINT1	IN	Wide-spread_expression	0.0164927
HINT3	IN	Wide-spread_expression	0.0425713
HIP1	IN	Wide-spread_expression	0.197543
HIP1R	IN	Wide-spread_expression	0.127489
HIPK1	IN	Wide-spread_expression	0.111361
HIPK2	IN	Wide-spread_expression	0.178732
HIPK3	IN	Wide-spread_expression	0.0254747
HIPK4	IN	Wide-spread_expression	0.260576
HIRA	IN	Wide-spread_expression	0.062523
HIRIP3	IN	Wide-spread_expression	0.160753
HIVEP1	IN	Wide-spread_expression	0.16063
HIVEP2	IN	Wide-spread_expression	0.0483682
HIVEP3	IN	Wide-spread_expression	0.046456
HJV	IN	Weak_expresssion	0.871166
HK1	IN	Wide-spread_expression	0.0333167
HK3	IN	Wide-spread_expression	0.729429
HKDC1	IN	Weak_expresssion	0.884513
HLA-A	IN	Wide-spread_expression	0.210886
HLA-B	IN	Wide-spread_expression	0.675719
HLA-C	IN	Wide-spread_expression	0.590673
HLA-DMA	IN	Wide-spread_expression	0.469348
HLA-DPA1	IN	Weak_expresssion	1
HLA-DPB1	IN	Wide-spread_expression	0.733638
HLA-F	IN	Wide-spread_expression	0.434928
HLCS	IN	Wide-spread_expression	0.024026
HLF	IN	Wide-spread_expression	0.266381
HLTF	IN	Wide-spread_expression	0.0237159
HM13	IN	Wide-spread_expression	0.0525197
HMBOX1	IN	Wide-spread_expression	0.129319
HMBS	IN	Wide-spread_expression	0.123221
HMCES	IN	Wide-spread_expression	0.0708207
HMCN1	IN	Wide-spread_expression	0.496675
HMCN2	IN	Wide-spread_expression	0.54165
HMG20A	IN	Wide-spread_expression	0.0226537
HMGA1	IN	Wide-spread_expression	0.0950641
HMGA2	IN	Wide-spread_expression	0.629732
HMGB1	IN	Wide-spread_expression	0.0314416
HMGB2	IN	Wide-spread_expression	0.189364
HMGB3	IN	Wide-spread_expression	0.351288
HMGCL	IN	Wide-spread_expression	0.113083
HMGCLL1	IN	Wide-spread_expression	0.0665651
HMGCR	IN	Wide-spread_expression	0.0792104
HMGCS1	IN	Wide-spread_expression	0.0933284
HMGN1	IN	Wide-spread_expression	0.0366453
HMGN2	IN	Wide-spread_expression	0.0833464
HMGN3	IN	Wide-spread_expression	0.0475978
HMGN4	IN	Wide-spread_expression	0.0581547
HMGN5	IN	Wide-spread_expression	0.114133
HMGXB3	IN	Wide-spread_expression	0.0222821
HMGXB4	IN	Wide-spread_expression	0.0350266
HMOX2	IN	Wide-spread_expression	0.0552826
HNF4A	IN	Wide-spread_expression	0.823295
HNF4G	IN	Wide-spread_expression	0.453645
HNMT	IN	Wide-spread_expression	0.197138
HNRNPA0	IN	Wide-spread_expression	0.0639831
HNRNPA2B1	IN	Wide-spread_expression	0.00834601
HNRNPA3	IN	Wide-spread_expression	0.0105073
HNRNPAB	IN	Wide-spread_expression	0.0914589
HNRNPC	IN	Wide-spread_expression	0.0142163
HNRNPD	IN	Wide-spread_expression	0.0235391
HNRNPDL	IN	Wide-spread_expression	0.0210483
HNRNPF	IN	Wide-spread_expression	0.0243829
HNRNPH1	IN	Wide-spread_expression	0.0138244
HNRNPH2	IN	Wide-spread_expression	0.121101
HNRNPH3	IN	Wide-spread_expression	0.00890639
HNRNPK	IN	Wide-spread_expression	0.0400126
HNRNPL	IN	Wide-spread_expression	0.0550799
HNRNPLL	IN	Wide-spread_expression	0.100281
HNRNPM	IN	Wide-spread_expression	0.0136354
HNRNPR	IN	Wide-spread_expression	0.0323094
HNRNPU	IN	Wide-spread_expression	0.0274759
HNRNPUL1	IN	Wide-spread_expression	0.0143749
HOMER1	IN	Wide-spread_expression	0.0482508
HOMER2	IN	Wide-spread_expression	0.263213
HOMER3	IN	Weak_expresssion	0.974571
HOMEZ	IN	Wide-spread_expression	0.121833
HOOK1	IN	Wide-spread_expression	0.107765
HOOK2	IN	Wide-spread_expression	0.0616554
HOOK3	IN	Wide-spread_expression	0.0141115
HOPX	IN	Wide-spread_expression	0.404507
HORMAD1	IN	Wide-spread_expression	0.366494
HORMAD2	IN	Weak_expresssion	1
HP1BP3	IN	Wide-spread_expression	0.0236273
HPCA	IN	Wide-spread_expression	0.390112
HPCAL1	IN	Wide-spread_expression	0.464839
HPCAL4	IN	Wide-spread_expression	0.156975
HPD	IN	Wide-spread_expression	0.155225
HPF1	IN	Wide-spread_expression	0.0322781
HPGD	IN	Specific_expression	0.850606
HPGDS	IN	Wide-spread_expression	0.105522
HPN	IN	Wide-spread_expression	0.543152
HPRT1	IN	Wide-spread_expression	0.0636389
HPS1	IN	Wide-spread_expression	0.151685
HPS3	IN	Wide-spread_expression	0.0385478
HPS4	IN	Wide-spread_expression	0.0700135
HPS5	IN	Wide-spread_expression	0.0652224
HPS6	IN	Wide-spread_expression	0.773418
HPSE	IN	Specific_expression	0.898966
HPSE2	IN	Wide-spread_expression	0.378976
HPX	IN	Wide-spread_expression	0.794567
HR	IN	Wide-spread_expression	0.354302
HRAS	IN	Wide-spread_expression	0.0507369
HRC	IN	Weak_expresssion	1
HRH1	IN	Wide-spread_expression	0.41413
HRH2	IN	Wide-spread_expression	0.265786
HRH3	IN	Wide-spread_expression	0.323179
HRK	IN	Wide-spread_expression	0.221357
HRNR	IN	Wide-spread_expression	0.541851
HROB	IN	Wide-spread_expression	0.505977
HS1BP3	IN	Wide-spread_expression	0.0857871
HS2ST1	IN	Wide-spread_expression	0.103508
HS3ST1	IN	Wide-spread_expression	0.259419
HS3ST2	IN	Wide-spread_expression	0.474255
HS3ST3A1	IN	Specific_expression	0.850466
HS3ST3B1	IN	Specific_expression	0.990517
HS3ST4	IN	Wide-spread_expression	0.374366
HS3ST5	IN	Wide-spread_expression	0.315011
HS6ST1	IN	Wide-spread_expression	0.124675
HS6ST2	IN	Wide-spread_expression	0.210737
HS6ST3	IN	Wide-spread_expression	0.230772
HSBP1	IN	Wide-spread_expression	0.127538
HSBP1L1	IN	Wide-spread_expression	0.102355
HSCB	IN	Wide-spread_expression	0.0519673
HSD11B1	IN	Wide-spread_expression	0.239062
HSD11B2	IN	Weak_expresssion	0.867902
HSD17B10	IN	Wide-spread_expression	0.267436
HSD17B11	IN	Wide-spread_expression	0.423025
HSD17B12	IN	Wide-spread_expression	0.0562518
HSD17B13	IN	Weak_expresssion	0.996417
HSD17B14	IN	Wide-spread_expression	0.284306
HSD17B4	IN	Wide-spread_expression	0.0923353
HSD17B6	IN	Wide-spread_expression	0.409872
HSD17B7	IN	Wide-spread_expression	0.171449
HSDL1	IN	Wide-spread_expression	0.0838239
HSDL2	IN	Wide-spread_expression	0.158517
HSF1	IN	Wide-spread_expression	0.0649799
HSF2	IN	Wide-spread_expression	0.0330615
HSF2BP	IN	Wide-spread_expression	0.133445
HSF4	IN	Wide-spread_expression	0.118647
HSF5	IN	Wide-spread_expression	0.0735722
HSH2D	IN	Weak_expresssion	1
HSP90AA1	IN	Wide-spread_expression	0.0485486
HSP90AB1	IN	Wide-spread_expression	0.0482993
HSP90B1	IN	Wide-spread_expression	0.0419923
HSPA12A	IN	Wide-spread_expression	0.0581649
HSPA12B	IN	Weak_expresssion	1
HSPA13	IN	Wide-spread_expression	0.0931837
HSPA14	IN	Wide-spread_expression	0.113909
HSPA1A	IN	Wide-spread_expression	0.100954
HSPA1L	IN	Weak_expresssion	1
HSPA2	IN	Wide-spread_expression	0.204922
HSPA4	IN	Wide-spread_expression	0.0190586
HSPA4L	IN	Wide-spread_expression	0.060564
HSPA5	IN	Wide-spread_expression	0.130471
HSPA8	IN	Wide-spread_expression	0.0631584
HSPA9	IN	Wide-spread_expression	0.027761
HSPB1	IN	Wide-spread_expression	0.483027
HSPB11	IN	Wide-spread_expression	0.118316
HSPB3	IN	Wide-spread_expression	0.835717
HSPB6	IN	Weak_expresssion	1
HSPB8	IN	Wide-spread_expression	0.31907
HSPBAP1	IN	Wide-spread_expression	0.242103
HSPBP1	IN	Wide-spread_expression	0.173843
HSPD1	IN	Wide-spread_expression	0.0621921
HSPE1-MOB4	IN	Wide-spread_expression	0.275784
HSPG2	IN	Wide-spread_expression	0.577867
HSPH1	IN	Wide-spread_expression	0.0771776
HTATIP2	IN	Wide-spread_expression	0.0733862
HTATSF1	IN	Wide-spread_expression	0.133956
HTR1B	IN	Weak_expresssion	1
HTR1D	IN	Weak_expresssion	0.988075
HTR1E	IN	Wide-spread_expression	0.22243
HTR1F	IN	Wide-spread_expression	0.487154
HTR2A	IN	Wide-spread_expression	0.364719
HTR2B	IN	Wide-spread_expression	0.0939074
HTR2C	IN	Wide-spread_expression	0.567127
HTR3A	IN	Weak_expresssion	1
HTR3B	IN	Specific_expression	0.953401
HTR3E	IN	Wide-spread_expression	0.472245
HTR4	IN	Wide-spread_expression	0.573714
HTR5A	IN	Wide-spread_expression	0.435306
HTR6	IN	Wide-spread_expression	0.699935
HTR7	IN	Wide-spread_expression	0.613076
HTRA1	IN	Wide-spread_expression	0.168338
HTRA2	IN	Wide-spread_expression	0.189073
HTT	IN	Wide-spread_expression	0.018708
HUNK	IN	Wide-spread_expression	0.171506
HUS1	IN	Wide-spread_expression	0.0332741
HUWE1	IN	Wide-spread_expression	0.0106875
HVCN1	IN	Wide-spread_expression	0.0609846
HYAL1	IN	Wide-spread_expression	0.149781
HYAL2	IN	Wide-spread_expression	0.332889
HYDIN	IN	Wide-spread_expression	0.380447
HYI	IN	Wide-spread_expression	0.156587
HYKK	IN	Wide-spread_expression	0.32945
HYLS1	IN	Wide-spread_expression	0.0431242
HYOU1	IN	Wide-spread_expression	0.0968442
IAH1	IN	Wide-spread_expression	0.0519981
IARS1	IN	Wide-spread_expression	0.0171449
IARS2	IN	Wide-spread_expression	0.063972
IBA57	IN	Wide-spread_expression	0.0579533
IBTK	IN	Wide-spread_expression	0.0180162
ICA1	IN	Wide-spread_expression	0.053109
ICA1L	IN	Wide-spread_expression	0.0537788
ICAM1	IN	Wide-spread_expression	0.789422
ICAM5	IN	Wide-spread_expression	0.213893
ICE1	IN	Wide-spread_expression	0.0375361
ICE2	IN	Wide-spread_expression	0.0379821
ICMT	IN	Wide-spread_expression	0.116717
ID2	IN	Wide-spread_expression	0.534782
ID4	IN	Weak_expresssion	0.850516
IDE	IN	Wide-spread_expression	0.0274314
IDH1	IN	Wide-spread_expression	0.0783966
IDH2	IN	Wide-spread_expression	0.128853
IDH3A	IN	Wide-spread_expression	0.148622
IDH3B	IN	Wide-spread_expression	0.0745955
IDH3G	IN	Wide-spread_expression	0.0735669
IDI1	IN	Wide-spread_expression	0.0521311
IDNK	IN	Wide-spread_expression	0.100057
IDO1	IN	Weak_expresssion	1
IDO2	IN	Weak_expresssion	1
IDUA	IN	Wide-spread_expression	0.103569
IER2	IN	Wide-spread_expression	0.0899002
IER3	IN	Wide-spread_expression	0.823064
IER5	IN	Wide-spread_expression	0.686751
IER5L	IN	Wide-spread_expression	0.272588
IFFO1	IN	Wide-spread_expression	0.13746
IFFO2	IN	Wide-spread_expression	0.24049
IFI16	IN	Wide-spread_expression	0.683855
IFI27	IN	Wide-spread_expression	0.681598
IFI27L1	IN	Wide-spread_expression	0.179868
IFI27L2	IN	Wide-spread_expression	0.157584
IFI35	IN	Wide-spread_expression	0.547621
IFI44	IN	Wide-spread_expression	0.601801
IFI6	IN	Wide-spread_expression	0.33855
IFIH1	IN	Weak_expresssion	1
IFIT1	IN	Wide-spread_expression	0.154263
IFIT2	IN	Wide-spread_expression	0.231346
IFIT3	IN	Wide-spread_expression	0.115727
IFIT5	IN	Wide-spread_expression	0.203997
IFITM10	IN	Wide-spread_expression	0.724226
IFNAR1	IN	Wide-spread_expression	0.03734
IFNGR1	IN	Wide-spread_expression	0.0457454
IFNGR2	IN	Wide-spread_expression	0.0148354
IFNLR1	IN	Wide-spread_expression	0.725512
IFRD1	IN	Wide-spread_expression	0.198094
IFRD2	IN	Wide-spread_expression	0.0934698
IFT122	IN	Wide-spread_expression	0.0658917
IFT140	IN	Wide-spread_expression	0.0608182
IFT172	IN	Wide-spread_expression	0.0681098
IFT20	IN	Wide-spread_expression	0.0942525
IFT22	IN	Wide-spread_expression	0.0703134
IFT27	IN	Wide-spread_expression	0.144326
IFT43	IN	Wide-spread_expression	0.0836508
IFT46	IN	Wide-spread_expression	0.0857923
IFT52	IN	Wide-spread_expression	0.0553595
IFT57	IN	Wide-spread_expression	0.140621
IFT74	IN	Wide-spread_expression	0.0517998
IFT81	IN	Wide-spread_expression	0.0527626
IFT88	IN	Wide-spread_expression	0.0343176
IFTAP	IN	Wide-spread_expression	0.0565783
IGBP1	IN	Wide-spread_expression	0.0780079
IGDCC3	IN	Wide-spread_expression	0.238462
IGDCC4	IN	Wide-spread_expression	0.534282
IGF1	IN	Wide-spread_expression	0.10562
IGF1R	IN	Wide-spread_expression	0.0426706
IGF2BP2	IN	Wide-spread_expression	0.391647
IGF2BP3	IN	Wide-spread_expression	0.327474
IGF2R	IN	Wide-spread_expression	0.123048
IGFBP2	IN	Wide-spread_expression	0.849155
IGFBP3	IN	Wide-spread_expression	0.428676
IGFBP4	IN	Wide-spread_expression	0.361471
IGFBP5	IN	Wide-spread_expression	0.780128
IGFBP6	IN	Wide-spread_expression	0.736085
IGFBP7	IN	Wide-spread_expression	0.742822
IGFBPL1	IN	Wide-spread_expression	0.716607
IGFL4	IN	Wide-spread_expression	0.0949553
IGHMBP2	IN	Wide-spread_expression	0.0619914
IGIP	IN	Wide-spread_expression	0.0596723
IGLON5	IN	Wide-spread_expression	0.0826621
IGSF1	IN	Wide-spread_expression	0.198966
IGSF10	IN	Wide-spread_expression	0.153118
IGSF11	IN	Wide-spread_expression	0.213434
IGSF21	IN	Wide-spread_expression	0.466842
IGSF22	IN	Wide-spread_expression	0.159638
IGSF23	IN	Weak_expresssion	0.957144
IGSF3	IN	Wide-spread_expression	0.538709
IGSF5	IN	Wide-spread_expression	0.57339
IGSF6	IN	Wide-spread_expression	0.122803
IGSF8	IN	Wide-spread_expression	0.0614115
IGSF9B	IN	Wide-spread_expression	0.177174
IHO1	IN	Wide-spread_expression	0.0472196
IK	IN	Wide-spread_expression	0.0546542
IKBIP	IN	Wide-spread_expression	0.149037
IKBKB	IN	Wide-spread_expression	0.100281
IKBKE	IN	Wide-spread_expression	0.534939
IKBKG	IN	Wide-spread_expression	0.0948713
IKZF2	IN	Wide-spread_expression	0.0570743
IKZF3	IN	Wide-spread_expression	0.631288
IKZF4	IN	Wide-spread_expression	0.050757
IKZF5	IN	Wide-spread_expression	0.0884838
IL10RA	IN	Wide-spread_expression	0.683591
IL11	IN	Weak_expresssion	0.893414
IL11RA	IN	Wide-spread_expression	0.186017
IL12A	IN	Weak_expresssion	1
IL12RB1	IN	Wide-spread_expression	0.399311
IL12RB2	IN	Wide-spread_expression	0.424877
IL13RA1	IN	Specific_expression	0.914718
IL13RA2	IN	Wide-spread_expression	0.836454
IL15	IN	Wide-spread_expression	0.655649
IL15RA	IN	Specific_expression	0.988947
IL16	IN	Wide-spread_expression	0.181936
IL17D	IN	Wide-spread_expression	0.18913
IL17RA	IN	Wide-spread_expression	0.256892
IL17RB	IN	Wide-spread_expression	0.661939
IL17RD	IN	Wide-spread_expression	0.688802
IL17RE	IN	Wide-spread_expression	0.768799
IL18	IN	Wide-spread_expression	0.24329
IL18BP	IN	Wide-spread_expression	0.44373
IL18R1	IN	Weak_expresssion	0.866823
IL1R1	IN	Wide-spread_expression	0.824576
IL1RAP	IN	Wide-spread_expression	0.349352
IL1RAPL1	IN	Wide-spread_expression	0.0841334
IL1RAPL2	IN	Wide-spread_expression	0.288007
IL1RL2	IN	Wide-spread_expression	0.614529
IL20RA	IN	Weak_expresssion	1
IL20RB	IN	Wide-spread_expression	0.192083
IL21R	IN	Weak_expresssion	0.969824
IL27RA	IN	Wide-spread_expression	0.426645
IL2RA	IN	Weak_expresssion	0.962706
IL31RA	IN	Weak_expresssion	1
IL34	IN	Wide-spread_expression	0.0838568
IL3RA	IN	Wide-spread_expression	0.073155
IL4	IN	Weak_expresssion	1
IL4R	IN	Weak_expresssion	0.930421
IL5	IN	Wide-spread_expression	0.301136
IL5RA	IN	Wide-spread_expression	0.559251
IL6R	IN	Wide-spread_expression	0.404695
IL6ST	IN	Wide-spread_expression	0.114013
IL7	IN	Wide-spread_expression	0.0986395
ILDR2	IN	Wide-spread_expression	0.535216
ILF2	IN	Wide-spread_expression	0.074694
ILF3	IN	Wide-spread_expression	0.041447
ILK	IN	Wide-spread_expression	0.0836042
ILKAP	IN	Wide-spread_expression	0.0193273
ILRUN	IN	Wide-spread_expression	0.0580301
ILVBL	IN	Wide-spread_expression	0.159494
IMMP1L	IN	Wide-spread_expression	0.0475453
IMMP2L	IN	Wide-spread_expression	0.0337945
IMMT	IN	Wide-spread_expression	0.0472753
IMP3	IN	Wide-spread_expression	0.175677
IMP4	IN	Wide-spread_expression	0.141461
IMPA1	IN	Wide-spread_expression	0.0592751
IMPA2	IN	Wide-spread_expression	0.70698
IMPACT	IN	Wide-spread_expression	0.053089
IMPDH1	IN	Wide-spread_expression	0.109453
IMPDH2	IN	Wide-spread_expression	0.119727
IMPG1	IN	Wide-spread_expression	0.225753
IMPG2	IN	Wide-spread_expression	0.145119
INA	IN	Wide-spread_expression	0.0887252
INAFM1	IN	Wide-spread_expression	0.164568
INAFM2	IN	Wide-spread_expression	0.0753133
INCA1	IN	Wide-spread_expression	0.643485
INCENP	IN	Wide-spread_expression	0.0694602
INF2	IN	Wide-spread_expression	0.449765
ING1	IN	Wide-spread_expression	0.130819
ING2	IN	Wide-spread_expression	0.113162
ING3	IN	Wide-spread_expression	0.147736
ING4	IN	Wide-spread_expression	0.0376642
ING5	IN	Wide-spread_expression	0.0365911
INHA	IN	Wide-spread_expression	0.199731
INHBA	IN	Weak_expresssion	0.926054
INHBB	IN	Weak_expresssion	0.854804
INIP	IN	Wide-spread_expression	0.0313623
INKA1	IN	Weak_expresssion	0.922695
INKA2	IN	Wide-spread_expression	0.13847
INO80	IN	Wide-spread_expression	0.0220745
INO80D	IN	Wide-spread_expression	0.0145911
INO80E	IN	Wide-spread_expression	0.0508641
INPP1	IN	Wide-spread_expression	0.0908938
INPP4A	IN	Wide-spread_expression	0.0949109
INPP4B	IN	Wide-spread_expression	0.234343
INPP5A	IN	Wide-spread_expression	0.0638489
INPP5B	IN	Wide-spread_expression	0.040278
INPP5D	IN	Wide-spread_expression	0.207459
INPP5E	IN	Wide-spread_expression	0.071724
INPP5F	IN	Wide-spread_expression	0.0461792
INPP5J	IN	Wide-spread_expression	0.393768
INPP5K	IN	Wide-spread_expression	0.0976897
INPPL1	IN	Wide-spread_expression	0.706962
INSC	IN	Weak_expresssion	1
INSIG1	IN	Wide-spread_expression	0.180762
INSIG2	IN	Wide-spread_expression	0.0453009
INSL6	IN	Wide-spread_expression	0.150721
INSM1	IN	Weak_expresssion	0.960264
INSR	IN	Wide-spread_expression	0.0345669
INSYN1	IN	Wide-spread_expression	0.0782373
INSYN2A	IN	Wide-spread_expression	0.3633
INSYN2B	IN	Wide-spread_expression	0.663729
INTS1	IN	Wide-spread_expression	0.0629648
INTS10	IN	Wide-spread_expression	0.0362058
INTS11	IN	Wide-spread_expression	0.0320467
INTS12	IN	Wide-spread_expression	0.250461
INTS13	IN	Wide-spread_expression	0.055425
INTS14	IN	Wide-spread_expression	0.0525504
INTS2	IN	Wide-spread_expression	0.0399957
INTS3	IN	Wide-spread_expression	0.0485826
INTS4	IN	Wide-spread_expression	0.040671
INTS5	IN	Wide-spread_expression	0.577681
INTS6	IN	Wide-spread_expression	0.0390912
INTS6L	IN	Wide-spread_expression	0.136542
INTS7	IN	Wide-spread_expression	0.121332
INTS8	IN	Wide-spread_expression	0.0321373
INTS9	IN	Wide-spread_expression	0.0755959
INTU	IN	Wide-spread_expression	0.108051
INVS	IN	Wide-spread_expression	0.0303496
IP6K1	IN	Wide-spread_expression	0.0414631
IP6K2	IN	Wide-spread_expression	0.0471752
IPCEF1	IN	Weak_expresssion	0.89376
IPMK	IN	Wide-spread_expression	0.0703339
IPO11	IN	Wide-spread_expression	0.0667321
IPO13	IN	Wide-spread_expression	0.0769373
IPO5	IN	Wide-spread_expression	0.214312
IPO7	IN	Wide-spread_expression	0.0198004
IPO8	IN	Wide-spread_expression	0.0368242
IPO9	IN	Wide-spread_expression	0.0157451
IPP	IN	Wide-spread_expression	0.0446573
IPPK	IN	Wide-spread_expression	0.0407215
IQANK1	IN	Wide-spread_expression	0.468843
IQCA1	IN	Wide-spread_expression	0.119081
IQCB1	IN	Wide-spread_expression	0.113301
IQCC	IN	Wide-spread_expression	0.153019
IQCD	IN	Wide-spread_expression	0.380769
IQCE	IN	Wide-spread_expression	0.0691559
IQCG	IN	Wide-spread_expression	0.0457533
IQCH	IN	Wide-spread_expression	0.12325
IQCJ-SCHIP1	IN	Wide-spread_expression	0.213478
IQCK	IN	Wide-spread_expression	0.105603
IQCM	IN	Wide-spread_expression	0.270161
IQCN	IN	Wide-spread_expression	0.272652
IQGAP1	IN	Wide-spread_expression	0.0857971
IQGAP2	IN	Wide-spread_expression	0.608195
IQSEC1	IN	Wide-spread_expression	0.185161
IQSEC2	IN	Wide-spread_expression	0.0274483
IQSEC3	IN	Wide-spread_expression	0.112793
IQUB	IN	Wide-spread_expression	0.0929226
IRAG1	IN	Wide-spread_expression	0.667141
IRAG2	IN	Wide-spread_expression	0.288686
IRAK1	IN	Wide-spread_expression	0.237817
IRAK1BP1	IN	Wide-spread_expression	0.0251128
IRAK2	IN	Wide-spread_expression	0.0836601
IRAK3	IN	Wide-spread_expression	0.711632
IRAK4	IN	Wide-spread_expression	0.2001
IREB2	IN	Wide-spread_expression	0.0784314
IRF1	IN	Wide-spread_expression	0.101365
IRF2	IN	Wide-spread_expression	0.0451483
IRF2BP1	IN	Wide-spread_expression	0.545091
IRF2BP2	IN	Wide-spread_expression	0.165911
IRF2BPL	IN	Wide-spread_expression	0.116319
IRF3	IN	Wide-spread_expression	0.100175
IRGQ	IN	Wide-spread_expression	0.63248
IRS1	IN	Wide-spread_expression	0.187179
IRS2	IN	Wide-spread_expression	0.143646
IRS4	IN	Wide-spread_expression	0.779802
ISCA1	IN	Wide-spread_expression	0.0567569
ISCA2	IN	Wide-spread_expression	0.104544
ISCU	IN	Wide-spread_expression	0.0723068
ISG15	IN	Wide-spread_expression	0.189118
ISG20	IN	Wide-spread_expression	0.72903
ISG20L2	IN	Wide-spread_expression	0.0775799
ISLR2	IN	Specific_expression	0.872955
ISM1	IN	Wide-spread_expression	0.446821
ISOC1	IN	Wide-spread_expression	0.45122
ISOC2	IN	Wide-spread_expression	0.233058
IST1	IN	Wide-spread_expression	0.0398235
ISY1-RAB43	IN	Wide-spread_expression	0.322564
ISYNA1	IN	Wide-spread_expression	0.269684
ITCH	IN	Wide-spread_expression	0.0359735
ITFG1	IN	Wide-spread_expression	0.0702314
ITFG2	IN	Wide-spread_expression	0.0671011
ITGA1	IN	Wide-spread_expression	0.65294
ITGA10	IN	Wide-spread_expression	0.395705
ITGA11	IN	Wide-spread_expression	0.44155
ITGA2	IN	Wide-spread_expression	0.266496
ITGA2B	IN	Wide-spread_expression	0.1787
ITGA3	IN	Wide-spread_expression	0.184728
ITGA4	IN	Weak_expresssion	0.920911
ITGA5	IN	Wide-spread_expression	0.53907
ITGA6	IN	Wide-spread_expression	0.432702
ITGA7	IN	Wide-spread_expression	0.197986
ITGA8	IN	Wide-spread_expression	0.402982
ITGA9	IN	Wide-spread_expression	0.193314
ITGAE	IN	Wide-spread_expression	0.0467876
ITGAL	IN	Wide-spread_expression	0.0960174
ITGAM	IN	Wide-spread_expression	0.357343
ITGAV	IN	Wide-spread_expression	0.203117
ITGAX	IN	Weak_expresssion	1
ITGB1	IN	Wide-spread_expression	0.0654795
ITGB1BP1	IN	Wide-spread_expression	0.0535333
ITGB3BP	IN	Wide-spread_expression	0.0247608
ITGB4	IN	Wide-spread_expression	0.578049
ITGB5	IN	Wide-spread_expression	0.485193
ITGB8	IN	Wide-spread_expression	0.506792
ITGBL1	IN	Wide-spread_expression	0.225929
ITIH2	IN	Wide-spread_expression	0.0937483
ITIH4	IN	Wide-spread_expression	0.42423
ITIH5	IN	Wide-spread_expression	0.529302
ITIH6	IN	Wide-spread_expression	0.171423
ITK	IN	Weak_expresssion	0.96104
ITM2A	IN	Weak_expresssion	0.88717
ITM2B	IN	Wide-spread_expression	0.0620804
ITM2C	IN	Wide-spread_expression	0.262856
ITPA	IN	Wide-spread_expression	0.0722012
ITPK1	IN	Wide-spread_expression	0.092151
ITPKA	IN	Weak_expresssion	1
ITPKB	IN	Wide-spread_expression	0.27328
ITPKC	IN	Wide-spread_expression	0.0847937
ITPR1	IN	Wide-spread_expression	0.139109
ITPR2	IN	Wide-spread_expression	0.241227
ITPR3	IN	Wide-spread_expression	0.727758
ITPRID1	IN	Wide-spread_expression	0.421361
ITPRID2	IN	Wide-spread_expression	0.202579
ITPRIP	IN	Weak_expresssion	1
ITSN1	IN	Wide-spread_expression	0.0627914
ITSN2	IN	Wide-spread_expression	0.0590837
IVD	IN	Wide-spread_expression	0.0667024
IVNS1ABP	IN	Wide-spread_expression	0.192105
IWS1	IN	Wide-spread_expression	0.0239321
IYD	IN	Weak_expresssion	1
IZUMO1	IN	Weak_expresssion	1
IZUMO4	IN	Wide-spread_expression	0.332443
JADE1	IN	Wide-spread_expression	0.0513213
JADE2	IN	Wide-spread_expression	0.0880215
JADE3	IN	Wide-spread_expression	0.273699
JAG1	IN	Wide-spread_expression	0.364711
JAG2	IN	Wide-spread_expression	0.0811569
JAGN1	IN	Wide-spread_expression	0.210357
JAK1	IN	Wide-spread_expression	0.0726927
JAK2	IN	Wide-spread_expression	0.0842711
JAK3	IN	Wide-spread_expression	0.294419
JAKMIP2	IN	Wide-spread_expression	0.021701
JAKMIP3	IN	Wide-spread_expression	0.0511372
JAM2	IN	Wide-spread_expression	0.377591
JAM3	IN	Wide-spread_expression	0.183934
JARID2	IN	Wide-spread_expression	0.111333
JAZF1	IN	Wide-spread_expression	0.0544086
JCAD	IN	Wide-spread_expression	0.579625
JDP2	IN	Wide-spread_expression	0.113405
JHY	IN	Wide-spread_expression	0.068982
JKAMP	IN	Wide-spread_expression	0.0293762
JMJD1C	IN	Wide-spread_expression	0.033832
JMJD4	IN	Wide-spread_expression	0.174276
JMJD6	IN	Wide-spread_expression	0.0911183
JMJD8	IN	Wide-spread_expression	0.238167
JMY	IN	Wide-spread_expression	0.0247203
JOSD1	IN	Wide-spread_expression	0.0314967
JOSD2	IN	Wide-spread_expression	0.148838
JPH1	IN	Wide-spread_expression	0.190333
JPH2	IN	Weak_expresssion	0.945438
JPH3	IN	Wide-spread_expression	0.040711
JPH4	IN	Wide-spread_expression	0.0476709
JPT1	IN	Wide-spread_expression	0.111554
JPT2	IN	Wide-spread_expression	0.107293
JRK	IN	Wide-spread_expression	0.112245
JRKL	IN	Wide-spread_expression	0.0970061
JSRP1	IN	Wide-spread_expression	0.322608
JUN	IN	Wide-spread_expression	0.27855
JUNB	IN	Wide-spread_expression	0.232227
JUND	IN	Wide-spread_expression	0.15595
JUP	IN	Wide-spread_expression	0.635396
KALRN	IN	Wide-spread_expression	0.0780948
KANK1	IN	Wide-spread_expression	0.346077
KANK2	IN	Wide-spread_expression	0.317473
KANK3	IN	Wide-spread_expression	0.363377
KANK4	IN	Wide-spread_expression	0.831503
KANSL1	IN	Wide-spread_expression	0.0229378
KANSL1L	IN	Wide-spread_expression	0.0593043
KANSL2	IN	Wide-spread_expression	0.0472945
KANSL3	IN	Wide-spread_expression	0.0515019
KANTR	IN	Wide-spread_expression	0.0208442
KARS1	IN	Wide-spread_expression	0.0770175
KAT14	IN	Wide-spread_expression	0.0373759
KAT2A	IN	Wide-spread_expression	0.0405632
KAT2B	IN	Wide-spread_expression	0.156106
KAT5	IN	Wide-spread_expression	0.0443289
KAT6A	IN	Wide-spread_expression	0.0143542
KAT6B	IN	Wide-spread_expression	0.0177064
KAT7	IN	Wide-spread_expression	0.0286894
KAT8	IN	Wide-spread_expression	0.0512139
KATNA1	IN	Wide-spread_expression	0.0678679
KATNAL1	IN	Wide-spread_expression	0.0664218
KATNAL2	IN	Wide-spread_expression	0.139222
KATNB1	IN	Wide-spread_expression	0.174465
KATNBL1	IN	Wide-spread_expression	0.0410388
KATNIP	IN	Wide-spread_expression	0.0407684
KAZN	IN	Wide-spread_expression	0.0538108
KBTBD11	IN	Wide-spread_expression	0.230278
KBTBD12	IN	Wide-spread_expression	0.174717
KBTBD2	IN	Wide-spread_expression	0.0725057
KBTBD3	IN	Wide-spread_expression	0.0919444
KBTBD4	IN	Wide-spread_expression	0.113774
KBTBD6	IN	Wide-spread_expression	0.148731
KBTBD7	IN	Wide-spread_expression	0.0973914
KBTBD8	IN	Wide-spread_expression	0.206195
KCMF1	IN	Wide-spread_expression	0.0151057
KCNA2	IN	Wide-spread_expression	0.116953
KCNA3	IN	Wide-spread_expression	0.722233
KCNA4	IN	Wide-spread_expression	0.321509
KCNA5	IN	Weak_expresssion	1
KCNAB1	IN	Specific_expression	0.904709
KCNAB2	IN	Wide-spread_expression	0.103241
KCNAB3	IN	Wide-spread_expression	0.253984
KCNB1	IN	Wide-spread_expression	0.0627759
KCNB2	IN	Wide-spread_expression	0.160989
KCNC1	IN	Wide-spread_expression	0.139345
KCNC2	IN	Wide-spread_expression	0.104434
KCNC3	IN	Wide-spread_expression	0.120711
KCNC4	IN	Wide-spread_expression	0.258821
KCND1	IN	Wide-spread_expression	0.543737
KCND2	IN	Wide-spread_expression	0.114464
KCND3	IN	Wide-spread_expression	0.0765593
KCNE1	IN	Wide-spread_expression	0.723628
KCNE2	IN	Wide-spread_expression	0.456853
KCNE3	IN	Weak_expresssion	1
KCNE4	IN	Wide-spread_expression	0.596521
KCNF1	IN	Wide-spread_expression	0.650955
KCNG1	IN	Specific_expression	0.990597
KCNG2	IN	Wide-spread_expression	0.695497
KCNG3	IN	Wide-spread_expression	0.686714
KCNH1	IN	Wide-spread_expression	0.16224
KCNH2	IN	Wide-spread_expression	0.0616501
KCNH3	IN	Wide-spread_expression	0.264438
KCNH4	IN	Wide-spread_expression	0.647818
KCNH5	IN	Wide-spread_expression	0.351058
KCNH7	IN	Wide-spread_expression	0.12881
KCNH8	IN	Wide-spread_expression	0.416823
KCNIP1	IN	Wide-spread_expression	0.132586
KCNIP2	IN	Wide-spread_expression	0.170091
KCNIP3	IN	Wide-spread_expression	0.362857
KCNIP4	IN	Wide-spread_expression	0.0973758
KCNJ10	IN	Wide-spread_expression	0.232095
KCNJ11	IN	Wide-spread_expression	0.139843
KCNJ12	IN	Wide-spread_expression	0.187918
KCNJ13	IN	Wide-spread_expression	0.093381
KCNJ14	IN	Wide-spread_expression	0.2747
KCNJ16	IN	Weak_expresssion	1
KCNJ2	IN	Wide-spread_expression	0.63132
KCNJ3	IN	Wide-spread_expression	0.03857
KCNJ4	IN	Wide-spread_expression	0.229326
KCNJ5	IN	Specific_expression	1
KCNJ6	IN	Wide-spread_expression	0.126692
KCNJ9	IN	Wide-spread_expression	0.156427
KCNK1	IN	Wide-spread_expression	0.28518
KCNK10	IN	Wide-spread_expression	0.305479
KCNK12	IN	Wide-spread_expression	0.120939
KCNK13	IN	Wide-spread_expression	0.553341
KCNK2	IN	Wide-spread_expression	0.577684
KCNK3	IN	Wide-spread_expression	0.160955
KCNK6	IN	Wide-spread_expression	0.438714
KCNK7	IN	Weak_expresssion	1
KCNK9	IN	Wide-spread_expression	0.342402
KCNMA1	IN	Wide-spread_expression	0.0769736
KCNMB1	IN	Specific_expression	0.880947
KCNMB2	IN	Wide-spread_expression	0.509895
KCNMB3	IN	Wide-spread_expression	0.231073
KCNMB4	IN	Wide-spread_expression	0.319345
KCNN1	IN	Wide-spread_expression	0.168384
KCNN2	IN	Wide-spread_expression	0.126842
KCNN3	IN	Wide-spread_expression	0.447836
KCNQ1	IN	Wide-spread_expression	0.130292
KCNQ2	IN	Wide-spread_expression	0.0301446
KCNQ3	IN	Wide-spread_expression	0.0397995
KCNQ4	IN	Wide-spread_expression	0.342742
KCNQ5	IN	Wide-spread_expression	0.179879
KCNS1	IN	Weak_expresssion	1
KCNS2	IN	Wide-spread_expression	0.635609
KCNS3	IN	Wide-spread_expression	0.235796
KCNT1	IN	Wide-spread_expression	0.114516
KCNT2	IN	Wide-spread_expression	0.273457
KCNV1	IN	Wide-spread_expression	0.615361
KCNV2	IN	Wide-spread_expression	0.118519
KCP	IN	Wide-spread_expression	0.514294
KCTD1	IN	Wide-spread_expression	0.189727
KCTD10	IN	Wide-spread_expression	0.0981682
KCTD12	IN	Wide-spread_expression	0.421981
KCTD13	IN	Wide-spread_expression	0.166251
KCTD15	IN	Wide-spread_expression	0.430975
KCTD16	IN	Wide-spread_expression	0.10969
KCTD17	IN	Wide-spread_expression	0.195099
KCTD18	IN	Wide-spread_expression	0.0659476
KCTD19	IN	Wide-spread_expression	0.790156
KCTD2	IN	Wide-spread_expression	0.10781
KCTD20	IN	Wide-spread_expression	0.0741618
KCTD21	IN	Wide-spread_expression	0.16621
KCTD3	IN	Wide-spread_expression	0.0219612
KCTD4	IN	Wide-spread_expression	0.667895
KCTD5	IN	Wide-spread_expression	0.137525
KCTD6	IN	Wide-spread_expression	0.153188
KCTD8	IN	Wide-spread_expression	0.114416
KCTD9	IN	Wide-spread_expression	0.257132
KDELR1	IN	Wide-spread_expression	0.135861
KDELR3	IN	Wide-spread_expression	0.305082
KDM1A	IN	Wide-spread_expression	0.0378774
KDM1B	IN	Wide-spread_expression	0.097189
KDM2A	IN	Wide-spread_expression	0.0236374
KDM2B	IN	Wide-spread_expression	0.0396393
KDM3A	IN	Wide-spread_expression	0.0483051
KDM3B	IN	Wide-spread_expression	0.0262062
KDM4B	IN	Wide-spread_expression	0.0389122
KDM4C	IN	Wide-spread_expression	0.0372383
KDM4D	IN	Wide-spread_expression	0.167827
KDM5A	IN	Wide-spread_expression	0.0166336
KDM5B	IN	Wide-spread_expression	0.0343535
KDM5C	IN	Wide-spread_expression	0.0365603
KDM5D	IN	Wide-spread_expression	0.0256704
KDM6A	IN	Wide-spread_expression	0.0999978
KDM6B	IN	Wide-spread_expression	0.0517411
KDM7A	IN	Wide-spread_expression	0.0677083
KDM8	IN	Wide-spread_expression	0.203968
KDR	IN	Wide-spread_expression	0.846584
KDSR	IN	Wide-spread_expression	0.052622
KEAP1	IN	Wide-spread_expression	0.039791
KEL	IN	Wide-spread_expression	0.785593
KHDC1	IN	Wide-spread_expression	0.0467599
KHDC4	IN	Wide-spread_expression	0.0389458
KHDRBS1	IN	Wide-spread_expression	0.0257167
KHDRBS2	IN	Wide-spread_expression	0.182019
KHDRBS3	IN	Wide-spread_expression	0.253595
KHK	IN	Wide-spread_expression	0.148488
KHNYN	IN	Wide-spread_expression	0.311262
KHSRP	IN	Wide-spread_expression	0.0363071
KIAA0040	IN	Weak_expresssion	1
KIAA0100	IN	Wide-spread_expression	0.0227545
KIAA0232	IN	Wide-spread_expression	0.0596302
KIAA0319	IN	Wide-spread_expression	0.166294
KIAA0319L	IN	Wide-spread_expression	0.0282266
KIAA0513	IN	Wide-spread_expression	0.0765973
KIAA0586	IN	Wide-spread_expression	0.0389566
KIAA0753	IN	Wide-spread_expression	0.0358557
KIAA0825	IN	Wide-spread_expression	0.0452126
KIAA0895	IN	Wide-spread_expression	0.089513
KIAA0895L	IN	Wide-spread_expression	0.0941243
KIAA0930	IN	Wide-spread_expression	0.133214
KIAA1109	IN	Wide-spread_expression	0.126994
KIAA1143	IN	Wide-spread_expression	0.072856
KIAA1191	IN	Wide-spread_expression	0.0640363
KIAA1217	IN	Wide-spread_expression	0.29991
KIAA1328	IN	Wide-spread_expression	0.0398964
KIAA1522	IN	Wide-spread_expression	0.15061
KIAA1549	IN	Wide-spread_expression	0.077648
KIAA1549L	IN	Wide-spread_expression	0.0933144
KIAA1586	IN	Wide-spread_expression	0.0226725
KIAA1614	IN	Wide-spread_expression	0.422303
KIAA1671	IN	Wide-spread_expression	0.134453
KIAA1755	IN	Wide-spread_expression	0.61271
KIAA1958	IN	Wide-spread_expression	0.233292
KIAA2012	IN	Wide-spread_expression	0.190541
KIAA2013	IN	Wide-spread_expression	0.0781419
KIAA2026	IN	Wide-spread_expression	0.0273482
KIDINS220	IN	Wide-spread_expression	0.0630391
KIF11	IN	Wide-spread_expression	0.218039
KIF12	IN	Weak_expresssion	0.977663
KIF13A	IN	Wide-spread_expression	0.139352
KIF13B	IN	Wide-spread_expression	0.0934831
KIF14	IN	Wide-spread_expression	0.121965
KIF15	IN	Wide-spread_expression	0.0681845
KIF16B	IN	Wide-spread_expression	0.0820133
KIF17	IN	Wide-spread_expression	0.426916
KIF1A	IN	Wide-spread_expression	0.0430137
KIF1B	IN	Wide-spread_expression	0.0138243
KIF1C	IN	Wide-spread_expression	0.0914825
KIF20B	IN	Wide-spread_expression	0.185393
KIF21A	IN	Wide-spread_expression	0.0728257
KIF21B	IN	Wide-spread_expression	0.0880207
KIF22	IN	Wide-spread_expression	0.0489598
KIF23	IN	Weak_expresssion	0.96505
KIF24	IN	Wide-spread_expression	0.413242
KIF25	IN	Wide-spread_expression	0.785047
KIF26A	IN	Weak_expresssion	0.897597
KIF26B	IN	Wide-spread_expression	0.247277
KIF27	IN	Wide-spread_expression	0.0817747
KIF2C	IN	Wide-spread_expression	0.634856
KIF3A	IN	Wide-spread_expression	0.0407186
KIF3B	IN	Wide-spread_expression	0.0670306
KIF3C	IN	Wide-spread_expression	0.0396296
KIF4A	IN	Wide-spread_expression	0.182355
KIF5A	IN	Wide-spread_expression	0.0388581
KIF5B	IN	Wide-spread_expression	0.0403439
KIF5C	IN	Wide-spread_expression	0.0218267
KIF6	IN	Wide-spread_expression	0.289716
KIF7	IN	Wide-spread_expression	0.204454
KIF9	IN	Wide-spread_expression	0.115336
KIFAP3	IN	Wide-spread_expression	0.0763823
KIFBP	IN	Wide-spread_expression	0.0707815
KIFC2	IN	Wide-spread_expression	0.038122
KIFC3	IN	Wide-spread_expression	0.53964
KIN	IN	Wide-spread_expression	0.0241549
KIRREL1	IN	Wide-spread_expression	0.474137
KIRREL3	IN	Wide-spread_expression	0.188176
KIT	IN	Wide-spread_expression	0.554809
KITLG	IN	Wide-spread_expression	0.193273
KIZ	IN	Wide-spread_expression	0.212705
KL	IN	Weak_expresssion	1
KLB	IN	Wide-spread_expression	0.336221
KLC1	IN	Wide-spread_expression	0.0456735
KLC2	IN	Wide-spread_expression	0.0419315
KLC3	IN	Wide-spread_expression	0.453741
KLC4	IN	Wide-spread_expression	0.0591816
KLF10	IN	Weak_expresssion	0.988231
KLF11	IN	Wide-spread_expression	0.60007
KLF12	IN	Wide-spread_expression	0.181945
KLF13	IN	Wide-spread_expression	0.136376
KLF15	IN	Wide-spread_expression	0.399146
KLF16	IN	Wide-spread_expression	0.330921
KLF2	IN	Wide-spread_expression	0.657407
KLF3	IN	Wide-spread_expression	0.111298
KLF5	IN	Wide-spread_expression	0.729857
KLF6	IN	Wide-spread_expression	0.184752
KLF7	IN	Wide-spread_expression	0.118846
KLF8	IN	Wide-spread_expression	0.519672
KLF9	IN	Wide-spread_expression	0.114781
KLHDC1	IN	Wide-spread_expression	0.0356973
KLHDC10	IN	Wide-spread_expression	0.0472597
KLHDC2	IN	Wide-spread_expression	0.0143751
KLHDC3	IN	Wide-spread_expression	0.0364879
KLHDC4	IN	Wide-spread_expression	0.0372796
KLHDC8A	IN	Wide-spread_expression	0.514396
KLHDC8B	IN	Wide-spread_expression	0.447193
KLHDC9	IN	Wide-spread_expression	0.367664
KLHL1	IN	Wide-spread_expression	0.500486
KLHL10	IN	Wide-spread_expression	0.513392
KLHL11	IN	Wide-spread_expression	0.06337
KLHL12	IN	Wide-spread_expression	0.0540144
KLHL13	IN	Wide-spread_expression	0.213378
KLHL14	IN	Wide-spread_expression	0.60515
KLHL15	IN	Wide-spread_expression	0.102536
KLHL17	IN	Wide-spread_expression	0.154131
KLHL18	IN	Wide-spread_expression	0.0857733
KLHL2	IN	Wide-spread_expression	0.112914
KLHL20	IN	Wide-spread_expression	0.0800435
KLHL21	IN	Wide-spread_expression	0.0885605
KLHL22	IN	Wide-spread_expression	0.0354564
KLHL23	IN	Wide-spread_expression	0.0538731
KLHL24	IN	Wide-spread_expression	0.0290634
KLHL25	IN	Wide-spread_expression	0.292114
KLHL26	IN	Wide-spread_expression	0.167759
KLHL28	IN	Wide-spread_expression	0.0177775
KLHL29	IN	Wide-spread_expression	0.134386
KLHL3	IN	Wide-spread_expression	0.0353156
KLHL32	IN	Wide-spread_expression	0.131342
KLHL34	IN	Wide-spread_expression	0.517713
KLHL35	IN	Wide-spread_expression	0.268373
KLHL36	IN	Wide-spread_expression	0.0842484
KLHL4	IN	Wide-spread_expression	0.355876
KLHL42	IN	Wide-spread_expression	0.0853678
KLHL5	IN	Wide-spread_expression	0.231666
KLHL7	IN	Wide-spread_expression	0.0479351
KLHL8	IN	Wide-spread_expression	0.106942
KLHL9	IN	Wide-spread_expression	0.0719218
KLK10	IN	Weak_expresssion	1
KLK14	IN	Weak_expresssion	1
KLKB1	IN	Wide-spread_expression	0.353528
KLRB1	IN	Wide-spread_expression	0.389941
KLRD1	IN	Wide-spread_expression	0.140627
KLRG1	IN	Wide-spread_expression	0.137052
KLRG2	IN	Wide-spread_expression	0.628957
KMO	IN	Wide-spread_expression	0.735127
KMT2A	IN	Wide-spread_expression	0.0229932
KMT2B	IN	Wide-spread_expression	0.0314805
KMT2C	IN	Wide-spread_expression	0.0208152
KMT2D	IN	Wide-spread_expression	0.0423303
KMT2E	IN	Wide-spread_expression	0.0119366
KMT5A	IN	Wide-spread_expression	0.0920311
KMT5B	IN	Wide-spread_expression	0.0120625
KMT5C	IN	Wide-spread_expression	0.119028
KNDC1	IN	Wide-spread_expression	0.0896285
KNG1	IN	Weak_expresssion	1
KNL1	IN	Wide-spread_expression	0.185795
KNOP1	IN	Wide-spread_expression	0.127965
KNSTRN	IN	Wide-spread_expression	0.0730358
KNTC1	IN	Wide-spread_expression	0.107214
KPNA1	IN	Wide-spread_expression	0.0313401
KPNA2	IN	Wide-spread_expression	0.148442
KPNA3	IN	Wide-spread_expression	0.0153567
KPNA4	IN	Wide-spread_expression	0.0188995
KPNA5	IN	Wide-spread_expression	0.0220879
KPNA6	IN	Wide-spread_expression	0.0478029
KPNA7	IN	Wide-spread_expression	0.216276
KPNB1	IN	Wide-spread_expression	0.0237879
KPTN	IN	Wide-spread_expression	0.152531
KRAS	IN	Wide-spread_expression	0.0349743
KRBA1	IN	Wide-spread_expression	0.116371
KRBA2	IN	Wide-spread_expression	0.157121
KRBOX4	IN	Wide-spread_expression	0.0266874
KRCC1	IN	Wide-spread_expression	0.0664528
KREMEN1	IN	Wide-spread_expression	0.387567
KRI1	IN	Wide-spread_expression	0.0623421
KRR1	IN	Wide-spread_expression	0.0650014
KRT10	IN	Wide-spread_expression	0.105086
KRT17	IN	Weak_expresssion	1
KRT8	IN	Wide-spread_expression	0.603516
KRT86	IN	Wide-spread_expression	0.821404
KRTAP5-11	IN	Wide-spread_expression	0.837969
KRTAP5-2	IN	Wide-spread_expression	0.363929
KRTCAP3	IN	Wide-spread_expression	0.461486
KSR1	IN	Wide-spread_expression	0.0768345
KSR2	IN	Wide-spread_expression	0.034702
KTN1	IN	Wide-spread_expression	0.024105
KXD1	IN	Wide-spread_expression	0.0715895
KY	IN	Wide-spread_expression	0.196038
KYAT3	IN	Wide-spread_expression	0.0349071
KYNU	IN	Wide-spread_expression	0.462048
L1CAM	IN	Wide-spread_expression	0.0872853
L2HGDH	IN	Wide-spread_expression	0.060476
L3HYPDH	IN	Wide-spread_expression	0.0420438
L3MBTL2	IN	Wide-spread_expression	0.0453463
L3MBTL3	IN	Wide-spread_expression	0.221018
L3MBTL4	IN	Wide-spread_expression	0.31532
LACC1	IN	Weak_expresssion	0.862093
LACTB	IN	Wide-spread_expression	0.069244
LACTB2	IN	Wide-spread_expression	0.199611
LAGE3	IN	Wide-spread_expression	0.174888
LAIR1	IN	Wide-spread_expression	0.659195
LAMA1	IN	Wide-spread_expression	0.157867
LAMA2	IN	Wide-spread_expression	0.278066
LAMA3	IN	Wide-spread_expression	0.61227
LAMA4	IN	Wide-spread_expression	0.590894
LAMA5	IN	Wide-spread_expression	0.131209
LAMB1	IN	Wide-spread_expression	0.151403
LAMB3	IN	Wide-spread_expression	0.296976
LAMB4	IN	Wide-spread_expression	0.467775
LAMC1	IN	Wide-spread_expression	0.0616212
LAMC2	IN	Wide-spread_expression	0.55469
LAMC3	IN	Wide-spread_expression	0.586266
LAMP1	IN	Wide-spread_expression	0.0310444
LAMP2	IN	Wide-spread_expression	0.0599308
LAMP3	IN	Weak_expresssion	0.886998
LAMP5	IN	Wide-spread_expression	0.675292
LAMTOR1	IN	Wide-spread_expression	0.0345625
LAMTOR2	IN	Wide-spread_expression	0.160425
LAMTOR3	IN	Wide-spread_expression	0.0837245
LAMTOR4	IN	Wide-spread_expression	0.0488395
LAMTOR5	IN	Wide-spread_expression	0.0538101
LANCL1	IN	Wide-spread_expression	0.135654
LANCL2	IN	Wide-spread_expression	0.0681785
LAP3	IN	Wide-spread_expression	0.191118
LAPTM4A	IN	Wide-spread_expression	0.112859
LAPTM4B	IN	Wide-spread_expression	0.114691
LAPTM5	IN	Weak_expresssion	0.93046
LARGE1	IN	Wide-spread_expression	0.0778242
LARP1	IN	Wide-spread_expression	0.0258562
LARP1B	IN	Wide-spread_expression	0.0191205
LARP4	IN	Wide-spread_expression	0.0187465
LARP4B	IN	Wide-spread_expression	0.0345092
LARP6	IN	Wide-spread_expression	0.0974055
LARP7	IN	Wide-spread_expression	0.0322853
LARS1	IN	Wide-spread_expression	0.0173214
LARS2	IN	Wide-spread_expression	0.0528514
LAS1L	IN	Wide-spread_expression	0.033371
LASP1	IN	Wide-spread_expression	0.0875343
LAT2	IN	Wide-spread_expression	0.136359
LATS1	IN	Wide-spread_expression	0.0197744
LATS2	IN	Wide-spread_expression	0.778752
LAYN	IN	Weak_expresssion	0.86764
LBH	IN	Wide-spread_expression	0.324571
LBR	IN	Wide-spread_expression	0.125426
LCA5	IN	Wide-spread_expression	0.113404
LCA5L	IN	Wide-spread_expression	0.113039
LCLAT1	IN	Wide-spread_expression	0.0345561
LCMT1	IN	Wide-spread_expression	0.076472
LCMT2	IN	Wide-spread_expression	0.416373
LCN12	IN	Weak_expresssion	0.978922
LCNL1	IN	Wide-spread_expression	0.6515
LCOR	IN	Wide-spread_expression	0.0391706
LCORL	IN	Wide-spread_expression	0.13968
LCP1	IN	Wide-spread_expression	0.796051
LCP2	IN	Wide-spread_expression	0.729315
LCTL	IN	Weak_expresssion	1
LDAH	IN	Wide-spread_expression	0.047123
LDB1	IN	Wide-spread_expression	0.097758
LDB2	IN	Wide-spread_expression	0.284268
LDB3	IN	Wide-spread_expression	0.312982
LDHA	IN	Wide-spread_expression	0.0844775
LDHAL6A	IN	Wide-spread_expression	0.103393
LDHC	IN	Weak_expresssion	0.982657
LDHD	IN	Wide-spread_expression	0.514451
LDLR	IN	Wide-spread_expression	0.286251
LDLRAD3	IN	Wide-spread_expression	0.537017
LDLRAD4	IN	Wide-spread_expression	0.168033
LDLRAP1	IN	Weak_expresssion	1
LDOC1	IN	Wide-spread_expression	0.120176
LEAP2	IN	Wide-spread_expression	0.566684
LECT2	IN	Wide-spread_expression	0.526091
LEF1	IN	Specific_expression	0.945956
LEFTY1	IN	Weak_expresssion	0.876576
LEKR1	IN	Wide-spread_expression	0.282536
LEMD1	IN	Wide-spread_expression	0.166854
LEMD2	IN	Wide-spread_expression	0.0343275
LEMD3	IN	Wide-spread_expression	0.0253572
LENG1	IN	Wide-spread_expression	0.247484
LENG8	IN	Wide-spread_expression	0.0302972
LENG9	IN	Wide-spread_expression	0.036495
LEO1	IN	Wide-spread_expression	0.0555179
LEP	IN	Weak_expresssion	1
LEPR	IN	Wide-spread_expression	0.119544
LEPROTL1	IN	Wide-spread_expression	0.102035
LETM1	IN	Wide-spread_expression	0.0336112
LETM2	IN	Wide-spread_expression	0.128154
LETMD1	IN	Wide-spread_expression	0.0775396
LGALS1	IN	Wide-spread_expression	0.643928
LGALS3	IN	Weak_expresssion	1
LGALS3BP	IN	Wide-spread_expression	0.45168
LGALS8	IN	Wide-spread_expression	0.0800831
LGALSL	IN	Wide-spread_expression	0.329062
LGI1	IN	Wide-spread_expression	0.0902656
LGI2	IN	Wide-spread_expression	0.345298
LGI3	IN	Wide-spread_expression	0.207238
LGI4	IN	Wide-spread_expression	0.29112
LGMN	IN	Wide-spread_expression	0.237219
LGR4	IN	Wide-spread_expression	0.148636
LGR5	IN	Wide-spread_expression	0.370966
LGR6	IN	Weak_expresssion	0.965903
LHFPL1	IN	Weak_expresssion	0.958332
LHFPL2	IN	Wide-spread_expression	0.0836548
LHFPL3	IN	Wide-spread_expression	0.344112
LHFPL4	IN	Wide-spread_expression	0.0306202
LHFPL5	IN	Wide-spread_expression	0.168924
LHFPL6	IN	Wide-spread_expression	0.467621
LHPP	IN	Wide-spread_expression	0.0845965
LHX2	IN	Wide-spread_expression	0.78982
LHX4	IN	Wide-spread_expression	0.155629
LHX6	IN	Wide-spread_expression	0.516341
LIAS	IN	Wide-spread_expression	0.0785944
LIFR	IN	Wide-spread_expression	0.217015
LIG1	IN	Wide-spread_expression	0.267159
LIG3	IN	Wide-spread_expression	0.0513441
LIG4	IN	Wide-spread_expression	0.0573233
LIMA1	IN	Wide-spread_expression	0.101076
LIMCH1	IN	Wide-spread_expression	0.108479
LIMD1	IN	Wide-spread_expression	0.354443
LIMK1	IN	Wide-spread_expression	0.111761
LIMK2	IN	Wide-spread_expression	0.142018
LIMS1	IN	Wide-spread_expression	0.0902106
LIMS2	IN	Wide-spread_expression	0.752063
LIN28B	IN	Wide-spread_expression	0.549917
LIN52	IN	Wide-spread_expression	0.0486256
LIN54	IN	Wide-spread_expression	0.0507502
LIN7A	IN	Wide-spread_expression	0.255754
LIN7B	IN	Wide-spread_expression	0.0706032
LIN7C	IN	Wide-spread_expression	0.0909854
LIN9	IN	Wide-spread_expression	0.114572
LINC00672	IN	Wide-spread_expression	0.0378126
LINC02210-CRHR1	IN	Wide-spread_expression	0.0673354
LINGO1	IN	Wide-spread_expression	0.161824
LINGO2	IN	Wide-spread_expression	0.149339
LINS1	IN	Wide-spread_expression	0.0632838
LIPA	IN	Wide-spread_expression	0.0888286
LIPC	IN	Specific_expression	0.85835
LIPE	IN	Wide-spread_expression	0.0855624
LIPG	IN	Wide-spread_expression	0.84916
LIPH	IN	Wide-spread_expression	0.152519
LIPI	IN	Wide-spread_expression	0.251337
LITAF	IN	Wide-spread_expression	0.407668
LIX1	IN	Wide-spread_expression	0.843161
LIX1L	IN	Wide-spread_expression	0.086724
LKAAEAR1	IN	Wide-spread_expression	0.824758
LLGL1	IN	Wide-spread_expression	0.115625
LLGL2	IN	Wide-spread_expression	0.209053
LLPH	IN	Wide-spread_expression	0.125506
LMAN1	IN	Wide-spread_expression	0.0692974
LMAN2	IN	Wide-spread_expression	0.0643009
LMAN2L	IN	Wide-spread_expression	0.0917781
LMBR1	IN	Wide-spread_expression	0.0664762
LMBR1L	IN	Wide-spread_expression	0.039126
LMBRD1	IN	Wide-spread_expression	0.0633147
LMBRD2	IN	Wide-spread_expression	0.0351697
LMCD1	IN	Weak_expresssion	0.898974
LMF1	IN	Wide-spread_expression	0.120549
LMF2	IN	Wide-spread_expression	0.0761962
LMLN	IN	Wide-spread_expression	0.102468
LMNA	IN	Wide-spread_expression	0.0944339
LMNB1	IN	Wide-spread_expression	0.123972
LMNB2	IN	Wide-spread_expression	0.100597
LMNTD1	IN	Wide-spread_expression	0.179268
LMO2	IN	Wide-spread_expression	0.593829
LMO3	IN	Wide-spread_expression	0.237032
LMO4	IN	Wide-spread_expression	0.185486
LMO7	IN	Wide-spread_expression	0.211412
LMOD1	IN	Wide-spread_expression	0.745152
LMOD3	IN	Wide-spread_expression	0.762198
LMTK2	IN	Wide-spread_expression	0.0458029
LMTK3	IN	Wide-spread_expression	0.0353722
LMX1B	IN	Weak_expresssion	1
LNP1	IN	Wide-spread_expression	0.163088
LNPEP	IN	Wide-spread_expression	0.0521534
LNPK	IN	Wide-spread_expression	0.0855466
LNX1	IN	Wide-spread_expression	0.130364
LNX2	IN	Wide-spread_expression	0.144332
LONP1	IN	Wide-spread_expression	0.0180323
LONP2	IN	Wide-spread_expression	0.0324111
LONRF1	IN	Wide-spread_expression	0.0803851
LONRF2	IN	Wide-spread_expression	0.0649757
LONRF3	IN	Wide-spread_expression	0.336917
LORICRIN	IN	Weak_expresssion	1
LOX	IN	Wide-spread_expression	0.831239
LOXHD1	IN	Wide-spread_expression	0.755893
LOXL1	IN	Wide-spread_expression	0.786286
LOXL2	IN	Wide-spread_expression	0.213003
LOXL3	IN	Wide-spread_expression	0.415623
LOXL4	IN	Weak_expresssion	0.926411
LPA	IN	Wide-spread_expression	0.737675
LPAR1	IN	Wide-spread_expression	0.56623
LPAR2	IN	Wide-spread_expression	0.404519
LPAR6	IN	Wide-spread_expression	0.08526
LPCAT1	IN	Wide-spread_expression	0.0560524
LPCAT2	IN	Wide-spread_expression	0.390453
LPCAT3	IN	Wide-spread_expression	0.111344
LPCAT4	IN	Wide-spread_expression	0.144492
LPGAT1	IN	Wide-spread_expression	0.0729644
LPIN1	IN	Wide-spread_expression	0.0694482
LPIN2	IN	Wide-spread_expression	0.115341
LPL	IN	Wide-spread_expression	0.369144
LPP	IN	Wide-spread_expression	0.0929732
LPXN	IN	Wide-spread_expression	0.166161
LRAT	IN	Wide-spread_expression	0.783389
LRATD1	IN	Wide-spread_expression	0.296372
LRATD2	IN	Weak_expresssion	0.889981
LRBA	IN	Wide-spread_expression	0.045414
LRCH1	IN	Wide-spread_expression	0.0812225
LRCH2	IN	Wide-spread_expression	0.115902
LRCH3	IN	Wide-spread_expression	0.0310434
LRFN1	IN	Wide-spread_expression	0.14597
LRFN2	IN	Wide-spread_expression	0.419764
LRFN3	IN	Wide-spread_expression	0.142998
LRFN4	IN	Wide-spread_expression	0.0698003
LRFN5	IN	Wide-spread_expression	0.100956
LRGUK	IN	Wide-spread_expression	0.249465
LRIF1	IN	Wide-spread_expression	0.0379881
LRIG1	IN	Wide-spread_expression	0.271599
LRIG2	IN	Wide-spread_expression	0.0184441
LRIG3	IN	Specific_expression	0.920927
LRIT3	IN	Wide-spread_expression	0.363156
LRMDA	IN	Wide-spread_expression	0.287401
LRP1	IN	Wide-spread_expression	0.0368582
LRP10	IN	Weak_expresssion	1
LRP12	IN	Wide-spread_expression	0.184536
LRP1B	IN	Wide-spread_expression	0.135636
LRP2	IN	Wide-spread_expression	0.428958
LRP2BP	IN	Wide-spread_expression	0.025639
LRP3	IN	Wide-spread_expression	0.0806896
LRP4	IN	Wide-spread_expression	0.432644
LRP5	IN	Wide-spread_expression	0.470517
LRP6	IN	Wide-spread_expression	0.0576633
LRP8	IN	Wide-spread_expression	0.22243
LRPAP1	IN	Wide-spread_expression	0.0364963
LRPPRC	IN	Wide-spread_expression	0.0422307
LRR1	IN	Weak_expresssion	0.913538
LRRC1	IN	Wide-spread_expression	0.248607
LRRC14	IN	Wide-spread_expression	0.177021
LRRC17	IN	Wide-spread_expression	0.17062
LRRC19	IN	Wide-spread_expression	0.169662
LRRC2	IN	Wide-spread_expression	0.469094
LRRC20	IN	Wide-spread_expression	0.0508982
LRRC23	IN	Wide-spread_expression	0.0299995
LRRC24	IN	Wide-spread_expression	0.0937007
LRRC27	IN	Wide-spread_expression	0.038737
LRRC28	IN	Wide-spread_expression	0.0646147
LRRC3	IN	Weak_expresssion	1
LRRC31	IN	Weak_expresssion	1
LRRC34	IN	Wide-spread_expression	0.184765
LRRC36	IN	Wide-spread_expression	0.66822
LRRC37A	IN	Wide-spread_expression	0.0338291
LRRC37A2	IN	Wide-spread_expression	0.0307246
LRRC37A3	IN	Wide-spread_expression	0.0274363
LRRC37B	IN	Wide-spread_expression	0.0903086
LRRC38	IN	Specific_expression	0.96902
LRRC39	IN	Wide-spread_expression	0.158598
LRRC3B	IN	Wide-spread_expression	0.416429
LRRC4	IN	Wide-spread_expression	0.103997
LRRC40	IN	Wide-spread_expression	0.0727254
LRRC41	IN	Wide-spread_expression	0.0244519
LRRC42	IN	Wide-spread_expression	0.0756566
LRRC43	IN	Wide-spread_expression	0.171253
LRRC45	IN	Wide-spread_expression	0.216338
LRRC47	IN	Wide-spread_expression	0.0464697
LRRC49	IN	Wide-spread_expression	0.0361531
LRRC4B	IN	Wide-spread_expression	0.0448963
LRRC4C	IN	Wide-spread_expression	0.158706
LRRC53	IN	Wide-spread_expression	0.505588
LRRC55	IN	Wide-spread_expression	0.646856
LRRC56	IN	Wide-spread_expression	0.601422
LRRC58	IN	Wide-spread_expression	0.0722712
LRRC59	IN	Wide-spread_expression	0.0676603
LRRC61	IN	Weak_expresssion	1
LRRC63	IN	Wide-spread_expression	0.551859
LRRC66	IN	Wide-spread_expression	0.261706
LRRC69	IN	Wide-spread_expression	0.225178
LRRC7	IN	Wide-spread_expression	0.089422
LRRC72	IN	Wide-spread_expression	0.799985
LRRC73	IN	Wide-spread_expression	0.289456
LRRC74A	IN	Weak_expresssion	1
LRRC74B	IN	Wide-spread_expression	0.528355
LRRC75A	IN	Wide-spread_expression	0.0778533
LRRC75B	IN	Wide-spread_expression	0.256528
LRRC8A	IN	Wide-spread_expression	0.0463938
LRRC8B	IN	Wide-spread_expression	0.0497782
LRRC8D	IN	Wide-spread_expression	0.130433
LRRC9	IN	Wide-spread_expression	0.276143
LRRCC1	IN	Wide-spread_expression	0.304569
LRRFIP1	IN	Wide-spread_expression	0.115823
LRRFIP2	IN	Wide-spread_expression	0.124934
LRRIQ1	IN	Wide-spread_expression	0.201526
LRRIQ3	IN	Wide-spread_expression	0.233022
LRRK1	IN	Wide-spread_expression	0.296403
LRRK2	IN	Wide-spread_expression	0.193958
LRRN1	IN	Wide-spread_expression	0.133217
LRRN2	IN	Wide-spread_expression	0.0810094
LRRN3	IN	Wide-spread_expression	0.155658
LRRTM1	IN	Wide-spread_expression	0.214204
LRRTM2	IN	Wide-spread_expression	0.16105
LRRTM3	IN	Wide-spread_expression	0.115812
LRRTM4	IN	Wide-spread_expression	0.161631
LRSAM1	IN	Wide-spread_expression	0.0401687
LRTM1	IN	Wide-spread_expression	0.542585
LRTM2	IN	Wide-spread_expression	0.370434
LRWD1	IN	Wide-spread_expression	0.200156
LSAMP	IN	Wide-spread_expression	0.0793192
LSG1	IN	Wide-spread_expression	0.030368
LSM1	IN	Wide-spread_expression	0.0903741
LSM10	IN	Wide-spread_expression	0.0880436
LSM11	IN	Wide-spread_expression	0.294763
LSM12	IN	Wide-spread_expression	0.0900926
LSM14A	IN	Wide-spread_expression	0.0216425
LSM14B	IN	Wide-spread_expression	0.093447
LSM2	IN	Wide-spread_expression	0.142363
LSM3	IN	Wide-spread_expression	0.142114
LSM4	IN	Wide-spread_expression	0.0568041
LSM5	IN	Wide-spread_expression	0.0585376
LSM6	IN	Wide-spread_expression	0.11108
LSM7	IN	Wide-spread_expression	0.0840446
LSM8	IN	Wide-spread_expression	0.0494931
LSMEM2	IN	Weak_expresssion	1
LSR	IN	Wide-spread_expression	0.319126
LSS	IN	Wide-spread_expression	0.125079
LTA4H	IN	Wide-spread_expression	0.0486854
LTB	IN	Weak_expresssion	1
LTB4R	IN	Weak_expresssion	1
LTBP1	IN	Wide-spread_expression	0.460701
LTBP2	IN	Wide-spread_expression	0.738558
LTBP3	IN	Wide-spread_expression	0.079338
LTBP4	IN	Wide-spread_expression	0.169065
LTBR	IN	Weak_expresssion	0.918297
LTC4S	IN	Weak_expresssion	0.859343
LTN1	IN	Wide-spread_expression	0.0410833
LTO1	IN	Wide-spread_expression	0.0425322
LTV1	IN	Wide-spread_expression	0.193193
LUC7L	IN	Wide-spread_expression	0.0265863
LUC7L2	IN	Wide-spread_expression	0.0396035
LUC7L3	IN	Wide-spread_expression	0.0178299
LURAP1	IN	Wide-spread_expression	0.162595
LURAP1L	IN	Wide-spread_expression	0.108507
LUZP1	IN	Wide-spread_expression	0.128263
LUZP2	IN	Wide-spread_expression	0.179443
LVRN	IN	Wide-spread_expression	0.66035
LXN	IN	Wide-spread_expression	0.0573375
LY6E	IN	Wide-spread_expression	0.175954
LY6G5C	IN	Wide-spread_expression	0.554595
LY6H	IN	Wide-spread_expression	0.0998256
LY86	IN	Weak_expresssion	0.962189
LY96	IN	Wide-spread_expression	0.351527
LYAR	IN	Wide-spread_expression	0.19772
LYG1	IN	Wide-spread_expression	0.0307469
LYG2	IN	Wide-spread_expression	0.0410621
LYN	IN	Wide-spread_expression	0.339547
LYPD1	IN	Wide-spread_expression	0.730101
LYPD5	IN	Wide-spread_expression	0.180579
LYPD6	IN	Wide-spread_expression	0.167292
LYPD6B	IN	Wide-spread_expression	0.139482
LYPLA1	IN	Wide-spread_expression	0.0626103
LYPLA2	IN	Wide-spread_expression	0.13268
LYPLAL1	IN	Wide-spread_expression	0.0455773
LYRM1	IN	Wide-spread_expression	0.0955487
LYRM2	IN	Wide-spread_expression	0.174842
LYRM4	IN	Wide-spread_expression	0.0406484
LYRM7	IN	Wide-spread_expression	0.0473714
LYSMD1	IN	Wide-spread_expression	0.113948
LYSMD2	IN	Wide-spread_expression	0.111703
LYSMD3	IN	Wide-spread_expression	0.0284899
LYSMD4	IN	Wide-spread_expression	0.153911
LYST	IN	Wide-spread_expression	0.0800664
LYVE1	IN	Wide-spread_expression	0.621441
LZIC	IN	Wide-spread_expression	0.0396188
LZTFL1	IN	Wide-spread_expression	0.150019
LZTR1	IN	Wide-spread_expression	0.117837
LZTS1	IN	Wide-spread_expression	0.637559
LZTS2	IN	Wide-spread_expression	0.0628139
LZTS3	IN	Wide-spread_expression	0.0748184
M1AP	IN	Wide-spread_expression	0.756237
M6PR	IN	Wide-spread_expression	0.0525592
MAB21L3	IN	Weak_expresssion	0.932642
MACC1	IN	Wide-spread_expression	0.69285
MACF1	IN	Wide-spread_expression	0.0320263
MACIR	IN	Wide-spread_expression	0.145039
MACO1	IN	Wide-spread_expression	0.0312943
MACROD1	IN	Wide-spread_expression	0.116485
MACROD2	IN	Wide-spread_expression	0.143036
MACROH2A1	IN	Wide-spread_expression	0.0366149
MACROH2A2	IN	Wide-spread_expression	0.0586574
MAD2L1	IN	Wide-spread_expression	0.756147
MAD2L1BP	IN	Wide-spread_expression	0.162205
MAD2L2	IN	Wide-spread_expression	0.359679
MADCAM1	IN	Wide-spread_expression	0.0975318
MADD	IN	Wide-spread_expression	0.0475803
MAEA	IN	Wide-spread_expression	0.0816741
MAEL	IN	Wide-spread_expression	0.631222
MAF	IN	Wide-spread_expression	0.183764
MAF1	IN	Wide-spread_expression	0.162471
MAFB	IN	Wide-spread_expression	0.300628
MAFF	IN	Wide-spread_expression	0.439444
MAFG	IN	Wide-spread_expression	0.0973412
MAFK	IN	Wide-spread_expression	0.465835
MAG	IN	Wide-spread_expression	0.149109
MAGEC3	IN	Wide-spread_expression	0.190708
MAGED1	IN	Wide-spread_expression	0.0485178
MAGED2	IN	Wide-spread_expression	0.0538295
MAGEE1	IN	Wide-spread_expression	0.0846887
MAGEF1	IN	Wide-spread_expression	0.072026
MAGEH1	IN	Wide-spread_expression	0.0615262
MAGEL2	IN	Wide-spread_expression	0.220675
MAGI1	IN	Wide-spread_expression	0.0882556
MAGI2	IN	Wide-spread_expression	0.101021
MAGI3	IN	Wide-spread_expression	0.280418
MAGIX	IN	Wide-spread_expression	0.455917
MAGOH	IN	Wide-spread_expression	0.0696116
MAGOHB	IN	Wide-spread_expression	0.049054
MAGT1	IN	Wide-spread_expression	0.091412
MAIP1	IN	Wide-spread_expression	0.0423456
MAJIN	IN	Wide-spread_expression	0.777174
MAK	IN	Wide-spread_expression	0.0201459
MAK16	IN	Wide-spread_expression	0.0640403
MAL	IN	Wide-spread_expression	0.292196
MAL2	IN	Wide-spread_expression	0.16599
MALRD1	IN	Wide-spread_expression	0.125862
MALSU1	IN	Wide-spread_expression	0.0613009
MALT1	IN	Wide-spread_expression	0.121348
MAMDC2	IN	Wide-spread_expression	0.208976
MAMDC4	IN	Wide-spread_expression	0.274261
MAML1	IN	Wide-spread_expression	0.0173556
MAML2	IN	Wide-spread_expression	0.431293
MAML3	IN	Wide-spread_expression	0.286931
MAMLD1	IN	Wide-spread_expression	0.236019
MAMSTR	IN	Wide-spread_expression	0.259113
MAN1A1	IN	Wide-spread_expression	0.539888
MAN1A2	IN	Wide-spread_expression	0.114174
MAN1B1	IN	Wide-spread_expression	0.0588516
MAN1C1	IN	Wide-spread_expression	0.183367
MAN2A1	IN	Wide-spread_expression	0.0893829
MAN2A2	IN	Wide-spread_expression	0.0623048
MAN2B1	IN	Wide-spread_expression	0.113512
MAN2B2	IN	Wide-spread_expression	0.102651
MAN2C1	IN	Wide-spread_expression	0.0505197
MANBA	IN	Wide-spread_expression	0.117506
MANBAL	IN	Wide-spread_expression	0.0953456
MANEA	IN	Wide-spread_expression	0.213507
MANEAL	IN	Wide-spread_expression	0.104046
MANF	IN	Wide-spread_expression	0.0776238
MANSC1	IN	Wide-spread_expression	0.0680656
MANSC4	IN	Wide-spread_expression	0.225515
MAOA	IN	Wide-spread_expression	0.361349
MAOB	IN	Wide-spread_expression	0.384309
MAP10	IN	Wide-spread_expression	0.227199
MAP1A	IN	Wide-spread_expression	0.0631655
MAP1B	IN	Wide-spread_expression	0.0827829
MAP1LC3A	IN	Wide-spread_expression	0.0477485
MAP1LC3B	IN	Wide-spread_expression	0.0485682
MAP1LC3B2	IN	Wide-spread_expression	0.342887
MAP1S	IN	Wide-spread_expression	0.0866091
MAP2	IN	Wide-spread_expression	0.0289371
MAP2K1	IN	Wide-spread_expression	0.0904757
MAP2K2	IN	Wide-spread_expression	0.0712939
MAP2K3	IN	Wide-spread_expression	0.134875
MAP2K4	IN	Wide-spread_expression	0.0301482
MAP2K5	IN	Wide-spread_expression	0.0352192
MAP2K6	IN	Wide-spread_expression	0.157332
MAP2K7	IN	Wide-spread_expression	0.0538401
MAP3K1	IN	Wide-spread_expression	0.173255
MAP3K10	IN	Wide-spread_expression	0.0407461
MAP3K11	IN	Wide-spread_expression	0.0630217
MAP3K12	IN	Wide-spread_expression	0.0411142
MAP3K13	IN	Wide-spread_expression	0.0220684
MAP3K14	IN	Wide-spread_expression	0.10442
MAP3K15	IN	Wide-spread_expression	0.207242
MAP3K19	IN	Wide-spread_expression	0.178617
MAP3K2	IN	Wide-spread_expression	0.017039
MAP3K20	IN	Wide-spread_expression	0.379479
MAP3K21	IN	Wide-spread_expression	0.0502541
MAP3K3	IN	Wide-spread_expression	0.0464577
MAP3K4	IN	Wide-spread_expression	0.0359881
MAP3K5	IN	Wide-spread_expression	0.296763
MAP3K6	IN	Wide-spread_expression	0.696471
MAP3K7	IN	Wide-spread_expression	0.0363187
MAP3K7CL	IN	Wide-spread_expression	0.162262
MAP3K8	IN	Wide-spread_expression	0.57172
MAP3K9	IN	Wide-spread_expression	0.0862037
MAP4	IN	Wide-spread_expression	0.0366176
MAP4K1	IN	Wide-spread_expression	0.676642
MAP4K2	IN	Wide-spread_expression	0.0829915
MAP4K3	IN	Wide-spread_expression	0.0280029
MAP4K4	IN	Wide-spread_expression	0.0564051
MAP4K5	IN	Wide-spread_expression	0.0557331
MAP6	IN	Wide-spread_expression	0.156259
MAP7	IN	Wide-spread_expression	0.0682338
MAP7D1	IN	Wide-spread_expression	0.0422632
MAP7D2	IN	Wide-spread_expression	0.0213895
MAP7D3	IN	Wide-spread_expression	0.656283
MAP9	IN	Wide-spread_expression	0.0757108
MAPK1	IN	Wide-spread_expression	0.0508975
MAPK10	IN	Wide-spread_expression	0.0397609
MAPK11	IN	Wide-spread_expression	0.220867
MAPK12	IN	Wide-spread_expression	0.106396
MAPK13	IN	Wide-spread_expression	0.205667
MAPK14	IN	Wide-spread_expression	0.0333376
MAPK1IP1L	IN	Wide-spread_expression	0.059741
MAPK3	IN	Wide-spread_expression	0.112786
MAPK4	IN	Wide-spread_expression	0.41614
MAPK6	IN	Wide-spread_expression	0.0394888
MAPK7	IN	Wide-spread_expression	0.339525
MAPK8	IN	Wide-spread_expression	0.0423354
MAPK8IP1	IN	Wide-spread_expression	0.039415
MAPK8IP2	IN	Wide-spread_expression	0.0231529
MAPK8IP3	IN	Wide-spread_expression	0.0309679
MAPK9	IN	Wide-spread_expression	0.0362892
MAPKAP1	IN	Wide-spread_expression	0.0193227
MAPKAPK2	IN	Wide-spread_expression	0.135472
MAPKAPK3	IN	Wide-spread_expression	0.786342
MAPKAPK5	IN	Wide-spread_expression	0.0353649
MAPKBP1	IN	Wide-spread_expression	0.0529406
MAPRE1	IN	Wide-spread_expression	0.0612841
MAPRE2	IN	Wide-spread_expression	0.0432634
MAPRE3	IN	Wide-spread_expression	0.03741
MAPT	IN	Wide-spread_expression	0.0134849
MARCHF1	IN	Wide-spread_expression	0.249958
MARCHF10	IN	Wide-spread_expression	0.396887
MARCHF11	IN	Wide-spread_expression	0.140887
MARCHF2	IN	Wide-spread_expression	0.0580568
MARCHF3	IN	Wide-spread_expression	0.325824
MARCHF4	IN	Wide-spread_expression	0.097536
MARCHF5	IN	Wide-spread_expression	0.0611462
MARCHF6	IN	Wide-spread_expression	0.0423973
MARCHF7	IN	Wide-spread_expression	0.027658
MARCHF8	IN	Wide-spread_expression	0.117402
MARCHF9	IN	Wide-spread_expression	0.0891615
MARCKS	IN	Wide-spread_expression	0.200051
MARCKSL1	IN	Wide-spread_expression	0.242437
MARCOL	IN	Wide-spread_expression	0.403635
MARF1	IN	Wide-spread_expression	0.0349658
MARK1	IN	Wide-spread_expression	0.072765
MARK2	IN	Wide-spread_expression	0.0235895
MARK3	IN	Wide-spread_expression	0.0163528
MARK4	IN	Wide-spread_expression	0.0356164
MARS1	IN	Wide-spread_expression	0.059889
MARVELD1	IN	Wide-spread_expression	0.556597
MARVELD2	IN	Wide-spread_expression	0.611036
MARVELD3	IN	Wide-spread_expression	0.281458
MAS1	IN	Weak_expresssion	1
MASP1	IN	Weak_expresssion	1
MASP2	IN	Wide-spread_expression	0.0593953
MAST1	IN	Wide-spread_expression	0.0370872
MAST2	IN	Wide-spread_expression	0.0678974
MAST3	IN	Wide-spread_expression	0.10776
MAST4	IN	Wide-spread_expression	0.126128
MASTL	IN	Wide-spread_expression	0.107975
MAT2A	IN	Wide-spread_expression	0.0594634
MAT2B	IN	Wide-spread_expression	0.105457
MATK	IN	Wide-spread_expression	0.222266
MATN2	IN	Wide-spread_expression	0.218374
MATN4	IN	Weak_expresssion	1
MAU2	IN	Wide-spread_expression	0.0319044
MAVS	IN	Wide-spread_expression	0.0619248
MAX	IN	Wide-spread_expression	0.0261704
MB21D2	IN	Wide-spread_expression	0.153044
MBD1	IN	Wide-spread_expression	0.0330794
MBD2	IN	Wide-spread_expression	0.082452
MBD3	IN	Wide-spread_expression	0.118233
MBD4	IN	Wide-spread_expression	0.0749366
MBD5	IN	Wide-spread_expression	0.0232647
MBD6	IN	Wide-spread_expression	0.114874
MBIP	IN	Wide-spread_expression	0.124262
MBLAC1	IN	Wide-spread_expression	0.356767
MBLAC2	IN	Wide-spread_expression	0.0414744
MBNL1	IN	Wide-spread_expression	0.0798324
MBNL2	IN	Wide-spread_expression	0.117194
MBNL3	IN	Wide-spread_expression	0.312151
MBOAT1	IN	Weak_expresssion	0.891753
MBOAT2	IN	Wide-spread_expression	0.103032
MBOAT7	IN	Wide-spread_expression	0.0864362
MBP	IN	Wide-spread_expression	0.185872
MBTD1	IN	Wide-spread_expression	0.0259144
MBTPS1	IN	Wide-spread_expression	0.0309958
MBTPS2	IN	Wide-spread_expression	0.0239357
MC2R	IN	Weak_expresssion	1
MC4R	IN	Weak_expresssion	1
MCAM	IN	Wide-spread_expression	0.501032
MCAT	IN	Wide-spread_expression	0.0803339
MCC	IN	Wide-spread_expression	0.180489
MCCC1	IN	Wide-spread_expression	0.0371984
MCCC2	IN	Wide-spread_expression	0.0693043
MCEE	IN	Wide-spread_expression	0.0678887
MCF2	IN	Wide-spread_expression	0.162565
MCF2L	IN	Wide-spread_expression	0.0418732
MCF2L2	IN	Wide-spread_expression	0.0445945
MCFD2	IN	Wide-spread_expression	0.0426972
MCHR1	IN	Wide-spread_expression	0.5107
MCHR2	IN	Wide-spread_expression	0.0846616
MCL1	IN	Wide-spread_expression	0.0598049
MCM3	IN	Wide-spread_expression	0.375762
MCM3AP	IN	Wide-spread_expression	0.025507
MCM4	IN	Wide-spread_expression	0.0430729
MCM6	IN	Wide-spread_expression	0.410938
MCM7	IN	Wide-spread_expression	0.09859
MCM9	IN	Wide-spread_expression	0.089884
MCMBP	IN	Wide-spread_expression	0.0311849
MCMDC2	IN	Wide-spread_expression	0.106417
MCOLN1	IN	Wide-spread_expression	0.139313
MCOLN2	IN	Weak_expresssion	1
MCOLN3	IN	Weak_expresssion	0.963694
MCPH1	IN	Wide-spread_expression	0.0253994
MCRIP1	IN	Wide-spread_expression	0.0872942
MCRIP2	IN	Wide-spread_expression	0.206569
MCRS1	IN	Wide-spread_expression	0.161591
MCTP1	IN	Wide-spread_expression	0.0960071
MCTP2	IN	Specific_expression	0.87088
MCTS1	IN	Wide-spread_expression	0.022058
MCU	IN	Wide-spread_expression	0.0988946
MCUB	IN	Wide-spread_expression	0.411758
MCUR1	IN	Wide-spread_expression	0.116767
MDC1	IN	Wide-spread_expression	0.0662414
MDFIC	IN	Specific_expression	1
MDGA1	IN	Wide-spread_expression	0.772705
MDGA2	IN	Wide-spread_expression	0.116696
MDH1	IN	Wide-spread_expression	0.0957724
MDH1B	IN	Wide-spread_expression	0.130434
MDH2	IN	Wide-spread_expression	0.0351564
MDK	IN	Wide-spread_expression	0.774183
MDM1	IN	Wide-spread_expression	0.124567
MDM2	IN	Wide-spread_expression	0.0484364
MDM4	IN	Wide-spread_expression	0.0259833
MDN1	IN	Wide-spread_expression	0.0309601
ME1	IN	Wide-spread_expression	0.0833524
ME2	IN	Wide-spread_expression	0.0282146
ME3	IN	Wide-spread_expression	0.0875728
MEA1	IN	Wide-spread_expression	0.124375
MEAF6	IN	Wide-spread_expression	0.053
MEAK7	IN	Wide-spread_expression	0.114583
MECOM	IN	Wide-spread_expression	0.3287
MECP2	IN	Wide-spread_expression	0.0326333
MECR	IN	Wide-spread_expression	0.0887426
MED1	IN	Wide-spread_expression	0.0434438
MED10	IN	Wide-spread_expression	0.0479914
MED11	IN	Wide-spread_expression	0.0622378
MED12	IN	Wide-spread_expression	0.0605784
MED12L	IN	Wide-spread_expression	0.112134
MED13	IN	Wide-spread_expression	0.0571387
MED13L	IN	Wide-spread_expression	0.0238467
MED14	IN	Wide-spread_expression	0.0396676
MED15	IN	Wide-spread_expression	0.0518129
MED16	IN	Wide-spread_expression	0.138457
MED18	IN	Wide-spread_expression	0.496444
MED19	IN	Wide-spread_expression	0.0431452
MED21	IN	Wide-spread_expression	0.0204656
MED22	IN	Wide-spread_expression	0.0553121
MED23	IN	Wide-spread_expression	0.0433733
MED24	IN	Wide-spread_expression	0.0212956
MED25	IN	Wide-spread_expression	0.0420497
MED27	IN	Wide-spread_expression	0.0301581
MED28	IN	Wide-spread_expression	0.132988
MED29	IN	Wide-spread_expression	0.0653385
MED30	IN	Wide-spread_expression	0.175788
MED31	IN	Wide-spread_expression	0.0799473
MED4	IN	Wide-spread_expression	0.0275368
MED6	IN	Wide-spread_expression	0.0498724
MED8	IN	Wide-spread_expression	0.0718354
MED9	IN	Wide-spread_expression	0.0548427
MEF2A	IN	Wide-spread_expression	0.0770858
MEF2C	IN	Wide-spread_expression	0.0988888
MEF2D	IN	Wide-spread_expression	0.0426447
MEGF10	IN	Wide-spread_expression	0.364603
MEGF11	IN	Wide-spread_expression	0.418023
MEGF6	IN	Weak_expresssion	0.895847
MEGF8	IN	Wide-spread_expression	0.0544381
MEGF9	IN	Wide-spread_expression	0.0682335
MEI1	IN	Wide-spread_expression	0.264184
MEI4	IN	Wide-spread_expression	0.304029
MEIG1	IN	Wide-spread_expression	0.364718
MEIOB	IN	Wide-spread_expression	0.364884
MEIOC	IN	Wide-spread_expression	0.10871
MEIOSIN	IN	Weak_expresssion	0.854454
MEIS1	IN	Wide-spread_expression	0.482632
MEIS2	IN	Wide-spread_expression	0.405126
MEIS3	IN	Wide-spread_expression	0.245943
MELK	IN	Wide-spread_expression	0.0688944
MELTF	IN	Wide-spread_expression	0.739717
MEMO1	IN	Wide-spread_expression	0.0577168
MEN1	IN	Wide-spread_expression	0.0871514
MEOX1	IN	Wide-spread_expression	0.611335
MEOX2	IN	Wide-spread_expression	0.294728
MEP1B	IN	Wide-spread_expression	0.189396
MEPCE	IN	Wide-spread_expression	0.215872
MEPE	IN	Specific_expression	1
MERTK	IN	Wide-spread_expression	0.399999
MESD	IN	Wide-spread_expression	0.0586361
MESP1	IN	Wide-spread_expression	0.376056
MEST	IN	Wide-spread_expression	0.149126
MET	IN	Specific_expression	0.879743
METAP1	IN	Wide-spread_expression	0.0694277
METAP1D	IN	Wide-spread_expression	0.129933
METAP2	IN	Wide-spread_expression	0.166283
METRN	IN	Wide-spread_expression	0.0765094
METRNL	IN	Wide-spread_expression	0.691797
METTL14	IN	Wide-spread_expression	0.02191
METTL15	IN	Wide-spread_expression	0.0279602
METTL16	IN	Wide-spread_expression	0.0606842
METTL17	IN	Wide-spread_expression	0.0538605
METTL21A	IN	Wide-spread_expression	0.0356504
METTL22	IN	Wide-spread_expression	0.072004
METTL23	IN	Wide-spread_expression	0.127114
METTL24	IN	Wide-spread_expression	0.0519441
METTL25	IN	Wide-spread_expression	0.151979
METTL26	IN	Wide-spread_expression	0.0588057
METTL27	IN	Wide-spread_expression	0.69795
METTL2A	IN	Wide-spread_expression	0.0493114
METTL2B	IN	Wide-spread_expression	0.0263992
METTL3	IN	Wide-spread_expression	0.0418803
METTL4	IN	Wide-spread_expression	0.0513237
METTL5	IN	Wide-spread_expression	0.111901
METTL6	IN	Wide-spread_expression	0.0406874
METTL7A	IN	Wide-spread_expression	0.142881
METTL8	IN	Wide-spread_expression	0.115409
METTL9	IN	Wide-spread_expression	0.0598476
MEX3A	IN	Wide-spread_expression	0.558674
MEX3B	IN	Wide-spread_expression	0.328633
MEX3C	IN	Wide-spread_expression	0.11202
MEX3D	IN	Wide-spread_expression	0.676073
MFAP1	IN	Wide-spread_expression	0.0538193
MFAP3	IN	Wide-spread_expression	0.0645448
MFAP3L	IN	Wide-spread_expression	0.125318
MFF	IN	Wide-spread_expression	0.110032
MFGE8	IN	Wide-spread_expression	0.579397
MFHAS1	IN	Wide-spread_expression	0.0869705
MFN1	IN	Wide-spread_expression	0.0246716
MFN2	IN	Wide-spread_expression	0.0261463
MFSD1	IN	Wide-spread_expression	0.0696007
MFSD10	IN	Wide-spread_expression	0.0803702
MFSD11	IN	Wide-spread_expression	0.0724449
MFSD12	IN	Wide-spread_expression	0.0631804
MFSD13A	IN	Wide-spread_expression	0.0854108
MFSD14B	IN	Wide-spread_expression	0.0559376
MFSD2A	IN	Wide-spread_expression	0.742059
MFSD2B	IN	Wide-spread_expression	0.201049
MFSD3	IN	Wide-spread_expression	0.0890874
MFSD4A	IN	Wide-spread_expression	0.236744
MFSD4B	IN	Wide-spread_expression	0.0581964
MFSD5	IN	Wide-spread_expression	0.51445
MFSD6	IN	Wide-spread_expression	0.0195424
MFSD8	IN	Wide-spread_expression	0.0262965
MFSD9	IN	Wide-spread_expression	0.239377
MGA	IN	Wide-spread_expression	0.0452869
MGAM	IN	Wide-spread_expression	0.402981
MGAM2	IN	Wide-spread_expression	0.635851
MGARP	IN	Weak_expresssion	1
MGAT1	IN	Wide-spread_expression	0.0770848
MGAT2	IN	Wide-spread_expression	0.350646
MGAT3	IN	Wide-spread_expression	0.0328504
MGAT4A	IN	Wide-spread_expression	0.279519
MGAT4B	IN	Wide-spread_expression	0.0612483
MGAT4C	IN	Wide-spread_expression	0.137367
MGAT5	IN	Wide-spread_expression	0.135528
MGAT5B	IN	Wide-spread_expression	0.155993
MGLL	IN	Wide-spread_expression	0.113829
MGME1	IN	Wide-spread_expression	0.174768
MGMT	IN	Wide-spread_expression	0.116707
MGRN1	IN	Wide-spread_expression	0.0282603
MGST1	IN	Wide-spread_expression	0.271829
MGST2	IN	Wide-spread_expression	0.111589
MGST3	IN	Wide-spread_expression	0.0558897
MIA2	IN	Wide-spread_expression	0.0865036
MIA3	IN	Wide-spread_expression	0.0472788
MIB1	IN	Wide-spread_expression	0.0716703
MIB2	IN	Wide-spread_expression	0.0418039
MICAL1	IN	Wide-spread_expression	0.0611923
MICAL2	IN	Wide-spread_expression	0.149549
MICAL3	IN	Wide-spread_expression	0.0395535
MICALL1	IN	Wide-spread_expression	0.11245
MICALL2	IN	Wide-spread_expression	0.158414
MICOS10	IN	Wide-spread_expression	0.104372
MICOS13	IN	Wide-spread_expression	0.062127
MICU1	IN	Wide-spread_expression	0.0810074
MICU2	IN	Wide-spread_expression	0.0215194
MICU3	IN	Wide-spread_expression	0.0389875
MID1	IN	Wide-spread_expression	0.245089
MID1IP1	IN	Wide-spread_expression	0.516945
MID2	IN	Wide-spread_expression	0.0825126
MIDEAS	IN	Wide-spread_expression	0.0957856
MIDN	IN	Wide-spread_expression	0.104896
MIEF1	IN	Wide-spread_expression	0.0286515
MIEF2	IN	Wide-spread_expression	0.0415356
MIEN1	IN	Wide-spread_expression	0.201862
MIER1	IN	Wide-spread_expression	0.0178783
MIER2	IN	Wide-spread_expression	0.11155
MIER3	IN	Wide-spread_expression	0.0877141
MIF4GD	IN	Wide-spread_expression	0.216462
MIGA1	IN	Wide-spread_expression	0.0257229
MIGA2	IN	Wide-spread_expression	0.0939032
MIIP	IN	Wide-spread_expression	0.234303
MINAR1	IN	Wide-spread_expression	0.395457
MINAR2	IN	Wide-spread_expression	0.659034
MINDY1	IN	Wide-spread_expression	0.507633
MINDY2	IN	Wide-spread_expression	0.0929201
MINDY3	IN	Wide-spread_expression	0.0429935
MINK1	IN	Wide-spread_expression	0.0643554
MINPP1	IN	Wide-spread_expression	0.0930633
MIOS	IN	Wide-spread_expression	0.0425562
MIPEP	IN	Wide-spread_expression	0.110109
MIPOL1	IN	Wide-spread_expression	0.0612154
MIS12	IN	Wide-spread_expression	0.0781041
MIS18A	IN	Wide-spread_expression	0.153571
MIS18BP1	IN	Wide-spread_expression	0.233701
MISP3	IN	Wide-spread_expression	0.138726
MITD1	IN	Wide-spread_expression	0.0494429
MITF	IN	Wide-spread_expression	0.145755
MIX23	IN	Wide-spread_expression	0.112275
MKKS	IN	Wide-spread_expression	0.0478005
MKLN1	IN	Wide-spread_expression	0.0352554
MKNK1	IN	Wide-spread_expression	0.127592
MKNK2	IN	Wide-spread_expression	0.189019
MKRN1	IN	Wide-spread_expression	0.0235504
MKRN2	IN	Wide-spread_expression	0.111969
MKRN2OS	IN	Wide-spread_expression	0.059227
MKRN3	IN	Wide-spread_expression	0.123268
MKS1	IN	Wide-spread_expression	0.15006
MKX	IN	Wide-spread_expression	0.516535
MLANA	IN	Wide-spread_expression	0.253535
MLC1	IN	Wide-spread_expression	0.761149
MLEC	IN	Wide-spread_expression	0.0274279
MLF1	IN	Wide-spread_expression	0.115239
MLF2	IN	Wide-spread_expression	0.0223663
MLH1	IN	Wide-spread_expression	0.0506743
MLH3	IN	Wide-spread_expression	0.0281708
MLIP	IN	Wide-spread_expression	0.324452
MLKL	IN	Weak_expresssion	1
MLLT1	IN	Wide-spread_expression	0.0615232
MLLT10	IN	Wide-spread_expression	0.0247792
MLLT11	IN	Wide-spread_expression	0.0847697
MLLT3	IN	Wide-spread_expression	0.0591503
MLLT6	IN	Wide-spread_expression	0.0597835
MLST8	IN	Wide-spread_expression	0.0468596
MLX	IN	Wide-spread_expression	0.0767029
MLXIP	IN	Wide-spread_expression	0.0987117
MLXIPL	IN	Wide-spread_expression	0.223554
MLYCD	IN	Wide-spread_expression	0.108825
MMAA	IN	Wide-spread_expression	0.0613676
MMAB	IN	Wide-spread_expression	0.0929072
MMACHC	IN	Wide-spread_expression	0.18874
MMADHC	IN	Wide-spread_expression	0.0474005
MMD	IN	Wide-spread_expression	0.162585
MMD2	IN	Wide-spread_expression	0.339345
MME	IN	Wide-spread_expression	0.687458
MMGT1	IN	Wide-spread_expression	0.0823844
MMP11	IN	Wide-spread_expression	0.725978
MMP15	IN	Weak_expresssion	0.859273
MMP16	IN	Wide-spread_expression	0.262752
MMP17	IN	Wide-spread_expression	0.28739
MMP19	IN	Wide-spread_expression	0.636632
MMP20	IN	Wide-spread_expression	0.823152
MMP21	IN	Wide-spread_expression	0.115056
MMP24	IN	Wide-spread_expression	0.0420569
MMP24OS	IN	Wide-spread_expression	0.0549284
MMP25	IN	Wide-spread_expression	0.142017
MMP26	IN	Wide-spread_expression	0.62464
MMP28	IN	Wide-spread_expression	0.342321
MMRN2	IN	Wide-spread_expression	0.809009
MMS19	IN	Wide-spread_expression	0.0463415
MMS22L	IN	Wide-spread_expression	0.318525
MMUT	IN	Wide-spread_expression	0.0663853
MN1	IN	Wide-spread_expression	0.476028
MNAT1	IN	Wide-spread_expression	0.0437182
MNS1	IN	Wide-spread_expression	0.284443
MNT	IN	Wide-spread_expression	0.0594716
MOAP1	IN	Wide-spread_expression	0.0430028
MOB1A	IN	Wide-spread_expression	0.0435344
MOB1B	IN	Wide-spread_expression	0.0856683
MOB2	IN	Wide-spread_expression	0.0365602
MOB3A	IN	Wide-spread_expression	0.095723
MOB3B	IN	Wide-spread_expression	0.112542
MOB4	IN	Wide-spread_expression	0.0752663
MOBP	IN	Wide-spread_expression	0.200407
MOCOS	IN	Wide-spread_expression	0.79026
MOCS1	IN	Wide-spread_expression	0.412309
MOCS2	IN	Wide-spread_expression	0.041438
MOCS3	IN	Wide-spread_expression	0.439075
MOG	IN	Wide-spread_expression	0.0794117
MOGAT1	IN	Wide-spread_expression	0.806192
MOGS	IN	Wide-spread_expression	0.0405837
MOK	IN	Wide-spread_expression	0.0288598
MON1A	IN	Wide-spread_expression	0.0674856
MON1B	IN	Wide-spread_expression	0.226377
MON2	IN	Wide-spread_expression	0.0319802
MORC2	IN	Wide-spread_expression	0.0276198
MORC3	IN	Wide-spread_expression	0.0327563
MORC4	IN	Wide-spread_expression	0.141306
MORF4L1	IN	Wide-spread_expression	0.0332354
MORF4L2	IN	Wide-spread_expression	0.0366459
MORN1	IN	Wide-spread_expression	0.129956
MORN2	IN	Wide-spread_expression	0.112432
MORN3	IN	Wide-spread_expression	0.21926
MORN4	IN	Wide-spread_expression	0.0437758
MORN5	IN	Wide-spread_expression	0.641246
MOSMO	IN	Wide-spread_expression	0.0281063
MOSPD1	IN	Wide-spread_expression	0.105177
MOSPD2	IN	Wide-spread_expression	0.0624992
MOSPD3	IN	Wide-spread_expression	0.0432562
MOV10	IN	Wide-spread_expression	0.204578
MOV10L1	IN	Wide-spread_expression	0.193643
MOXD1	IN	Wide-spread_expression	0.448478
MPC1	IN	Wide-spread_expression	0.151073
MPC2	IN	Wide-spread_expression	0.11474
MPDU1	IN	Wide-spread_expression	0.0348803
MPDZ	IN	Wide-spread_expression	0.120077
MPG	IN	Wide-spread_expression	0.0335661
MPHOSPH10	IN	Wide-spread_expression	0.0191832
MPHOSPH6	IN	Wide-spread_expression	0.0517333
MPHOSPH8	IN	Wide-spread_expression	0.0177568
MPHOSPH9	IN	Wide-spread_expression	0.0414308
MPI	IN	Wide-spread_expression	0.0724556
MPLKIP	IN	Wide-spread_expression	0.0362783
MPND	IN	Wide-spread_expression	0.0780751
MPP1	IN	Wide-spread_expression	0.0931419
MPP2	IN	Wide-spread_expression	0.0236741
MPP3	IN	Wide-spread_expression	0.148759
MPP4	IN	Wide-spread_expression	0.336142
MPP7	IN	Wide-spread_expression	0.227451
MPPE1	IN	Wide-spread_expression	0.0672701
MPPED1	IN	Wide-spread_expression	0.190908
MPPED2	IN	Wide-spread_expression	0.32954
MPRIP	IN	Wide-spread_expression	0.021557
MPST	IN	Wide-spread_expression	0.474971
MPV17	IN	Wide-spread_expression	0.059489
MPV17L2	IN	Wide-spread_expression	0.115928
MPZ	IN	Wide-spread_expression	0.32052
MPZL1	IN	Wide-spread_expression	0.0830021
MPZL3	IN	Wide-spread_expression	0.581814
MR1	IN	Wide-spread_expression	0.706245
MRAP	IN	Wide-spread_expression	0.129657
MRAP2	IN	Wide-spread_expression	0.448351
MRAS	IN	Wide-spread_expression	0.0686273
MRC1	IN	Wide-spread_expression	0.688361
MRC2	IN	Wide-spread_expression	0.363715
MRE11	IN	Wide-spread_expression	0.248147
MREG	IN	Wide-spread_expression	0.135221
MRFAP1	IN	Wide-spread_expression	0.067111
MRFAP1L1	IN	Wide-spread_expression	0.0497413
MRGBP	IN	Wide-spread_expression	0.0922166
MRI1	IN	Wide-spread_expression	0.0398755
MRLN	IN	Weak_expresssion	0.912401
MRM1	IN	Wide-spread_expression	0.424105
MRM3	IN	Wide-spread_expression	0.111138
MRNIP	IN	Wide-spread_expression	0.0338072
MRO	IN	Weak_expresssion	1
MROH1	IN	Wide-spread_expression	0.128721
MROH6	IN	Wide-spread_expression	0.681228
MROH7-TTC4	IN	Wide-spread_expression	0.737051
MROH8	IN	Wide-spread_expression	0.0747251
MROH9	IN	Wide-spread_expression	0.10675
MRPL1	IN	Wide-spread_expression	0.0359956
MRPL10	IN	Wide-spread_expression	0.0927763
MRPL11	IN	Wide-spread_expression	0.101506
MRPL13	IN	Wide-spread_expression	0.0403753
MRPL14	IN	Wide-spread_expression	0.0904306
MRPL15	IN	Wide-spread_expression	0.148959
MRPL16	IN	Wide-spread_expression	0.138358
MRPL17	IN	Wide-spread_expression	0.10615
MRPL18	IN	Wide-spread_expression	0.0764963
MRPL19	IN	Wide-spread_expression	0.0271428
MRPL2	IN	Wide-spread_expression	0.79552
MRPL20	IN	Wide-spread_expression	0.0848479
MRPL21	IN	Wide-spread_expression	0.0706033
MRPL22	IN	Wide-spread_expression	0.0590596
MRPL23	IN	Wide-spread_expression	0.0903073
MRPL24	IN	Wide-spread_expression	0.0902714
MRPL27	IN	Wide-spread_expression	0.0731153
MRPL28	IN	Wide-spread_expression	0.111521
MRPL3	IN	Wide-spread_expression	0.0647008
MRPL32	IN	Wide-spread_expression	0.100982
MRPL33	IN	Wide-spread_expression	0.0248171
MRPL34	IN	Wide-spread_expression	0.0398531
MRPL35	IN	Wide-spread_expression	0.0652607
MRPL36	IN	Wide-spread_expression	0.103636
MRPL37	IN	Wide-spread_expression	0.0281818
MRPL39	IN	Wide-spread_expression	0.117067
MRPL4	IN	Wide-spread_expression	0.0841992
MRPL40	IN	Wide-spread_expression	0.115889
MRPL41	IN	Wide-spread_expression	0.0924706
MRPL42	IN	Wide-spread_expression	0.0428426
MRPL43	IN	Wide-spread_expression	0.0515802
MRPL44	IN	Wide-spread_expression	0.141847
MRPL45	IN	Wide-spread_expression	0.0487084
MRPL47	IN	Wide-spread_expression	0.108949
MRPL48	IN	Wide-spread_expression	0.0714705
MRPL49	IN	Wide-spread_expression	0.12646
MRPL50	IN	Wide-spread_expression	0.111606
MRPL51	IN	Wide-spread_expression	0.129834
MRPL52	IN	Wide-spread_expression	0.123016
MRPL54	IN	Wide-spread_expression	0.149169
MRPL55	IN	Wide-spread_expression	0.0378982
MRPL57	IN	Wide-spread_expression	0.0323735
MRPL58	IN	Wide-spread_expression	0.0929839
MRPL9	IN	Wide-spread_expression	0.0991581
MRPS10	IN	Wide-spread_expression	0.0437874
MRPS11	IN	Wide-spread_expression	0.0678269
MRPS12	IN	Wide-spread_expression	0.280893
MRPS14	IN	Wide-spread_expression	0.0537528
MRPS15	IN	Wide-spread_expression	0.101812
MRPS16	IN	Wide-spread_expression	0.0466033
MRPS18A	IN	Wide-spread_expression	0.182098
MRPS18B	IN	Wide-spread_expression	0.0846223
MRPS18C	IN	Wide-spread_expression	0.0315793
MRPS2	IN	Wide-spread_expression	0.187897
MRPS21	IN	Wide-spread_expression	0.0444218
MRPS22	IN	Wide-spread_expression	0.106982
MRPS23	IN	Wide-spread_expression	0.065478
MRPS25	IN	Wide-spread_expression	0.0307992
MRPS26	IN	Wide-spread_expression	0.0549008
MRPS27	IN	Wide-spread_expression	0.0289104
MRPS30	IN	Wide-spread_expression	0.123742
MRPS31	IN	Wide-spread_expression	0.0233003
MRPS33	IN	Wide-spread_expression	0.0701968
MRPS34	IN	Wide-spread_expression	0.0391296
MRPS35	IN	Wide-spread_expression	0.0347958
MRPS36	IN	Wide-spread_expression	0.0418353
MRPS5	IN	Wide-spread_expression	0.0425366
MRPS7	IN	Wide-spread_expression	0.0521404
MRPS9	IN	Wide-spread_expression	0.0277792
MRRF	IN	Wide-spread_expression	0.103127
MRS2	IN	Wide-spread_expression	0.078305
MRTFA	IN	Wide-spread_expression	0.031579
MRTFB	IN	Wide-spread_expression	0.0394372
MRTO4	IN	Wide-spread_expression	0.0609237
MS4A13	IN	Wide-spread_expression	0.343721
MS4A3	IN	Weak_expresssion	1
MS4A5	IN	Wide-spread_expression	0.348085
MSANTD1	IN	Wide-spread_expression	0.211229
MSANTD2	IN	Wide-spread_expression	0.039811
MSANTD3	IN	Wide-spread_expression	0.0730365
MSANTD3-TMEFF1	IN	Wide-spread_expression	0.099952
MSANTD4	IN	Wide-spread_expression	0.107789
MSH2	IN	Wide-spread_expression	0.0270887
MSH3	IN	Wide-spread_expression	0.0480512
MSH4	IN	Wide-spread_expression	0.076937
MSH6	IN	Wide-spread_expression	0.0252797
MSI1	IN	Wide-spread_expression	0.206661
MSI2	IN	Wide-spread_expression	0.110193
MSL1	IN	Wide-spread_expression	0.0313672
MSL2	IN	Wide-spread_expression	0.027061
MSL3	IN	Wide-spread_expression	0.0958231
MSMO1	IN	Wide-spread_expression	0.281669
MSMP	IN	Wide-spread_expression	0.27769
MSN	IN	Wide-spread_expression	0.397264
MSR1	IN	Wide-spread_expression	0.735475
MSRA	IN	Wide-spread_expression	0.0709591
MSRB1	IN	Weak_expresssion	1
MSRB2	IN	Wide-spread_expression	0.0494249
MSRB3	IN	Wide-spread_expression	0.113622
MSS51	IN	Wide-spread_expression	0.0475123
MST1	IN	Wide-spread_expression	0.214789
MST1R	IN	Wide-spread_expression	0.455653
MSTN	IN	Wide-spread_expression	0.782628
MSTO1	IN	Wide-spread_expression	0.213029
MSX1	IN	Weak_expresssion	0.871602
MT-ATP6	IN	Wide-spread_expression	0.0591875
MT-ATP8	IN	Wide-spread_expression	0.203399
MT-CO1	IN	Wide-spread_expression	0.0468058
MT-CO2	IN	Wide-spread_expression	0.0378277
MT-CO3	IN	Wide-spread_expression	0.0282126
MT-CYB	IN	Wide-spread_expression	0.03887
MT-ND1	IN	Wide-spread_expression	0.0784632
MT-ND2	IN	Wide-spread_expression	0.0783422
MT-ND3	IN	Wide-spread_expression	0.0558933
MT-ND4	IN	Wide-spread_expression	0.0454923
MT-ND4L	IN	Wide-spread_expression	0.0844256
MT-ND5	IN	Wide-spread_expression	0.0833151
MT-ND6	IN	Wide-spread_expression	0.0736089
MT2A	IN	Wide-spread_expression	0.274995
MT3	IN	Wide-spread_expression	0.0600662
MTA1	IN	Wide-spread_expression	0.0540144
MTA2	IN	Wide-spread_expression	0.149573
MTA3	IN	Wide-spread_expression	0.0309053
MTARC2	IN	Wide-spread_expression	0.361327
MTBP	IN	Wide-spread_expression	0.162011
MTCH1	IN	Wide-spread_expression	0.0290286
MTCH2	IN	Wide-spread_expression	0.0259797
MTCL1	IN	Wide-spread_expression	0.0762996
MTCP1	IN	Wide-spread_expression	0.0524747
MTDH	IN	Wide-spread_expression	0.0225673
MTERF1	IN	Wide-spread_expression	0.048182
MTERF2	IN	Wide-spread_expression	0.0775653
MTERF3	IN	Wide-spread_expression	0.0405458
MTERF4	IN	Wide-spread_expression	0.0225902
MTF1	IN	Wide-spread_expression	0.0706541
MTF2	IN	Wide-spread_expression	0.023146
MTFMT	IN	Wide-spread_expression	0.0582437
MTFR1	IN	Wide-spread_expression	0.0778246
MTFR1L	IN	Wide-spread_expression	0.0997095
MTG1	IN	Wide-spread_expression	0.168875
MTG2	IN	Wide-spread_expression	0.0415772
MTHFD1	IN	Wide-spread_expression	0.107259
MTHFD1L	IN	Wide-spread_expression	0.0320284
MTHFD2	IN	Wide-spread_expression	0.384908
MTHFD2L	IN	Wide-spread_expression	0.0751679
MTHFR	IN	Wide-spread_expression	0.0617887
MTHFS	IN	Wide-spread_expression	0.240508
MTHFSD	IN	Wide-spread_expression	0.0583482
MTIF2	IN	Wide-spread_expression	0.131743
MTIF3	IN	Wide-spread_expression	0.0483447
MTLN	IN	Wide-spread_expression	0.0828765
MTM1	IN	Wide-spread_expression	0.0989551
MTMR1	IN	Wide-spread_expression	0.0334276
MTMR10	IN	Wide-spread_expression	0.16677
MTMR11	IN	Wide-spread_expression	0.368742
MTMR12	IN	Wide-spread_expression	0.0635591
MTMR14	IN	Wide-spread_expression	0.0637979
MTMR2	IN	Wide-spread_expression	0.0365811
MTMR3	IN	Wide-spread_expression	0.0242845
MTMR4	IN	Wide-spread_expression	0.0743281
MTMR6	IN	Wide-spread_expression	0.055896
MTMR7	IN	Wide-spread_expression	0.0948251
MTMR8	IN	Wide-spread_expression	0.192026
MTMR9	IN	Wide-spread_expression	0.041116
MTO1	IN	Wide-spread_expression	0.0403226
MTOR	IN	Wide-spread_expression	0.0414026
MTPAP	IN	Wide-spread_expression	0.0469003
MTPN	IN	Wide-spread_expression	0.0604707
MTR	IN	Wide-spread_expression	0.0947249
MTRES1	IN	Wide-spread_expression	0.0337293
MTREX	IN	Wide-spread_expression	0.0282325
MTRF1	IN	Wide-spread_expression	0.0534942
MTRF1L	IN	Wide-spread_expression	0.011599
MTRNR2L5	IN	Weak_expresssion	1
MTRR	IN	Wide-spread_expression	0.0224149
MTSS1	IN	Wide-spread_expression	0.106627
MTSS2	IN	Wide-spread_expression	0.179431
MTTP	IN	Weak_expresssion	1
MTURN	IN	Wide-spread_expression	0.132241
MTUS1	IN	Wide-spread_expression	0.217287
MTUS2	IN	Wide-spread_expression	0.120518
MTX1	IN	Wide-spread_expression	0.534954
MTX2	IN	Wide-spread_expression	0.0543802
MTX3	IN	Wide-spread_expression	0.0459829
MUC12	IN	Weak_expresssion	1
MUC13	IN	Weak_expresssion	1
MUC16	IN	Weak_expresssion	0.876321
MUC20	IN	Weak_expresssion	0.854835
MUC4	IN	Wide-spread_expression	0.192435
MUC6	IN	Wide-spread_expression	0.36312
MUCL1	IN	Weak_expresssion	0.917514
MUL1	IN	Wide-spread_expression	0.133182
MUS81	IN	Wide-spread_expression	0.0474727
MUSK	IN	Wide-spread_expression	0.767111
MVB12A	IN	Wide-spread_expression	0.117038
MVB12B	IN	Wide-spread_expression	0.0368534
MVD	IN	Wide-spread_expression	0.0809323
MVK	IN	Wide-spread_expression	0.222977
MVP	IN	Wide-spread_expression	0.194812
MX1	IN	Wide-spread_expression	0.344879
MXD1	IN	Wide-spread_expression	0.121982
MXD3	IN	Wide-spread_expression	0.202143
MXD4	IN	Wide-spread_expression	0.260411
MXI1	IN	Wide-spread_expression	0.0419213
MXRA5	IN	Weak_expresssion	0.927229
MXRA7	IN	Wide-spread_expression	0.112742
MXRA8	IN	Weak_expresssion	0.91526
MYADM	IN	Wide-spread_expression	0.212976
MYADML2	IN	Wide-spread_expression	0.5291
MYB	IN	Specific_expression	0.980594
MYBBP1A	IN	Wide-spread_expression	0.0484785
MYBL1	IN	Wide-spread_expression	0.546291
MYBPC1	IN	Wide-spread_expression	0.706805
MYBPHL	IN	Wide-spread_expression	0.618777
MYC	IN	Weak_expresssion	0.943713
MYCBP2	IN	Wide-spread_expression	0.021558
MYCBPAP	IN	Wide-spread_expression	0.254439
MYCN	IN	Wide-spread_expression	0.453239
MYDGF	IN	Wide-spread_expression	0.153951
MYEF2	IN	Wide-spread_expression	0.025452
MYH10	IN	Wide-spread_expression	0.0606639
MYH11	IN	Wide-spread_expression	0.663186
MYH13	IN	Wide-spread_expression	0.699646
MYH14	IN	Wide-spread_expression	0.147034
MYH15	IN	Wide-spread_expression	0.298273
MYH3	IN	Wide-spread_expression	0.396458
MYH7	IN	Weak_expresssion	1
MYH7B	IN	Wide-spread_expression	0.16238
MYH9	IN	Wide-spread_expression	0.26607
MYL12A	IN	Wide-spread_expression	0.440195
MYL12B	IN	Wide-spread_expression	0.0486337
MYL5	IN	Wide-spread_expression	0.220331
MYL6	IN	Wide-spread_expression	0.0707638
MYL6B	IN	Wide-spread_expression	0.034482
MYLIP	IN	Wide-spread_expression	0.605231
MYLK	IN	Wide-spread_expression	0.144343
MYLK3	IN	Wide-spread_expression	0.441063
MYLK4	IN	Wide-spread_expression	0.225916
MYLPF	IN	Wide-spread_expression	0.14859
MYNN	IN	Wide-spread_expression	0.0896821
MYO10	IN	Wide-spread_expression	0.241147
MYO15A	IN	Wide-spread_expression	0.343759
MYO15B	IN	Wide-spread_expression	0.203053
MYO16	IN	Wide-spread_expression	0.162497
MYO18A	IN	Wide-spread_expression	0.0563281
MYO18B	IN	Wide-spread_expression	0.240299
MYO19	IN	Wide-spread_expression	0.105354
MYO1B	IN	Wide-spread_expression	0.3625
MYO1C	IN	Wide-spread_expression	0.209202
MYO1D	IN	Wide-spread_expression	0.236431
MYO1E	IN	Wide-spread_expression	0.466613
MYO1F	IN	Wide-spread_expression	0.147041
MYO1H	IN	Wide-spread_expression	0.0673967
MYO3A	IN	Wide-spread_expression	0.394719
MYO3B	IN	Wide-spread_expression	0.235899
MYO5A	IN	Wide-spread_expression	0.030309
MYO5B	IN	Wide-spread_expression	0.585047
MYO5C	IN	Wide-spread_expression	0.278627
MYO6	IN	Wide-spread_expression	0.0564363
MYO7A	IN	Weak_expresssion	0.997399
MYO7B	IN	Weak_expresssion	1
MYO9A	IN	Wide-spread_expression	0.0241497
MYO9B	IN	Wide-spread_expression	0.126343
MYOCD	IN	Wide-spread_expression	0.662551
MYOCOS	IN	Wide-spread_expression	0.489413
MYOF	IN	Wide-spread_expression	0.492414
MYOM1	IN	Wide-spread_expression	0.165653
MYOM2	IN	Wide-spread_expression	0.341339
MYORG	IN	Wide-spread_expression	0.412757
MYOT	IN	Wide-spread_expression	0.10119
MYOZ2	IN	Wide-spread_expression	0.845654
MYOZ3	IN	Wide-spread_expression	0.654181
MYPN	IN	Wide-spread_expression	0.764076
MYPOP	IN	Wide-spread_expression	0.0521865
MYRF	IN	Wide-spread_expression	0.210795
MYRFL	IN	Wide-spread_expression	0.307126
MYRIP	IN	Wide-spread_expression	0.0975474
MYSM1	IN	Wide-spread_expression	0.0532716
MYT1	IN	Wide-spread_expression	0.410207
MYT1L	IN	Wide-spread_expression	0.059616
MZF1	IN	Wide-spread_expression	0.0451955
MZT1	IN	Wide-spread_expression	0.0866208
MZT2A	IN	Wide-spread_expression	0.0649527
MZT2B	IN	Wide-spread_expression	0.0588999
N4BP1	IN	Wide-spread_expression	0.0239655
N4BP2	IN	Wide-spread_expression	0.238057
N4BP2L1	IN	Wide-spread_expression	0.16117
N4BP2L2	IN	Wide-spread_expression	0.0456939
N4BP3	IN	Wide-spread_expression	0.40358
N6AMT1	IN	Wide-spread_expression	0.195549
NAA11	IN	Wide-spread_expression	0.0865238
NAA15	IN	Wide-spread_expression	0.021557
NAA16	IN	Wide-spread_expression	0.0360567
NAA20	IN	Wide-spread_expression	0.0388502
NAA25	IN	Wide-spread_expression	0.0334404
NAA30	IN	Wide-spread_expression	0.00921855
NAA35	IN	Wide-spread_expression	0.0209519
NAA38	IN	Wide-spread_expression	0.0353098
NAA40	IN	Wide-spread_expression	0.0813153
NAA50	IN	Wide-spread_expression	0.019544
NAAA	IN	Wide-spread_expression	0.161038
NAALAD2	IN	Wide-spread_expression	0.130352
NAALADL1	IN	Weak_expresssion	0.886081
NAALADL2	IN	Wide-spread_expression	0.107396
NAB1	IN	Wide-spread_expression	0.120555
NAB2	IN	Wide-spread_expression	0.224237
NABP1	IN	Wide-spread_expression	0.511873
NABP2	IN	Wide-spread_expression	0.0533785
NACA	IN	Wide-spread_expression	0.0539297
NACAD	IN	Wide-spread_expression	0.073697
NACC1	IN	Wide-spread_expression	0.054935
NACC2	IN	Wide-spread_expression	0.381846
NADK	IN	Wide-spread_expression	0.0818058
NADK2	IN	Wide-spread_expression	0.0565098
NADSYN1	IN	Wide-spread_expression	0.0633253
NAE1	IN	Wide-spread_expression	0.0199323
NAF1	IN	Wide-spread_expression	0.072397
NAGA	IN	Wide-spread_expression	0.377826
NAGK	IN	Wide-spread_expression	0.0553578
NAGPA	IN	Wide-spread_expression	0.153245
NAIF1	IN	Wide-spread_expression	0.394729
NAIP	IN	Wide-spread_expression	0.06819
NALCN	IN	Wide-spread_expression	0.0413784
NAMPT	IN	Wide-spread_expression	0.10362
NANOS1	IN	Wide-spread_expression	0.734834
NANOS3	IN	Wide-spread_expression	0.143017
NANP	IN	Wide-spread_expression	0.198741
NANS	IN	Wide-spread_expression	0.157811
NAP1L1	IN	Wide-spread_expression	0.0400182
NAP1L2	IN	Wide-spread_expression	0.0895658
NAP1L3	IN	Wide-spread_expression	0.168924
NAP1L4	IN	Wide-spread_expression	0.0323906
NAP1L5	IN	Wide-spread_expression	0.043152
NAPA	IN	Wide-spread_expression	0.0499991
NAPB	IN	Wide-spread_expression	0.0607564
NAPEPLD	IN	Wide-spread_expression	0.183325
NAPG	IN	Wide-spread_expression	0.0694929
NAPRT	IN	Wide-spread_expression	0.238689
NARF	IN	Wide-spread_expression	0.0842068
NARS1	IN	Wide-spread_expression	0.042137
NARS2	IN	Wide-spread_expression	0.0258466
NASP	IN	Wide-spread_expression	0.0818308
NAT10	IN	Wide-spread_expression	0.0322767
NAT14	IN	Wide-spread_expression	0.0377972
NAT16	IN	Wide-spread_expression	0.604621
NAT8L	IN	Wide-spread_expression	0.0695021
NAT9	IN	Wide-spread_expression	0.0703934
NATD1	IN	Wide-spread_expression	0.328337
NAV1	IN	Wide-spread_expression	0.0702995
NAV2	IN	Wide-spread_expression	0.0666753
NAV3	IN	Wide-spread_expression	0.0681758
NAXD	IN	Wide-spread_expression	0.0568442
NAXE	IN	Wide-spread_expression	0.0359251
NBAS	IN	Wide-spread_expression	0.0369439
NBDY	IN	Wide-spread_expression	0.0709291
NBEA	IN	Wide-spread_expression	0.0618902
NBEAL1	IN	Wide-spread_expression	0.0664375
NBEAL2	IN	Wide-spread_expression	0.477553
NBL1	IN	Wide-spread_expression	0.292821
NBN	IN	Wide-spread_expression	0.0904768
NBPF1	IN	Wide-spread_expression	0.0389295
NBPF10	IN	Wide-spread_expression	0.760356
NBPF11	IN	Wide-spread_expression	0.120723
NBPF12	IN	Wide-spread_expression	0.0697974
NBPF14	IN	Wide-spread_expression	0.603105
NBPF15	IN	Wide-spread_expression	0.106122
NBPF20	IN	Wide-spread_expression	0.434733
NBPF26	IN	Wide-spread_expression	0.627153
NBPF3	IN	Wide-spread_expression	0.0848098
NBPF9	IN	Wide-spread_expression	0.19336
NBR1	IN	Wide-spread_expression	0.0631649
NCALD	IN	Wide-spread_expression	0.139427
NCAM1	IN	Wide-spread_expression	0.0894832
NCAM2	IN	Wide-spread_expression	0.203402
NCAN	IN	Wide-spread_expression	0.108534
NCAPD2	IN	Wide-spread_expression	0.109639
NCAPD3	IN	Wide-spread_expression	0.0396712
NCAPG	IN	Wide-spread_expression	0.385308
NCAPG2	IN	Wide-spread_expression	0.111845
NCAPH2	IN	Wide-spread_expression	0.185799
NCBP1	IN	Wide-spread_expression	0.0216001
NCBP2	IN	Wide-spread_expression	0.0631796
NCBP2AS2	IN	Wide-spread_expression	0.0758034
NCBP3	IN	Wide-spread_expression	0.0380568
NCDN	IN	Wide-spread_expression	0.0835547
NCEH1	IN	Wide-spread_expression	0.139491
NCF2	IN	Weak_expresssion	0.994817
NCK1	IN	Wide-spread_expression	0.0599622
NCK2	IN	Wide-spread_expression	0.165804
NCKAP1	IN	Wide-spread_expression	0.0164442
NCKAP5	IN	Wide-spread_expression	0.305902
NCKAP5L	IN	Wide-spread_expression	0.091792
NCKIPSD	IN	Wide-spread_expression	0.130717
NCL	IN	Wide-spread_expression	0.039875
NCLN	IN	Wide-spread_expression	0.0463566
NCMAP	IN	Wide-spread_expression	0.44435
NCOA1	IN	Wide-spread_expression	0.0556796
NCOA2	IN	Wide-spread_expression	0.0814483
NCOA3	IN	Wide-spread_expression	0.0945176
NCOA4	IN	Wide-spread_expression	0.0848731
NCOA5	IN	Wide-spread_expression	0.0231835
NCOA6	IN	Wide-spread_expression	0.0269198
NCOA7	IN	Wide-spread_expression	0.0357463
NCOR1	IN	Wide-spread_expression	0.0140131
NCOR2	IN	Wide-spread_expression	0.0931143
NCR3LG1	IN	Wide-spread_expression	0.125305
NCS1	IN	Wide-spread_expression	0.0605976
NCSTN	IN	Wide-spread_expression	0.144189
NDC1	IN	Wide-spread_expression	0.0810732
NDC80	IN	Weak_expresssion	1
NDE1	IN	Wide-spread_expression	0.441021
NDEL1	IN	Wide-spread_expression	0.0365649
NDFIP1	IN	Wide-spread_expression	0.0450756
NDFIP2	IN	Wide-spread_expression	0.0896902
NDN	IN	Wide-spread_expression	0.131527
NDNF	IN	Specific_expression	0.957081
NDOR1	IN	Wide-spread_expression	0.0775459
NDP	IN	Weak_expresssion	0.860371
NDRG1	IN	Wide-spread_expression	0.361579
NDRG2	IN	Wide-spread_expression	0.157199
NDRG3	IN	Wide-spread_expression	0.0555076
NDRG4	IN	Wide-spread_expression	0.0467831
NDST1	IN	Wide-spread_expression	0.0580456
NDST3	IN	Wide-spread_expression	0.374216
NDST4	IN	Wide-spread_expression	0.426337
NDUFA1	IN	Wide-spread_expression	0.088065
NDUFA10	IN	Wide-spread_expression	0.0658295
NDUFA12	IN	Wide-spread_expression	0.0961083
NDUFA2	IN	Wide-spread_expression	0.050079
NDUFA3	IN	Wide-spread_expression	0.0306941
NDUFA4	IN	Wide-spread_expression	0.100871
NDUFA4L2	IN	Wide-spread_expression	0.212376
NDUFA5	IN	Wide-spread_expression	0.0430823
NDUFA6	IN	Wide-spread_expression	0.0725649
NDUFA8	IN	Wide-spread_expression	0.131765
NDUFAB1	IN	Wide-spread_expression	0.0518115
NDUFAF1	IN	Wide-spread_expression	0.0583996
NDUFAF2	IN	Wide-spread_expression	0.0245993
NDUFAF3	IN	Wide-spread_expression	0.0854221
NDUFAF4	IN	Wide-spread_expression	0.134562
NDUFAF5	IN	Wide-spread_expression	0.0691332
NDUFAF6	IN	Wide-spread_expression	0.0681501
NDUFAF7	IN	Wide-spread_expression	0.0546057
NDUFAF8	IN	Wide-spread_expression	0.052807
NDUFB1	IN	Wide-spread_expression	0.044145
NDUFB10	IN	Wide-spread_expression	0.0832355
NDUFB11	IN	Wide-spread_expression	0.0928757
NDUFB2	IN	Wide-spread_expression	0.0438133
NDUFB3	IN	Wide-spread_expression	0.109705
NDUFB4	IN	Wide-spread_expression	0.029418
NDUFB6	IN	Wide-spread_expression	0.0510314
NDUFB7	IN	Wide-spread_expression	0.0921905
NDUFB9	IN	Wide-spread_expression	0.08818
NDUFC1	IN	Wide-spread_expression	0.0358579
NDUFC2-KCTD14	IN	Wide-spread_expression	0.102543
NDUFS1	IN	Wide-spread_expression	0.0534495
NDUFS2	IN	Wide-spread_expression	0.0659887
NDUFS3	IN	Wide-spread_expression	0.049101
NDUFS4	IN	Wide-spread_expression	0.0777713
NDUFS5	IN	Wide-spread_expression	0.0542434
NDUFS6	IN	Wide-spread_expression	0.0593323
NDUFS7	IN	Wide-spread_expression	0.0450997
NDUFS8	IN	Wide-spread_expression	0.0671316
NDUFV1	IN	Wide-spread_expression	0.0708006
NDUFV3	IN	Wide-spread_expression	0.05657
NEB	IN	Wide-spread_expression	0.26732
NEBL	IN	Wide-spread_expression	0.0744716
NECAB1	IN	Wide-spread_expression	0.315198
NECAB2	IN	Wide-spread_expression	0.413103
NECAB3	IN	Wide-spread_expression	0.246921
NECAP2	IN	Wide-spread_expression	0.0447212
NECTIN1	IN	Wide-spread_expression	0.220919
NECTIN2	IN	Wide-spread_expression	0.0670255
NECTIN3	IN	Wide-spread_expression	0.138697
NEDD1	IN	Wide-spread_expression	0.284498
NEDD4	IN	Wide-spread_expression	0.428603
NEDD4L	IN	Wide-spread_expression	0.19257
NEDD9	IN	Wide-spread_expression	0.100944
NEFH	IN	Wide-spread_expression	0.334056
NEFL	IN	Wide-spread_expression	0.313165
NEFM	IN	Wide-spread_expression	0.359425
NEGR1	IN	Wide-spread_expression	0.110506
NEIL1	IN	Wide-spread_expression	0.122108
NEIL2	IN	Wide-spread_expression	0.138738
NEK1	IN	Wide-spread_expression	0.0495515
NEK10	IN	Wide-spread_expression	0.055686
NEK11	IN	Wide-spread_expression	0.108124
NEK3	IN	Wide-spread_expression	0.531403
NEK4	IN	Wide-spread_expression	0.0240948
NEK5	IN	Wide-spread_expression	0.190385
NEK6	IN	Wide-spread_expression	0.308787
NEK7	IN	Wide-spread_expression	0.352106
NEK8	IN	Weak_expresssion	0.87142
NEK9	IN	Wide-spread_expression	0.0265003
NELFA	IN	Wide-spread_expression	0.0369895
NELFB	IN	Wide-spread_expression	0.0444694
NELFCD	IN	Wide-spread_expression	0.0306062
NELFE	IN	Wide-spread_expression	0.0920765
NELL1	IN	Wide-spread_expression	0.347717
NELL2	IN	Wide-spread_expression	0.265986
NEMF	IN	Wide-spread_expression	0.0161168
NEMP1	IN	Wide-spread_expression	0.140481
NEMP2	IN	Wide-spread_expression	0.0920067
NENF	IN	Wide-spread_expression	0.0984478
NEO1	IN	Wide-spread_expression	0.14214
NEPRO	IN	Wide-spread_expression	0.0474737
NES	IN	Wide-spread_expression	0.794124
NET1	IN	Wide-spread_expression	0.354108
NETO1	IN	Wide-spread_expression	0.233309
NETO2	IN	Wide-spread_expression	0.18288
NEU1	IN	Wide-spread_expression	0.0965822
NEU3	IN	Wide-spread_expression	0.0811245
NEURL1	IN	Wide-spread_expression	0.0576401
NEURL1B	IN	Wide-spread_expression	0.734317
NEURL2	IN	Wide-spread_expression	0.592529
NEURL4	IN	Wide-spread_expression	0.331673
NEUROD2	IN	Weak_expresssion	1
NEXMIF	IN	Wide-spread_expression	0.02748
NEXN	IN	Wide-spread_expression	0.0952057
NF1	IN	Wide-spread_expression	0.0394729
NF2	IN	Wide-spread_expression	0.0670681
NFAM1	IN	Wide-spread_expression	0.479404
NFASC	IN	Wide-spread_expression	0.0745145
NFAT5	IN	Wide-spread_expression	0.0352609
NFATC2	IN	Wide-spread_expression	0.837068
NFATC3	IN	Wide-spread_expression	0.027142
NFE2L1	IN	Wide-spread_expression	0.0504545
NFE2L2	IN	Wide-spread_expression	0.0259308
NFE2L3	IN	Wide-spread_expression	0.120401
NFIA	IN	Wide-spread_expression	0.300095
NFIB	IN	Wide-spread_expression	0.25723
NFIC	IN	Wide-spread_expression	0.0502613
NFIL3	IN	Wide-spread_expression	0.247383
NFIX	IN	Wide-spread_expression	0.320094
NFKB1	IN	Wide-spread_expression	0.069235
NFKBIA	IN	Wide-spread_expression	0.278268
NFKBIB	IN	Wide-spread_expression	0.170082
NFKBID	IN	Wide-spread_expression	0.176203
NFKBIE	IN	Wide-spread_expression	0.476621
NFKBIL1	IN	Wide-spread_expression	0.118395
NFKBIZ	IN	Wide-spread_expression	0.219779
NFRKB	IN	Wide-spread_expression	0.069891
NFS1	IN	Wide-spread_expression	0.10199
NFU1	IN	Wide-spread_expression	0.0416151
NFX1	IN	Wide-spread_expression	0.0344843
NFXL1	IN	Wide-spread_expression	0.0654578
NFYA	IN	Wide-spread_expression	0.166186
NFYB	IN	Wide-spread_expression	0.0583973
NFYC	IN	Wide-spread_expression	0.0755403
NGB	IN	Weak_expresssion	1
NGDN	IN	Wide-spread_expression	0.0769516
NGEF	IN	Wide-spread_expression	0.271031
NGF	IN	Wide-spread_expression	0.239445
NGLY1	IN	Wide-spread_expression	0.0964166
NHEJ1	IN	Weak_expresssion	1
NHLRC2	IN	Wide-spread_expression	0.0818747
NHLRC3	IN	Wide-spread_expression	0.0422999
NHP2	IN	Wide-spread_expression	0.0526506
NHS	IN	Wide-spread_expression	0.0563716
NHSL1	IN	Wide-spread_expression	0.115957
NHSL2	IN	Wide-spread_expression	0.326804
NIBAN1	IN	Wide-spread_expression	0.402666
NIBAN2	IN	Wide-spread_expression	0.632985
NIBAN3	IN	Wide-spread_expression	0.182691
NID1	IN	Wide-spread_expression	0.618551
NID2	IN	Wide-spread_expression	0.742493
NIF3L1	IN	Wide-spread_expression	0.0872945
NIFK	IN	Wide-spread_expression	0.0697949
NIM1K	IN	Wide-spread_expression	0.0303938
NIN	IN	Wide-spread_expression	0.187737
NINJ1	IN	Wide-spread_expression	0.54294
NINJ2	IN	Wide-spread_expression	0.260182
NINL	IN	Wide-spread_expression	0.0824501
NIP7	IN	Wide-spread_expression	0.116349
NIPA1	IN	Wide-spread_expression	0.0541114
NIPA2	IN	Wide-spread_expression	0.0873322
NIPAL1	IN	Wide-spread_expression	0.396827
NIPAL2	IN	Wide-spread_expression	0.225489
NIPAL3	IN	Wide-spread_expression	0.356968
NIPAL4	IN	Weak_expresssion	1
NIPBL	IN	Wide-spread_expression	0.0164518
NIPSNAP1	IN	Wide-spread_expression	0.0304489
NIPSNAP2	IN	Wide-spread_expression	0.0439602
NIPSNAP3A	IN	Wide-spread_expression	0.167114
NIPSNAP3B	IN	Wide-spread_expression	0.126337
NISCH	IN	Wide-spread_expression	0.0386968
NIT1	IN	Wide-spread_expression	0.0291761
NIT2	IN	Wide-spread_expression	0.120302
NKAIN1	IN	Wide-spread_expression	0.644595
NKAIN2	IN	Wide-spread_expression	0.12771
NKAIN3	IN	Wide-spread_expression	0.282551
NKAIN4	IN	Wide-spread_expression	0.427578
NKAP	IN	Wide-spread_expression	0.0567479
NKAPD1	IN	Wide-spread_expression	0.039572
NKAPL	IN	Wide-spread_expression	0.258603
NKD1	IN	Wide-spread_expression	0.824929
NKD2	IN	Specific_expression	1
NKIRAS1	IN	Wide-spread_expression	0.0289612
NKIRAS2	IN	Wide-spread_expression	0.102595
NKPD1	IN	Wide-spread_expression	0.541429
NKRF	IN	Wide-spread_expression	0.034485
NKTR	IN	Wide-spread_expression	0.0222981
NKX6-2	IN	Wide-spread_expression	0.258508
NKX6-3	IN	Wide-spread_expression	0.685094
NLE1	IN	Wide-spread_expression	0.316274
NLGN1	IN	Wide-spread_expression	0.117152
NLGN2	IN	Wide-spread_expression	0.0280672
NLGN3	IN	Wide-spread_expression	0.0623909
NLGN4X	IN	Wide-spread_expression	0.0811816
NLGN4Y	IN	Wide-spread_expression	0.0611724
NLK	IN	Wide-spread_expression	0.117763
NLN	IN	Wide-spread_expression	0.0820313
NLRC3	IN	Wide-spread_expression	0.107233
NLRC4	IN	Wide-spread_expression	0.135438
NLRC5	IN	Wide-spread_expression	0.604996
NLRP1	IN	Wide-spread_expression	0.156173
NLRP12	IN	Wide-spread_expression	0.102394
NLRP13	IN	Wide-spread_expression	0.159899
NLRP14	IN	Weak_expresssion	1
NLRP2	IN	Wide-spread_expression	0.321902
NLRP3	IN	Wide-spread_expression	0.828426
NLRP5	IN	Wide-spread_expression	0.406307
NLRP7	IN	Wide-spread_expression	0.246611
NLRP8	IN	Weak_expresssion	0.854282
NLRP9	IN	Wide-spread_expression	0.833346
NLRX1	IN	Wide-spread_expression	0.180538
NMB	IN	Wide-spread_expression	0.801047
NMBR	IN	Wide-spread_expression	0.624521
NMD3	IN	Wide-spread_expression	0.0771038
NME3	IN	Wide-spread_expression	0.115903
NME4	IN	Wide-spread_expression	0.0346252
NME5	IN	Wide-spread_expression	0.0495816
NME6	IN	Wide-spread_expression	0.121534
NME7	IN	Wide-spread_expression	0.0168922
NME9	IN	Wide-spread_expression	0.0672063
NMNAT1	IN	Wide-spread_expression	0.0857778
NMNAT2	IN	Wide-spread_expression	0.0389931
NMNAT3	IN	Wide-spread_expression	0.140154
NMRAL1	IN	Wide-spread_expression	0.0581998
NMRK1	IN	Wide-spread_expression	0.0813077
NMT1	IN	Wide-spread_expression	0.0612208
NMT2	IN	Wide-spread_expression	0.213668
NMU	IN	Specific_expression	0.897051
NMUR1	IN	Wide-spread_expression	0.613234
NMUR2	IN	Weak_expresssion	1
NNAT	IN	Wide-spread_expression	0.287105
NNMT	IN	Wide-spread_expression	0.587016
NNT	IN	Wide-spread_expression	0.0689369
NOA1	IN	Wide-spread_expression	0.062967
NOB1	IN	Wide-spread_expression	0.0920065
NOC2L	IN	Wide-spread_expression	0.0569231
NOC3L	IN	Wide-spread_expression	0.119815
NOC4L	IN	Wide-spread_expression	0.199355
NOCT	IN	Wide-spread_expression	0.0611622
NOD1	IN	Wide-spread_expression	0.424971
NODAL	IN	Wide-spread_expression	0.388237
NOG	IN	Specific_expression	0.985464
NOL10	IN	Wide-spread_expression	0.0160908
NOL11	IN	Wide-spread_expression	0.0444112
NOL3	IN	Wide-spread_expression	0.158245
NOL4	IN	Wide-spread_expression	0.120451
NOL4L	IN	Wide-spread_expression	0.0324635
NOL6	IN	Wide-spread_expression	0.15955
NOL7	IN	Wide-spread_expression	0.0297402
NOL8	IN	Wide-spread_expression	0.110206
NOL9	IN	Wide-spread_expression	0.0301361
NOLC1	IN	Wide-spread_expression	0.077067
NOM1	IN	Wide-spread_expression	0.0724433
NOMO1	IN	Wide-spread_expression	0.102466
NOMO2	IN	Wide-spread_expression	0.165753
NOMO3	IN	Wide-spread_expression	0.159806
NONO	IN	Wide-spread_expression	0.0265317
NOP10	IN	Wide-spread_expression	0.183996
NOP14	IN	Wide-spread_expression	0.0678705
NOP16	IN	Wide-spread_expression	0.195391
NOP53	IN	Wide-spread_expression	0.163663
NOP56	IN	Wide-spread_expression	0.0509516
NOP58	IN	Wide-spread_expression	0.0218984
NOS1	IN	Wide-spread_expression	0.478567
NOS1AP	IN	Wide-spread_expression	0.131652
NOS2	IN	Weak_expresssion	0.856118
NOSIP	IN	Wide-spread_expression	0.0556242
NOSTRIN	IN	Weak_expresssion	0.915413
NOTCH1	IN	Weak_expresssion	1
NOTCH2	IN	Wide-spread_expression	0.264689
NOTCH3	IN	Weak_expresssion	0.937037
NOTCH4	IN	Weak_expresssion	1
NOTUM	IN	Wide-spread_expression	0.303383
NOVA1	IN	Wide-spread_expression	0.0660691
NOVA2	IN	Wide-spread_expression	0.0329727
NOX1	IN	Wide-spread_expression	0.628103
NOX3	IN	Weak_expresssion	1
NOX4	IN	Specific_expression	0.936263
NOX5	IN	Weak_expresssion	0.927169
NOXA1	IN	Wide-spread_expression	0.149251
NOXO1	IN	Wide-spread_expression	0.631618
NOXRED1	IN	Wide-spread_expression	0.1435
NPAS1	IN	Wide-spread_expression	0.391229
NPAS2	IN	Wide-spread_expression	0.177109
NPAS3	IN	Wide-spread_expression	0.151033
NPAT	IN	Wide-spread_expression	0.0342207
NPB	IN	Weak_expresssion	0.862847
NPBWR1	IN	Wide-spread_expression	0.725763
NPC1	IN	Wide-spread_expression	0.0572588
NPC2	IN	Wide-spread_expression	0.524238
NPDC1	IN	Wide-spread_expression	0.0396014
NPEPL1	IN	Wide-spread_expression	0.216852
NPEPPS	IN	Wide-spread_expression	0.0212087
NPFFR1	IN	Wide-spread_expression	0.73522
NPFFR2	IN	Wide-spread_expression	0.835633
NPHP1	IN	Wide-spread_expression	0.14055
NPHP3-ACAD11	IN	Wide-spread_expression	0.0393445
NPHP4	IN	Wide-spread_expression	0.0823236
NPHS1	IN	Wide-spread_expression	0.253601
NPIPA1	IN	Wide-spread_expression	0.0516927
NPIPA5	IN	Wide-spread_expression	0.13368
NPIPB11	IN	Wide-spread_expression	0.267878
NPIPB13	IN	Wide-spread_expression	0.0940276
NPIPB15	IN	Wide-spread_expression	0.197533
NPIPB2	IN	Wide-spread_expression	0.0774663
NPIPB3	IN	Wide-spread_expression	0.170674
NPIPB4	IN	Wide-spread_expression	0.0585695
NPIPB5	IN	Wide-spread_expression	0.112815
NPIPB6	IN	Wide-spread_expression	0.834087
NPL	IN	Wide-spread_expression	0.238921
NPLOC4	IN	Wide-spread_expression	0.0211566
NPM1	IN	Wide-spread_expression	0.032698
NPM2	IN	Wide-spread_expression	0.0687721
NPM3	IN	Wide-spread_expression	0.367879
NPNT	IN	Wide-spread_expression	0.661042
NPPA	IN	Weak_expresssion	1
NPPC	IN	Wide-spread_expression	0.596843
NPR2	IN	Wide-spread_expression	0.109514
NPR3	IN	Wide-spread_expression	0.802196
NPRL2	IN	Wide-spread_expression	0.0638617
NPRL3	IN	Wide-spread_expression	0.043895
NPSR1	IN	Wide-spread_expression	0.427601
NPTN	IN	Wide-spread_expression	0.017476
NPTX1	IN	Wide-spread_expression	0.22365
NPTX2	IN	Wide-spread_expression	0.662881
NPTXR	IN	Wide-spread_expression	0.159338
NPW	IN	Wide-spread_expression	0.628631
NPY	IN	Wide-spread_expression	0.784418
NPY1R	IN	Wide-spread_expression	0.396801
NPY5R	IN	Wide-spread_expression	0.517707
NQO1	IN	Wide-spread_expression	0.0422651
NQO2	IN	Wide-spread_expression	0.135977
NR1D1	IN	Wide-spread_expression	0.251741
NR1D2	IN	Wide-spread_expression	0.0553957
NR1H2	IN	Wide-spread_expression	0.032213
NR1H3	IN	Wide-spread_expression	0.134749
NR1H4	IN	Weak_expresssion	0.859825
NR1I3	IN	Wide-spread_expression	0.492164
NR2C1	IN	Wide-spread_expression	0.0614989
NR2C2	IN	Wide-spread_expression	0.0321095
NR2C2AP	IN	Wide-spread_expression	0.665155
NR2E1	IN	Wide-spread_expression	0.799859
NR2E3	IN	Wide-spread_expression	0.726821
NR2F1	IN	Wide-spread_expression	0.217907
NR2F2	IN	Wide-spread_expression	0.728744
NR2F6	IN	Wide-spread_expression	0.191151
NR3C1	IN	Wide-spread_expression	0.173826
NR3C2	IN	Wide-spread_expression	0.171028
NR4A1	IN	Wide-spread_expression	0.241167
NR4A2	IN	Wide-spread_expression	0.652002
NR4A3	IN	Wide-spread_expression	0.328054
NR5A2	IN	Wide-spread_expression	0.486569
NR6A1	IN	Wide-spread_expression	0.0508578
NRAS	IN	Wide-spread_expression	0.0942652
NRBF2	IN	Wide-spread_expression	0.0917854
NRBP1	IN	Wide-spread_expression	0.0394556
NRBP2	IN	Wide-spread_expression	0.0743218
NRCAM	IN	Wide-spread_expression	0.0761498
NRDC	IN	Wide-spread_expression	0.0239733
NRDE2	IN	Wide-spread_expression	0.0262646
NREP	IN	Wide-spread_expression	0.112614
NRF1	IN	Wide-spread_expression	0.0409089
NRG1	IN	Wide-spread_expression	0.393613
NRG2	IN	Wide-spread_expression	0.0249584
NRG3	IN	Wide-spread_expression	0.0233614
NRG4	IN	Wide-spread_expression	0.155548
NRGN	IN	Wide-spread_expression	0.305801
NRIP1	IN	Wide-spread_expression	0.192655
NRIP2	IN	Wide-spread_expression	0.212404
NRIP3	IN	Wide-spread_expression	0.204673
NRK	IN	Wide-spread_expression	0.785383
NRL	IN	Wide-spread_expression	0.151135
NRN1	IN	Wide-spread_expression	0.371775
NRP1	IN	Wide-spread_expression	0.469281
NRP2	IN	Wide-spread_expression	0.586571
NRSN1	IN	Wide-spread_expression	0.10147
NRSN2	IN	Wide-spread_expression	0.0465446
NRTN	IN	Wide-spread_expression	0.424735
NRXN1	IN	Wide-spread_expression	0.11764
NRXN2	IN	Wide-spread_expression	0.0815667
NRXN3	IN	Wide-spread_expression	0.0912672
NSA2	IN	Wide-spread_expression	0.0544618
NSD1	IN	Wide-spread_expression	0.0425505
NSD2	IN	Wide-spread_expression	0.0225226
NSD3	IN	Wide-spread_expression	0.0115057
NSDHL	IN	Wide-spread_expression	0.13032
NSF	IN	Wide-spread_expression	0.0661943
NSFL1C	IN	Wide-spread_expression	0.0681572
NSG1	IN	Wide-spread_expression	0.119962
NSG2	IN	Wide-spread_expression	0.0879928
NSL1	IN	Wide-spread_expression	0.0132095
NSMAF	IN	Wide-spread_expression	0.0744759
NSMCE1	IN	Wide-spread_expression	0.0551942
NSMCE2	IN	Wide-spread_expression	0.0547456
NSMCE4A	IN	Wide-spread_expression	0.0980438
NSMF	IN	Wide-spread_expression	0.0848968
NSRP1	IN	Wide-spread_expression	0.0292901
NSUN2	IN	Wide-spread_expression	0.0558832
NSUN3	IN	Wide-spread_expression	0.0439976
NSUN4	IN	Wide-spread_expression	0.0503935
NSUN5	IN	Wide-spread_expression	0.127752
NSUN6	IN	Wide-spread_expression	0.0708568
NSUN7	IN	Wide-spread_expression	0.424934
NT5C	IN	Wide-spread_expression	0.36902
NT5C1A	IN	Wide-spread_expression	0.210151
NT5C2	IN	Wide-spread_expression	0.0588882
NT5C3A	IN	Wide-spread_expression	0.0361488
NT5C3B	IN	Wide-spread_expression	0.049766
NT5DC1	IN	Wide-spread_expression	0.127157
NT5DC2	IN	Weak_expresssion	1
NT5DC3	IN	Wide-spread_expression	0.17954
NT5E	IN	Wide-spread_expression	0.377247
NT5M	IN	Wide-spread_expression	0.0919556
NTAN1	IN	Wide-spread_expression	0.257072
NTAQ1	IN	Wide-spread_expression	0.191791
NTF3	IN	Specific_expression	0.906797
NTHL1	IN	Wide-spread_expression	0.0961183
NTM	IN	Wide-spread_expression	0.0927262
NTMT1	IN	Wide-spread_expression	0.0752088
NTN1	IN	Wide-spread_expression	0.146413
NTN4	IN	Wide-spread_expression	0.185735
NTN5	IN	Wide-spread_expression	0.76693
NTNG1	IN	Wide-spread_expression	0.435068
NTNG2	IN	Wide-spread_expression	0.500302
NTPCR	IN	Wide-spread_expression	0.208339
NTRK2	IN	Wide-spread_expression	0.0499678
NTRK3	IN	Wide-spread_expression	0.08177
NTSR1	IN	Wide-spread_expression	0.623814
NTSR2	IN	Weak_expresssion	0.967875
NUAK1	IN	Wide-spread_expression	0.209692
NUAK2	IN	Weak_expresssion	1
NUB1	IN	Wide-spread_expression	0.0829414
NUBP1	IN	Wide-spread_expression	0.041478
NUBP2	IN	Wide-spread_expression	0.0722788
NUBPL	IN	Wide-spread_expression	0.0770268
NUCB1	IN	Wide-spread_expression	0.0119049
NUCB2	IN	Wide-spread_expression	0.0495084
NUCKS1	IN	Wide-spread_expression	0.0260987
NUDC	IN	Wide-spread_expression	0.0452104
NUDCD1	IN	Wide-spread_expression	0.0983889
NUDCD2	IN	Wide-spread_expression	0.0290313
NUDCD3	IN	Wide-spread_expression	0.0231488
NUDT1	IN	Weak_expresssion	0.906781
NUDT10	IN	Wide-spread_expression	0.527127
NUDT11	IN	Wide-spread_expression	0.287272
NUDT12	IN	Wide-spread_expression	0.0713735
NUDT13	IN	Wide-spread_expression	0.0822302
NUDT15	IN	Wide-spread_expression	0.140076
NUDT16	IN	Wide-spread_expression	0.410198
NUDT16L1	IN	Wide-spread_expression	0.0418563
NUDT17	IN	Wide-spread_expression	0.190279
NUDT18	IN	Wide-spread_expression	0.740453
NUDT19	IN	Wide-spread_expression	0.0639234
NUDT2	IN	Wide-spread_expression	0.0540816
NUDT21	IN	Wide-spread_expression	0.106692
NUDT22	IN	Wide-spread_expression	0.182202
NUDT3	IN	Wide-spread_expression	0.0488045
NUDT4	IN	Wide-spread_expression	0.163859
NUDT5	IN	Wide-spread_expression	0.013019
NUDT6	IN	Wide-spread_expression	0.0993301
NUDT7	IN	Wide-spread_expression	0.291681
NUDT9	IN	Wide-spread_expression	0.0558078
NUF2	IN	Wide-spread_expression	0.0996547
NUFIP1	IN	Wide-spread_expression	0.0369153
NUFIP2	IN	Wide-spread_expression	0.0209049
NUGGC	IN	Weak_expresssion	1
NUMA1	IN	Wide-spread_expression	0.0679552
NUMB	IN	Wide-spread_expression	0.095515
NUMBL	IN	Wide-spread_expression	0.159869
NUP107	IN	Wide-spread_expression	0.0606727
NUP133	IN	Wide-spread_expression	0.0230414
NUP153	IN	Wide-spread_expression	0.0187146
NUP155	IN	Wide-spread_expression	0.0448286
NUP160	IN	Wide-spread_expression	0.0343411
NUP188	IN	Wide-spread_expression	0.0540275
NUP205	IN	Wide-spread_expression	0.0704508
NUP210	IN	Wide-spread_expression	0.0635799
NUP210L	IN	Wide-spread_expression	0.128314
NUP214	IN	Wide-spread_expression	0.0325254
NUP35	IN	Wide-spread_expression	0.0582204
NUP37	IN	Wide-spread_expression	0.0962791
NUP42	IN	Wide-spread_expression	0.0455279
NUP43	IN	Wide-spread_expression	0.0798366
NUP50	IN	Wide-spread_expression	0.0502003
NUP54	IN	Wide-spread_expression	0.0361535
NUP58	IN	Wide-spread_expression	0.0289054
NUP62CL	IN	Weak_expresssion	0.945641
NUP85	IN	Wide-spread_expression	0.0463779
NUP88	IN	Wide-spread_expression	0.0247996
NUP93	IN	Wide-spread_expression	0.0882055
NUP98	IN	Wide-spread_expression	0.0214341
NUS1	IN	Wide-spread_expression	0.0624476
NUTF2	IN	Wide-spread_expression	0.0378042
NUTM2E	IN	Wide-spread_expression	0.121012
NUTM2G	IN	Wide-spread_expression	0.491613
NVL	IN	Wide-spread_expression	0.0373037
NWD1	IN	Wide-spread_expression	0.246307
NWD2	IN	Wide-spread_expression	0.40552
NXF1	IN	Wide-spread_expression	0.0444921
NXN	IN	Wide-spread_expression	0.14613
NXNL2	IN	Wide-spread_expression	0.408958
NXPE1	IN	Wide-spread_expression	0.084357
NXPE3	IN	Wide-spread_expression	0.0346213
NXPH1	IN	Wide-spread_expression	0.158358
NXPH2	IN	Wide-spread_expression	0.267226
NXPH3	IN	Wide-spread_expression	0.768266
NXPH4	IN	Weak_expresssion	1
NXT1	IN	Wide-spread_expression	0.473233
NYAP1	IN	Wide-spread_expression	0.0776759
NYAP2	IN	Wide-spread_expression	0.168566
NYNRIN	IN	Wide-spread_expression	0.172831
OAF	IN	Weak_expresssion	0.884604
OARD1	IN	Wide-spread_expression	0.0872478
OAS1	IN	Wide-spread_expression	0.58685
OAS3	IN	Wide-spread_expression	0.717456
OAT	IN	Wide-spread_expression	0.0896365
OAZ2	IN	Wide-spread_expression	0.0305339
OBI1	IN	Wide-spread_expression	0.0652191
OBSCN	IN	Wide-spread_expression	0.314375
OBSL1	IN	Wide-spread_expression	0.0695853
OCA2	IN	Wide-spread_expression	0.321276
OCEL1	IN	Wide-spread_expression	0.181409
OCIAD1	IN	Wide-spread_expression	0.0204844
OCIAD2	IN	Wide-spread_expression	0.283555
OCLN	IN	Wide-spread_expression	0.252965
OCM	IN	Wide-spread_expression	0.641059
OCRL	IN	Wide-spread_expression	0.0591104
ODAD2	IN	Wide-spread_expression	0.335555
ODAD3	IN	Wide-spread_expression	0.310406
ODAD4	IN	Wide-spread_expression	0.166952
ODAPH	IN	Weak_expresssion	0.857228
ODC1	IN	Wide-spread_expression	0.186096
ODF2	IN	Wide-spread_expression	0.0893129
ODF2L	IN	Wide-spread_expression	0.0530399
ODR4	IN	Wide-spread_expression	0.016204
OFD1	IN	Wide-spread_expression	0.0289172
OGA	IN	Wide-spread_expression	0.0542847
OGDH	IN	Wide-spread_expression	0.0816989
OGDHL	IN	Wide-spread_expression	0.116929
OGFOD1	IN	Wide-spread_expression	0.0314789
OGFOD3	IN	Wide-spread_expression	0.0525932
OGFR	IN	Wide-spread_expression	0.0979349
OGFRL1	IN	Wide-spread_expression	0.13627
OGG1	IN	Wide-spread_expression	0.0303697
OGN	IN	Wide-spread_expression	0.127754
OGT	IN	Wide-spread_expression	0.00929209
OIP5	IN	Wide-spread_expression	0.0716082
OIT3	IN	Wide-spread_expression	0.802762
OLA1	IN	Wide-spread_expression	0.0303372
OLFM1	IN	Wide-spread_expression	0.176774
OLFM2	IN	Wide-spread_expression	0.0537467
OLFM3	IN	Wide-spread_expression	0.339692
OLFML2A	IN	Weak_expresssion	0.968363
OLFML2B	IN	Wide-spread_expression	0.541557
OLIG1	IN	Wide-spread_expression	0.340017
OLIG2	IN	Wide-spread_expression	0.761478
OMD	IN	Wide-spread_expression	0.0815784
OMG	IN	Wide-spread_expression	0.0682709
ONECUT2	IN	Weak_expresssion	0.951322
OOSP3	IN	Wide-spread_expression	0.529614
OPA1	IN	Wide-spread_expression	0.0380271
OPA3	IN	Wide-spread_expression	0.0728779
OPALIN	IN	Wide-spread_expression	0.249584
OPCML	IN	Wide-spread_expression	0.0916032
OPHN1	IN	Wide-spread_expression	0.144614
OPLAH	IN	Weak_expresssion	1
OPN1SW	IN	Wide-spread_expression	0.759168
OPN3	IN	Wide-spread_expression	0.478984
OPN4	IN	Weak_expresssion	0.943374
OPN5	IN	Wide-spread_expression	0.383777
OPRD1	IN	Wide-spread_expression	0.55292
OPRK1	IN	Wide-spread_expression	0.509793
OPRL1	IN	Wide-spread_expression	0.597133
OPRM1	IN	Wide-spread_expression	0.469662
OPTN	IN	Wide-spread_expression	0.0932702
OR10A2	IN	Wide-spread_expression	0.726802
OR2AG1	IN	Weak_expresssion	0.902325
OR2AG2	IN	Wide-spread_expression	0.729768
OR2H2	IN	Wide-spread_expression	0.842076
OR2L13	IN	Wide-spread_expression	0.687515
OR2L2	IN	Wide-spread_expression	0.313538
OR2L3	IN	Wide-spread_expression	0.377614
OR2L5	IN	Wide-spread_expression	0.447175
OR2M3	IN	Weak_expresssion	0.883078
OR2M4	IN	Wide-spread_expression	0.821384
OR2T12	IN	Wide-spread_expression	0.756616
OR3A2	IN	Wide-spread_expression	0.141753
OR5V1	IN	Weak_expresssion	1
OR6A2	IN	Wide-spread_expression	0.729838
OR9Q1	IN	Wide-spread_expression	0.26301
ORAI1	IN	Wide-spread_expression	0.276453
ORAI2	IN	Wide-spread_expression	0.0671671
ORC1	IN	Wide-spread_expression	0.577472
ORC2	IN	Wide-spread_expression	0.0494983
ORC3	IN	Wide-spread_expression	0.0409897
ORC4	IN	Wide-spread_expression	0.0275018
ORC5	IN	Wide-spread_expression	0.0229353
ORC6	IN	Wide-spread_expression	0.189662
ORMDL1	IN	Wide-spread_expression	0.0770059
ORMDL2	IN	Wide-spread_expression	0.478431
ORMDL3	IN	Wide-spread_expression	0.170781
OS9	IN	Wide-spread_expression	0.0357056
OSBP	IN	Wide-spread_expression	0.0511545
OSBP2	IN	Wide-spread_expression	0.0372126
OSBPL10	IN	Wide-spread_expression	0.145003
OSBPL11	IN	Wide-spread_expression	0.0468434
OSBPL1A	IN	Wide-spread_expression	0.117883
OSBPL2	IN	Wide-spread_expression	0.0524722
OSBPL3	IN	Wide-spread_expression	0.123919
OSBPL5	IN	Wide-spread_expression	0.116578
OSBPL6	IN	Wide-spread_expression	0.0936228
OSBPL7	IN	Wide-spread_expression	0.115204
OSBPL8	IN	Wide-spread_expression	0.0582347
OSBPL9	IN	Wide-spread_expression	0.034313
OSCAR	IN	Wide-spread_expression	0.591198
OSCP1	IN	Wide-spread_expression	0.0574892
OSER1	IN	Wide-spread_expression	0.036271
OSGEP	IN	Wide-spread_expression	0.0149073
OSGEPL1	IN	Wide-spread_expression	0.047743
OSGIN2	IN	Wide-spread_expression	0.142648
OSMR	IN	Wide-spread_expression	0.145857
OST4	IN	Wide-spread_expression	0.139245
OSTC	IN	Wide-spread_expression	0.0752225
OSTF1	IN	Wide-spread_expression	0.36041
OSTM1	IN	Wide-spread_expression	0.195019
OSTN	IN	Wide-spread_expression	0.628982
OTOA	IN	Wide-spread_expression	0.23506
OTOF	IN	Specific_expression	0.912966
OTOGL	IN	Wide-spread_expression	0.452439
OTUB1	IN	Wide-spread_expression	0.0488382
OTUB2	IN	Wide-spread_expression	0.233423
OTUD1	IN	Wide-spread_expression	0.240481
OTUD3	IN	Wide-spread_expression	0.0401507
OTUD4	IN	Wide-spread_expression	0.0331467
OTUD5	IN	Wide-spread_expression	0.034364
OTUD6B	IN	Wide-spread_expression	0.072931
OTUD7A	IN	Wide-spread_expression	0.0404749
OTUD7B	IN	Wide-spread_expression	0.0931056
OTULIN	IN	Wide-spread_expression	0.0319749
OTULINL	IN	Wide-spread_expression	0.390584
OVCH1	IN	Wide-spread_expression	0.468586
OVCH2	IN	Weak_expresssion	0.910468
OVGP1	IN	Wide-spread_expression	0.170908
OVOL2	IN	Wide-spread_expression	0.27645
OVOL3	IN	Weak_expresssion	1
OXA1L	IN	Wide-spread_expression	0.0978358
OXCT1	IN	Wide-spread_expression	0.0678581
OXLD1	IN	Wide-spread_expression	0.147206
OXNAD1	IN	Wide-spread_expression	0.122472
OXR1	IN	Wide-spread_expression	0.154005
OXSM	IN	Wide-spread_expression	0.0969846
OXSR1	IN	Wide-spread_expression	0.0279273
OXTR	IN	Wide-spread_expression	0.705349
P2RX4	IN	Wide-spread_expression	0.189798
P2RX6	IN	Wide-spread_expression	0.610061
P2RX7	IN	Wide-spread_expression	0.145628
P2RY1	IN	Wide-spread_expression	0.727546
P2RY11	IN	Wide-spread_expression	0.242904
P2RY12	IN	Wide-spread_expression	0.179891
P2RY14	IN	Wide-spread_expression	0.139444
P2RY8	IN	Wide-spread_expression	0.167494
P3H1	IN	Wide-spread_expression	0.0512633
P3H2	IN	Wide-spread_expression	0.182348
P3H3	IN	Wide-spread_expression	0.0525797
P3H4	IN	Wide-spread_expression	0.321764
P3R3URF-PIK3R3	IN	Wide-spread_expression	0.700233
P4HA1	IN	Wide-spread_expression	0.0657009
P4HA2	IN	Wide-spread_expression	0.105613
P4HA3	IN	Wide-spread_expression	0.0520576
P4HB	IN	Wide-spread_expression	0.0870307
P4HTM	IN	Wide-spread_expression	0.0384526
PA2G4	IN	Wide-spread_expression	0.0869798
PAAF1	IN	Wide-spread_expression	0.0821943
PABIR2	IN	Wide-spread_expression	0.144082
PABIR3	IN	Wide-spread_expression	0.144294
PABPC1	IN	Wide-spread_expression	0.0312178
PABPC1L	IN	Wide-spread_expression	0.137175
PABPC1L2A	IN	Wide-spread_expression	0.534044
PABPC1L2B	IN	Wide-spread_expression	0.317902
PABPC4	IN	Wide-spread_expression	0.0598881
PABPC5	IN	Wide-spread_expression	0.202009
PACC1	IN	Wide-spread_expression	0.0939432
PACRG	IN	Wide-spread_expression	0.108162
PACRGL	IN	Wide-spread_expression	0.0932274
PACS1	IN	Wide-spread_expression	0.0262975
PACS2	IN	Wide-spread_expression	0.0251602
PACSIN1	IN	Wide-spread_expression	0.0522821
PACSIN2	IN	Wide-spread_expression	0.0691754
PACSIN3	IN	Wide-spread_expression	0.710896
PADI2	IN	Wide-spread_expression	0.472852
PADI4	IN	Wide-spread_expression	0.788123
PAF1	IN	Wide-spread_expression	0.121706
PAFAH1B1	IN	Wide-spread_expression	0.0128028
PAFAH1B2	IN	Wide-spread_expression	0.0222235
PAFAH1B3	IN	Wide-spread_expression	0.181652
PAFAH2	IN	Wide-spread_expression	0.257839
PAG1	IN	Wide-spread_expression	0.210318
PAH	IN	Wide-spread_expression	0.35643
PAICS	IN	Wide-spread_expression	0.0647293
PAIP1	IN	Wide-spread_expression	0.0323351
PAIP2	IN	Wide-spread_expression	0.0373778
PAIP2B	IN	Wide-spread_expression	0.221204
PAK1	IN	Wide-spread_expression	0.0363459
PAK1IP1	IN	Wide-spread_expression	0.0709363
PAK2	IN	Wide-spread_expression	0.0212711
PAK3	IN	Wide-spread_expression	0.0279699
PAK4	IN	Wide-spread_expression	0.0878187
PAK5	IN	Wide-spread_expression	0.0591662
PAK6	IN	Wide-spread_expression	0.183895
PALB2	IN	Wide-spread_expression	0.0407648
PALD1	IN	Wide-spread_expression	0.716274
PALLD	IN	Wide-spread_expression	0.046614
PALM	IN	Wide-spread_expression	0.105665
PALM2AKAP2	IN	Wide-spread_expression	0.121214
PALM3	IN	Weak_expresssion	0.859588
PALMD	IN	Weak_expresssion	0.999825
PAM	IN	Wide-spread_expression	0.149007
PAM16	IN	Wide-spread_expression	0.315063
PAMR1	IN	Wide-spread_expression	0.715599
PAN2	IN	Wide-spread_expression	0.0737899
PAN3	IN	Wide-spread_expression	0.117943
PANK1	IN	Wide-spread_expression	0.0944509
PANK2	IN	Wide-spread_expression	0.0292858
PANK3	IN	Wide-spread_expression	0.0344906
PANK4	IN	Wide-spread_expression	0.169404
PANX1	IN	Wide-spread_expression	0.140192
PANX2	IN	Wide-spread_expression	0.114472
PAPLN	IN	Wide-spread_expression	0.424584
PAPOLA	IN	Wide-spread_expression	0.0260775
PAPOLG	IN	Wide-spread_expression	0.0202495
PAPPA	IN	Wide-spread_expression	0.240796
PAPPA2	IN	Wide-spread_expression	0.0320241
PAPSS1	IN	Wide-spread_expression	0.115814
PAPSS2	IN	Wide-spread_expression	0.38298
PAQR3	IN	Wide-spread_expression	0.048417
PAQR4	IN	Wide-spread_expression	0.238298
PAQR5	IN	Specific_expression	0.992334
PAQR6	IN	Wide-spread_expression	0.367219
PAQR7	IN	Wide-spread_expression	0.0632993
PAQR9	IN	Wide-spread_expression	0.417327
PARD3	IN	Wide-spread_expression	0.100601
PARD3B	IN	Wide-spread_expression	0.333922
PARD6A	IN	Wide-spread_expression	0.162884
PARD6B	IN	Wide-spread_expression	0.0485111
PARD6G	IN	Wide-spread_expression	0.226437
PARG	IN	Wide-spread_expression	0.0227659
PARK7	IN	Wide-spread_expression	0.110771
PARM1	IN	Wide-spread_expression	0.330202
PARN	IN	Wide-spread_expression	0.0347716
PARP1	IN	Wide-spread_expression	0.0770126
PARP10	IN	Wide-spread_expression	0.324454
PARP11	IN	Wide-spread_expression	0.0443109
PARP12	IN	Wide-spread_expression	0.753373
PARP14	IN	Wide-spread_expression	0.619458
PARP15	IN	Weak_expresssion	1
PARP16	IN	Wide-spread_expression	0.0433675
PARP2	IN	Wide-spread_expression	0.0614955
PARP3	IN	Wide-spread_expression	0.795138
PARP4	IN	Wide-spread_expression	0.583962
PARP6	IN	Wide-spread_expression	0.037006
PARP8	IN	Wide-spread_expression	0.150187
PARP9	IN	Wide-spread_expression	0.762806
PARPBP	IN	Wide-spread_expression	0.112301
PARS2	IN	Weak_expresssion	0.870683
PARVA	IN	Wide-spread_expression	0.0926514
PARVB	IN	Wide-spread_expression	0.23759
PARVG	IN	Weak_expresssion	0.943674
PASK	IN	Wide-spread_expression	0.128528
PATE1	IN	Weak_expresssion	0.987131
PATE2	IN	Wide-spread_expression	0.783487
PATJ	IN	Wide-spread_expression	0.0337732
PATL1	IN	Wide-spread_expression	0.067913
PATZ1	IN	Wide-spread_expression	0.112173
PAWR	IN	Wide-spread_expression	0.525749
PAX5	IN	Weak_expresssion	0.913284
PAX6	IN	Wide-spread_expression	0.723797
PAX7	IN	Weak_expresssion	0.893028
PAX8	IN	Wide-spread_expression	0.241786
PAXBP1	IN	Wide-spread_expression	0.0330523
PAXIP1	IN	Wide-spread_expression	0.0510818
PAXX	IN	Wide-spread_expression	0.0450912
PBDC1	IN	Wide-spread_expression	0.0600692
PBLD	IN	Wide-spread_expression	0.1659
PBOV1	IN	Wide-spread_expression	0.652858
PBRM1	IN	Wide-spread_expression	0.0171821
PBX1	IN	Wide-spread_expression	0.149565
PBX2	IN	Wide-spread_expression	0.175071
PBX3	IN	Wide-spread_expression	0.388431
PBX4	IN	Wide-spread_expression	0.257389
PBXIP1	IN	Wide-spread_expression	0.633733
PC	IN	Wide-spread_expression	0.147226
PCARE	IN	Weak_expresssion	1
PCBD1	IN	Wide-spread_expression	0.261791
PCBD2	IN	Wide-spread_expression	0.133888
PCBP1	IN	Wide-spread_expression	0.0758285
PCBP2	IN	Wide-spread_expression	0.0568582
PCBP3	IN	Wide-spread_expression	0.408765
PCBP4	IN	Wide-spread_expression	0.227691
PCCA	IN	Wide-spread_expression	0.0773657
PCCB	IN	Wide-spread_expression	0.033206
PCDH1	IN	Wide-spread_expression	0.233117
PCDH10	IN	Wide-spread_expression	0.194215
PCDH11X	IN	Wide-spread_expression	0.359601
PCDH11Y	IN	Wide-spread_expression	0.284229
PCDH12	IN	Wide-spread_expression	0.144496
PCDH15	IN	Wide-spread_expression	0.254675
PCDH17	IN	Wide-spread_expression	0.238795
PCDH18	IN	Wide-spread_expression	0.623749
PCDH19	IN	Wide-spread_expression	0.154916
PCDH7	IN	Wide-spread_expression	0.152959
PCDH8	IN	Wide-spread_expression	0.429597
PCDH9	IN	Wide-spread_expression	0.125289
PCDHA1	IN	Wide-spread_expression	0.260069
PCDHB10	IN	Wide-spread_expression	0.322085
PCDHB11	IN	Wide-spread_expression	0.445879
PCDHB12	IN	Wide-spread_expression	0.302694
PCDHB13	IN	Wide-spread_expression	0.355488
PCDHB15	IN	Wide-spread_expression	0.350266
PCDHB2	IN	Wide-spread_expression	0.523657
PCDHB3	IN	Wide-spread_expression	0.429578
PCDHB4	IN	Wide-spread_expression	0.208564
PCDHB5	IN	Wide-spread_expression	0.42976
PCDHB6	IN	Weak_expresssion	0.884714
PCDHB7	IN	Wide-spread_expression	0.685182
PCDHB9	IN	Wide-spread_expression	0.640534
PCDHGA1	IN	Wide-spread_expression	0.492074
PCED1A	IN	Wide-spread_expression	0.0762269
PCED1B	IN	Wide-spread_expression	0.415673
PCF11	IN	Wide-spread_expression	0.0553056
PCGF1	IN	Wide-spread_expression	0.506815
PCGF2	IN	Wide-spread_expression	0.0927439
PCGF3	IN	Wide-spread_expression	0.02025
PCGF5	IN	Wide-spread_expression	0.0559218
PCGF6	IN	Wide-spread_expression	0.0381141
PCID2	IN	Wide-spread_expression	0.0358697
PCIF1	IN	Wide-spread_expression	0.146887
PCK2	IN	Wide-spread_expression	0.259854
PCLO	IN	Wide-spread_expression	0.0710468
PCM1	IN	Wide-spread_expression	0.0259465
PCMT1	IN	Wide-spread_expression	0.042698
PCMTD1	IN	Wide-spread_expression	0.0465005
PCMTD2	IN	Wide-spread_expression	0.0526797
PCNA	IN	Wide-spread_expression	0.207996
PCNP	IN	Wide-spread_expression	0.0127494
PCNT	IN	Wide-spread_expression	0.0718853
PCNX1	IN	Wide-spread_expression	0.0262267
PCNX2	IN	Wide-spread_expression	0.0589252
PCNX3	IN	Wide-spread_expression	0.0962713
PCNX4	IN	Wide-spread_expression	0.0166492
PCOLCE	IN	Wide-spread_expression	0.342295
PCOLCE2	IN	Wide-spread_expression	0.734112
PCP4	IN	Wide-spread_expression	0.63606
PCP4L1	IN	Wide-spread_expression	0.190891
PCSK1	IN	Wide-spread_expression	0.644483
PCSK1N	IN	Wide-spread_expression	0.0820112
PCSK2	IN	Wide-spread_expression	0.195809
PCSK4	IN	Wide-spread_expression	0.384494
PCSK5	IN	Wide-spread_expression	0.369917
PCSK6	IN	Wide-spread_expression	0.140553
PCSK7	IN	Wide-spread_expression	0.0363799
PCTP	IN	Wide-spread_expression	0.261704
PCYOX1	IN	Wide-spread_expression	0.0783557
PCYOX1L	IN	Wide-spread_expression	0.114091
PCYT1A	IN	Wide-spread_expression	0.152746
PCYT1B	IN	Wide-spread_expression	0.311254
PCYT2	IN	Wide-spread_expression	0.190543
PDAP1	IN	Wide-spread_expression	0.043998
PDC	IN	Wide-spread_expression	0.132054
PDCD10	IN	Wide-spread_expression	0.0557985
PDCD11	IN	Wide-spread_expression	0.0429474
PDCD1LG2	IN	Wide-spread_expression	0.188624
PDCD2	IN	Wide-spread_expression	0.0506268
PDCD2L	IN	Wide-spread_expression	0.293081
PDCD4	IN	Wide-spread_expression	0.105539
PDCD5	IN	Wide-spread_expression	0.0368834
PDCD6IP	IN	Wide-spread_expression	0.0209791
PDCD7	IN	Wide-spread_expression	0.0334935
PDCL	IN	Wide-spread_expression	0.0686762
PDCL2	IN	Specific_expression	0.916299
PDCL3	IN	Wide-spread_expression	0.106458
PDE10A	IN	Wide-spread_expression	0.0605866
PDE11A	IN	Weak_expresssion	1
PDE12	IN	Wide-spread_expression	0.0428783
PDE1A	IN	Wide-spread_expression	0.546754
PDE1B	IN	Wide-spread_expression	0.245553
PDE1C	IN	Wide-spread_expression	0.211276
PDE2A	IN	Wide-spread_expression	0.127344
PDE3A	IN	Wide-spread_expression	0.362223
PDE3B	IN	Wide-spread_expression	0.104968
PDE4A	IN	Wide-spread_expression	0.0281458
PDE4B	IN	Wide-spread_expression	0.293145
PDE4D	IN	Wide-spread_expression	0.08784
PDE4DIP	IN	Wide-spread_expression	0.0881875
PDE5A	IN	Wide-spread_expression	0.0493246
PDE6A	IN	Wide-spread_expression	0.703095
PDE6B	IN	Wide-spread_expression	0.133726
PDE6C	IN	Wide-spread_expression	0.257355
PDE6D	IN	Wide-spread_expression	0.0421912
PDE7A	IN	Wide-spread_expression	0.0696602
PDE7B	IN	Wide-spread_expression	0.232207
PDE8A	IN	Wide-spread_expression	0.0547268
PDE8B	IN	Wide-spread_expression	0.20154
PDE9A	IN	Wide-spread_expression	0.513419
PDGFA	IN	Wide-spread_expression	0.199538
PDGFB	IN	Wide-spread_expression	0.61353
PDGFC	IN	Wide-spread_expression	0.441053
PDGFD	IN	Wide-spread_expression	0.578819
PDGFRA	IN	Wide-spread_expression	0.646888
PDGFRB	IN	Wide-spread_expression	0.830998
PDGFRL	IN	Wide-spread_expression	0.430259
PDHA1	IN	Wide-spread_expression	0.137938
PDHB	IN	Wide-spread_expression	0.0712171
PDHX	IN	Wide-spread_expression	0.0289843
PDIA2	IN	Wide-spread_expression	0.159806
PDIA3	IN	Wide-spread_expression	0.0399367
PDIA4	IN	Wide-spread_expression	0.155496
PDIA5	IN	Wide-spread_expression	0.208599
PDIA6	IN	Wide-spread_expression	0.105886
PDIK1L	IN	Wide-spread_expression	0.0504252
PDK1	IN	Wide-spread_expression	0.0778593
PDK2	IN	Wide-spread_expression	0.0674962
PDK3	IN	Wide-spread_expression	0.140106
PDK4	IN	Wide-spread_expression	0.815404
PDLIM3	IN	Weak_expresssion	1
PDLIM4	IN	Wide-spread_expression	0.814025
PDLIM5	IN	Wide-spread_expression	0.394975
PDLIM7	IN	Wide-spread_expression	0.0655946
PDP1	IN	Wide-spread_expression	0.226447
PDP2	IN	Wide-spread_expression	0.0782758
PDPK1	IN	Wide-spread_expression	0.0263764
PDPN	IN	Weak_expresssion	0.880041
PDPR	IN	Wide-spread_expression	0.0570634
PDRG1	IN	Wide-spread_expression	0.0924393
PDS5A	IN	Wide-spread_expression	0.0262482
PDS5B	IN	Wide-spread_expression	0.0773975
PDSS1	IN	Wide-spread_expression	0.228216
PDSS2	IN	Wide-spread_expression	0.031731
PDXDC1	IN	Wide-spread_expression	0.0276527
PDXK	IN	Wide-spread_expression	0.0269894
PDYN	IN	Weak_expresssion	1
PDZD11	IN	Wide-spread_expression	0.267973
PDZD2	IN	Wide-spread_expression	0.226994
PDZD4	IN	Wide-spread_expression	0.123025
PDZD7	IN	Wide-spread_expression	0.201567
PDZD8	IN	Wide-spread_expression	0.0449304
PDZD9	IN	Wide-spread_expression	0.156359
PDZK1	IN	Wide-spread_expression	0.0467072
PDZRN3	IN	Wide-spread_expression	0.0874146
PDZRN4	IN	Wide-spread_expression	0.37113
PEA15	IN	Wide-spread_expression	0.118555
PEAK1	IN	Wide-spread_expression	0.0600995
PEBP1	IN	Wide-spread_expression	0.0433569
PEBP4	IN	Wide-spread_expression	0.186734
PECAM1	IN	Wide-spread_expression	0.40114
PECR	IN	Wide-spread_expression	0.157566
PEF1	IN	Wide-spread_expression	0.167127
PEG10	IN	Wide-spread_expression	0.248904
PELI1	IN	Wide-spread_expression	0.180491
PELI2	IN	Wide-spread_expression	0.28303
PELI3	IN	Wide-spread_expression	0.111101
PELP1	IN	Wide-spread_expression	0.048586
PEMT	IN	Wide-spread_expression	0.106821
PENK	IN	Specific_expression	0.904349
PEPD	IN	Wide-spread_expression	0.13461
PER1	IN	Wide-spread_expression	0.0426908
PER2	IN	Wide-spread_expression	0.0847921
PER3	IN	Wide-spread_expression	0.0888864
PERP	IN	Wide-spread_expression	0.845332
PES1	IN	Wide-spread_expression	0.123924
PEX1	IN	Wide-spread_expression	0.0247671
PEX10	IN	Wide-spread_expression	0.120065
PEX11A	IN	Wide-spread_expression	0.0970353
PEX11B	IN	Wide-spread_expression	0.0413019
PEX11G	IN	Wide-spread_expression	0.244335
PEX12	IN	Wide-spread_expression	0.463885
PEX13	IN	Wide-spread_expression	0.0286847
PEX14	IN	Wide-spread_expression	0.04496
PEX16	IN	Wide-spread_expression	0.0698526
PEX2	IN	Wide-spread_expression	0.0987436
PEX3	IN	Wide-spread_expression	0.0353293
PEX5	IN	Wide-spread_expression	0.0622689
PEX5L	IN	Wide-spread_expression	0.129925
PEX6	IN	Wide-spread_expression	0.023034
PEX7	IN	Wide-spread_expression	0.0606621
PFAS	IN	Wide-spread_expression	0.128343
PFDN1	IN	Wide-spread_expression	0.0273037
PFDN2	IN	Wide-spread_expression	0.0707042
PFDN4	IN	Wide-spread_expression	0.0481464
PFDN6	IN	Wide-spread_expression	0.0600349
PFKFB1	IN	Wide-spread_expression	0.322489
PFKFB2	IN	Wide-spread_expression	0.172727
PFKFB3	IN	Wide-spread_expression	0.235266
PFKFB4	IN	Wide-spread_expression	0.117339
PFKL	IN	Wide-spread_expression	0.133655
PFKM	IN	Wide-spread_expression	0.0735574
PFKP	IN	Wide-spread_expression	0.0731342
PFN1	IN	Wide-spread_expression	0.144615
PFN2	IN	Wide-spread_expression	0.135273
PFN4	IN	Wide-spread_expression	0.128391
PGAM1	IN	Wide-spread_expression	0.0478962
PGAM2	IN	Wide-spread_expression	0.494219
PGAM5	IN	Wide-spread_expression	0.115398
PGAP1	IN	Wide-spread_expression	0.0650574
PGAP2	IN	Wide-spread_expression	0.113046
PGAP3	IN	Wide-spread_expression	0.0993799
PGAP4	IN	Wide-spread_expression	0.0600169
PGAP6	IN	Wide-spread_expression	0.177636
PGBD1	IN	Wide-spread_expression	0.0441322
PGBD2	IN	Wide-spread_expression	0.216849
PGBD4	IN	Wide-spread_expression	0.139957
PGBD5	IN	Wide-spread_expression	0.125822
PGD	IN	Wide-spread_expression	0.0921029
PGGT1B	IN	Wide-spread_expression	0.0483565
PGK1	IN	Wide-spread_expression	0.100033
PGLS	IN	Wide-spread_expression	0.0900531
PGLYRP1	IN	Wide-spread_expression	0.115012
PGLYRP2	IN	Wide-spread_expression	0.396078
PGM1	IN	Wide-spread_expression	0.103174
PGM2	IN	Wide-spread_expression	0.160287
PGM2L1	IN	Wide-spread_expression	0.134896
PGM3	IN	Wide-spread_expression	0.0447994
PGM5	IN	Wide-spread_expression	0.233832
PGP	IN	Wide-spread_expression	0.0678587
PGPEP1	IN	Wide-spread_expression	0.0808904
PGRMC1	IN	Wide-spread_expression	0.127997
PGRMC2	IN	Wide-spread_expression	0.0663967
PGS1	IN	Wide-spread_expression	0.0412324
PHACTR1	IN	Wide-spread_expression	0.0639765
PHACTR2	IN	Wide-spread_expression	0.122631
PHACTR3	IN	Wide-spread_expression	0.0610673
PHACTR4	IN	Wide-spread_expression	0.027576
PHAX	IN	Wide-spread_expression	0.0741411
PHB	IN	Wide-spread_expression	0.124581
PHB2	IN	Wide-spread_expression	0.0841134
PHC1	IN	Wide-spread_expression	0.0350455
PHC2	IN	Wide-spread_expression	0.0816081
PHC3	IN	Wide-spread_expression	0.0220821
PHETA1	IN	Wide-spread_expression	0.652258
PHEX	IN	Wide-spread_expression	0.187718
PHF1	IN	Wide-spread_expression	0.0499022
PHF10	IN	Wide-spread_expression	0.0641187
PHF11	IN	Wide-spread_expression	0.0365763
PHF12	IN	Wide-spread_expression	0.0139361
PHF13	IN	Wide-spread_expression	0.205855
PHF14	IN	Wide-spread_expression	0.0701825
PHF19	IN	Wide-spread_expression	0.330192
PHF2	IN	Wide-spread_expression	0.0264458
PHF20	IN	Wide-spread_expression	0.0482017
PHF20L1	IN	Wide-spread_expression	0.111547
PHF21A	IN	Wide-spread_expression	0.0293992
PHF21B	IN	Wide-spread_expression	0.171104
PHF23	IN	Wide-spread_expression	0.251372
PHF24	IN	Wide-spread_expression	0.391936
PHF3	IN	Wide-spread_expression	0.0401084
PHF5A	IN	Wide-spread_expression	0.0597061
PHF6	IN	Wide-spread_expression	0.0355025
PHF7	IN	Wide-spread_expression	0.260414
PHF8	IN	Wide-spread_expression	0.0395841
PHGDH	IN	Wide-spread_expression	0.331848
PHIP	IN	Wide-spread_expression	0.0335055
PHKA1	IN	Wide-spread_expression	0.316625
PHKA2	IN	Wide-spread_expression	0.0285451
PHKB	IN	Wide-spread_expression	0.0992674
PHKG1	IN	Wide-spread_expression	0.0687297
PHKG2	IN	Wide-spread_expression	0.0651036
PHLDA1	IN	Wide-spread_expression	0.342064
PHLDA3	IN	Wide-spread_expression	0.264213
PHLDB1	IN	Wide-spread_expression	0.124136
PHLDB2	IN	Wide-spread_expression	0.674012
PHLDB3	IN	Wide-spread_expression	0.250992
PHLPP1	IN	Wide-spread_expression	0.0889095
PHLPP2	IN	Wide-spread_expression	0.0269692
PHOSPHO1	IN	Weak_expresssion	0.9326
PHPT1	IN	Wide-spread_expression	0.0638178
PHRF1	IN	Wide-spread_expression	0.0331063
PHTF1	IN	Wide-spread_expression	0.0441239
PHTF2	IN	Wide-spread_expression	0.0443308
PHYH	IN	Wide-spread_expression	0.25354
PHYHD1	IN	Wide-spread_expression	0.356988
PHYHIP	IN	Wide-spread_expression	0.126726
PHYHIPL	IN	Wide-spread_expression	0.125431
PHYKPL	IN	Wide-spread_expression	0.0425396
PI15	IN	Wide-spread_expression	0.657504
PI4K2A	IN	Wide-spread_expression	0.216436
PI4K2B	IN	Wide-spread_expression	0.165485
PI4KA	IN	Wide-spread_expression	0.0419698
PI4KB	IN	Wide-spread_expression	0.0343865
PIANP	IN	Wide-spread_expression	0.0427863
PIAS1	IN	Wide-spread_expression	0.0254615
PIAS2	IN	Wide-spread_expression	0.0161893
PIAS3	IN	Wide-spread_expression	0.261849
PIAS4	IN	Wide-spread_expression	0.0820425
PIBF1	IN	Wide-spread_expression	0.045043
PICALM	IN	Wide-spread_expression	0.0293335
PICK1	IN	Wide-spread_expression	0.0880422
PID1	IN	Wide-spread_expression	0.261617
PIDD1	IN	Wide-spread_expression	0.133086
PIEZO1	IN	Wide-spread_expression	0.701231
PIEZO2	IN	Wide-spread_expression	0.501271
PIF1	IN	Weak_expresssion	1
PIGA	IN	Wide-spread_expression	0.33959
PIGB	IN	Wide-spread_expression	0.0258309
PIGC	IN	Wide-spread_expression	0.0691199
PIGF	IN	Wide-spread_expression	0.0404088
PIGG	IN	Wide-spread_expression	0.0309679
PIGH	IN	Wide-spread_expression	0.082066
PIGK	IN	Wide-spread_expression	0.026104
PIGL	IN	Wide-spread_expression	0.0310345
PIGN	IN	Wide-spread_expression	0.0265043
PIGO	IN	Wide-spread_expression	0.103218
PIGP	IN	Wide-spread_expression	0.0909083
PIGQ	IN	Wide-spread_expression	0.0789666
PIGT	IN	Wide-spread_expression	0.0649531
PIGU	IN	Wide-spread_expression	0.0221553
PIGV	IN	Wide-spread_expression	0.117407
PIGW	IN	Wide-spread_expression	0.214239
PIGX	IN	Wide-spread_expression	0.0444592
PIGZ	IN	Wide-spread_expression	0.169838
PIH1D1	IN	Wide-spread_expression	0.0371167
PIH1D2	IN	Wide-spread_expression	0.451561
PIK3AP1	IN	Wide-spread_expression	0.735357
PIK3C2A	IN	Wide-spread_expression	0.0679242
PIK3C2B	IN	Wide-spread_expression	0.0958803
PIK3C2G	IN	Wide-spread_expression	0.421935
PIK3C3	IN	Wide-spread_expression	0.0755603
PIK3CA	IN	Wide-spread_expression	0.0559017
PIK3CB	IN	Wide-spread_expression	0.0219301
PIK3CD	IN	Wide-spread_expression	0.253522
PIK3CG	IN	Weak_expresssion	1
PIK3IP1	IN	Wide-spread_expression	0.130252
PIK3R1	IN	Wide-spread_expression	0.15715
PIK3R3	IN	Wide-spread_expression	0.290384
PIK3R4	IN	Wide-spread_expression	0.066164
PIK3R6	IN	Wide-spread_expression	0.824816
PIKFYVE	IN	Wide-spread_expression	0.0242589
PILRA	IN	Wide-spread_expression	0.0362372
PIM1	IN	Wide-spread_expression	0.355485
PIM2	IN	Wide-spread_expression	0.634095
PIM3	IN	Wide-spread_expression	0.235884
PIN1	IN	Wide-spread_expression	0.0429126
PIN4	IN	Wide-spread_expression	0.0282498
PINK1	IN	Wide-spread_expression	0.0556585
PINLYP	IN	Wide-spread_expression	0.184731
PIP4K2A	IN	Wide-spread_expression	0.117986
PIP4K2B	IN	Wide-spread_expression	0.0514128
PIP4K2C	IN	Wide-spread_expression	0.0966674
PIP4P1	IN	Wide-spread_expression	0.0693861
PIP4P2	IN	Wide-spread_expression	0.0774386
PIP5K1A	IN	Wide-spread_expression	0.03282
PIP5K1B	IN	Wide-spread_expression	0.142966
PIP5K1C	IN	Wide-spread_expression	0.0439822
PIP5KL1	IN	Wide-spread_expression	0.275556
PIPOX	IN	Wide-spread_expression	0.181668
PIR	IN	Wide-spread_expression	0.0977538
PISD	IN	Wide-spread_expression	0.0507069
PITHD1	IN	Wide-spread_expression	0.0823039
PITPNA	IN	Wide-spread_expression	0.054226
PITPNB	IN	Wide-spread_expression	0.0400383
PITPNC1	IN	Wide-spread_expression	0.0782539
PITPNM1	IN	Wide-spread_expression	0.176856
PITPNM2	IN	Wide-spread_expression	0.0962886
PITPNM3	IN	Wide-spread_expression	0.135664
PITRM1	IN	Wide-spread_expression	0.0536508
PIWIL1	IN	Weak_expresssion	1
PIWIL2	IN	Wide-spread_expression	0.0936241
PIWIL3	IN	Wide-spread_expression	0.687705
PIWIL4	IN	Wide-spread_expression	0.119453
PJA1	IN	Wide-spread_expression	0.200308
PJA2	IN	Wide-spread_expression	0.0324499
PJVK	IN	Wide-spread_expression	0.182424
PKD1	IN	Wide-spread_expression	0.0200808
PKD1L1	IN	Wide-spread_expression	0.060545
PKD1L3	IN	Wide-spread_expression	0.0729679
PKD2	IN	Wide-spread_expression	0.0965205
PKD2L2	IN	Wide-spread_expression	0.110846
PKDCC	IN	Wide-spread_expression	0.290738
PKHD1	IN	Wide-spread_expression	0.221445
PKIA	IN	Wide-spread_expression	0.049659
PKIB	IN	Wide-spread_expression	0.357334
PKIG	IN	Wide-spread_expression	0.0849273
PKLR	IN	Wide-spread_expression	0.594937
PKM	IN	Wide-spread_expression	0.0427105
PKN1	IN	Wide-spread_expression	0.0950712
PKN2	IN	Wide-spread_expression	0.0584874
PKNOX1	IN	Wide-spread_expression	0.057644
PKNOX2	IN	Wide-spread_expression	0.129379
PKP2	IN	Wide-spread_expression	0.421929
PKP4	IN	Wide-spread_expression	0.0656987
PLA2G10	IN	Weak_expresssion	0.961134
PLA2G12A	IN	Wide-spread_expression	0.0807372
PLA2G15	IN	Wide-spread_expression	0.191534
PLA2G2C	IN	Wide-spread_expression	0.687839
PLA2G4A	IN	Weak_expresssion	1
PLA2G4C	IN	Wide-spread_expression	0.11328
PLA2G6	IN	Wide-spread_expression	0.0713893
PLA2G7	IN	Wide-spread_expression	0.73054
PLA2R1	IN	Wide-spread_expression	0.187431
PLAA	IN	Wide-spread_expression	0.0355185
PLAAT1	IN	Wide-spread_expression	0.107338
PLAAT3	IN	Wide-spread_expression	0.435244
PLAAT5	IN	Wide-spread_expression	0.566023
PLAC1	IN	Wide-spread_expression	0.287125
PLAC8	IN	Wide-spread_expression	0.309991
PLAC8L1	IN	Wide-spread_expression	0.139387
PLAC9	IN	Weak_expresssion	1
PLAG1	IN	Wide-spread_expression	0.0218671
PLAGL1	IN	Wide-spread_expression	0.181392
PLAGL2	IN	Wide-spread_expression	0.120391
PLAT	IN	Wide-spread_expression	0.577206
PLAU	IN	Weak_expresssion	1
PLAUR	IN	Wide-spread_expression	0.235068
PLB1	IN	Wide-spread_expression	0.388862
PLBD1	IN	Wide-spread_expression	0.747152
PLBD2	IN	Wide-spread_expression	0.0931506
PLCB1	IN	Wide-spread_expression	0.0638925
PLCB2	IN	Wide-spread_expression	0.693738
PLCB3	IN	Weak_expresssion	0.888765
PLCB4	IN	Wide-spread_expression	0.192211
PLCD1	IN	Wide-spread_expression	0.601984
PLCD3	IN	Wide-spread_expression	0.371085
PLCD4	IN	Wide-spread_expression	0.161139
PLCE1	IN	Wide-spread_expression	0.179476
PLCG1	IN	Wide-spread_expression	0.0258644
PLCG2	IN	Weak_expresssion	0.903789
PLCH1	IN	Wide-spread_expression	0.422536
PLCH2	IN	Wide-spread_expression	0.224977
PLCL1	IN	Wide-spread_expression	0.369278
PLCL2	IN	Wide-spread_expression	0.086499
PLCXD1	IN	Wide-spread_expression	0.0694553
PLCXD2	IN	Wide-spread_expression	0.320129
PLCXD3	IN	Wide-spread_expression	0.330473
PLD1	IN	Wide-spread_expression	0.53549
PLD2	IN	Wide-spread_expression	0.392773
PLD3	IN	Wide-spread_expression	0.016553
PLD5	IN	Wide-spread_expression	0.199397
PLD5P1	IN	Wide-spread_expression	0.0880054
PLD6	IN	Wide-spread_expression	0.247906
PLEC	IN	Wide-spread_expression	0.0477665
PLEKHA1	IN	Wide-spread_expression	0.144845
PLEKHA2	IN	Wide-spread_expression	0.293199
PLEKHA3	IN	Wide-spread_expression	0.0658195
PLEKHA4	IN	Wide-spread_expression	0.132771
PLEKHA5	IN	Wide-spread_expression	0.083755
PLEKHA6	IN	Wide-spread_expression	0.0753561
PLEKHA7	IN	Wide-spread_expression	0.254249
PLEKHA8	IN	Wide-spread_expression	0.100716
PLEKHB1	IN	Wide-spread_expression	0.518586
PLEKHB2	IN	Wide-spread_expression	0.0936983
PLEKHD1	IN	Wide-spread_expression	0.819404
PLEKHF2	IN	Wide-spread_expression	0.29079
PLEKHG1	IN	Wide-spread_expression	0.359667
PLEKHG2	IN	Wide-spread_expression	0.656876
PLEKHG3	IN	Wide-spread_expression	0.201984
PLEKHG4	IN	Weak_expresssion	1
PLEKHG4B	IN	Weak_expresssion	0.926957
PLEKHG5	IN	Wide-spread_expression	0.254942
PLEKHH1	IN	Wide-spread_expression	0.0418341
PLEKHH2	IN	Wide-spread_expression	0.807336
PLEKHH3	IN	Wide-spread_expression	0.0724619
PLEKHJ1	IN	Wide-spread_expression	0.0626202
PLEKHM1	IN	Wide-spread_expression	0.102575
PLEKHM2	IN	Wide-spread_expression	0.0652152
PLEKHM3	IN	Wide-spread_expression	0.0378997
PLEKHO1	IN	Wide-spread_expression	0.193609
PLET1	IN	Wide-spread_expression	0.330753
PLG	IN	Wide-spread_expression	0.376471
PLGLB1	IN	Wide-spread_expression	0.261114
PLGRKT	IN	Wide-spread_expression	0.0604978
PLIN2	IN	Wide-spread_expression	0.243349
PLIN3	IN	Wide-spread_expression	0.149516
PLIN5	IN	Wide-spread_expression	0.695099
PLK1	IN	Wide-spread_expression	0.251052
PLK2	IN	Wide-spread_expression	0.244997
PLK3	IN	Wide-spread_expression	0.26777
PLK4	IN	Wide-spread_expression	0.604741
PLK5	IN	Wide-spread_expression	0.217604
PLLP	IN	Wide-spread_expression	0.175868
PLN	IN	Wide-spread_expression	0.134623
PLOD1	IN	Wide-spread_expression	0.129331
PLOD2	IN	Wide-spread_expression	0.436569
PLOD3	IN	Wide-spread_expression	0.0955208
PLP1	IN	Wide-spread_expression	0.0324498
PLPBP	IN	Wide-spread_expression	0.0589813
PLPP1	IN	Wide-spread_expression	0.0552486
PLPP2	IN	Weak_expresssion	0.893162
PLPP3	IN	Wide-spread_expression	0.266063
PLPP4	IN	Wide-spread_expression	0.619982
PLPP5	IN	Wide-spread_expression	0.130644
PLPP6	IN	Wide-spread_expression	0.216761
PLPP7	IN	Wide-spread_expression	0.0687795
PLPPR1	IN	Wide-spread_expression	0.155859
PLPPR2	IN	Wide-spread_expression	0.10193
PLPPR3	IN	Wide-spread_expression	0.166527
PLPPR4	IN	Wide-spread_expression	0.0636687
PLPPR5	IN	Wide-spread_expression	0.103257
PLRG1	IN	Wide-spread_expression	0.0569192
PLS1	IN	Wide-spread_expression	0.314914
PLS3	IN	Wide-spread_expression	0.280891
PLSCR1	IN	Wide-spread_expression	0.438049
PLSCR2	IN	Wide-spread_expression	0.665379
PLSCR4	IN	Weak_expresssion	0.864614
PLSCR5	IN	Weak_expresssion	0.873895
PLTP	IN	Wide-spread_expression	0.485136
PLVAP	IN	Wide-spread_expression	0.211721
PLXDC1	IN	Wide-spread_expression	0.168052
PLXDC2	IN	Wide-spread_expression	0.173597
PLXNA1	IN	Wide-spread_expression	0.139665
PLXNA2	IN	Wide-spread_expression	0.154124
PLXNA3	IN	Wide-spread_expression	0.159836
PLXNA4	IN	Wide-spread_expression	0.202014
PLXNB1	IN	Wide-spread_expression	0.362607
PLXNB2	IN	Wide-spread_expression	0.0871353
PLXNC1	IN	Wide-spread_expression	0.15659
PLXND1	IN	Weak_expresssion	0.933514
PM20D1	IN	Wide-spread_expression	0.464622
PM20D2	IN	Wide-spread_expression	0.0784968
PMEL	IN	Wide-spread_expression	0.830424
PMEPA1	IN	Wide-spread_expression	0.338836
PMFBP1	IN	Wide-spread_expression	0.523076
PML	IN	Wide-spread_expression	0.16762
PMM1	IN	Wide-spread_expression	0.0237122
PMM2	IN	Wide-spread_expression	0.0211713
PMP2	IN	Weak_expresssion	0.938724
PMP22	IN	Wide-spread_expression	0.483128
PMPCA	IN	Wide-spread_expression	0.0431463
PMPCB	IN	Wide-spread_expression	0.023152
PMS1	IN	Wide-spread_expression	0.0330161
PMS2	IN	Wide-spread_expression	0.0599811
PMVK	IN	Wide-spread_expression	0.101279
PNCK	IN	Wide-spread_expression	0.120411
PNISR	IN	Wide-spread_expression	0.0237598
PNKD	IN	Wide-spread_expression	0.113199
PNKP	IN	Wide-spread_expression	0.0343788
PNMA1	IN	Wide-spread_expression	0.0682579
PNMA2	IN	Wide-spread_expression	0.0521487
PNMA3	IN	Wide-spread_expression	0.0594742
PNMA5	IN	Weak_expresssion	0.997944
PNMA6A	IN	Wide-spread_expression	0.164853
PNMA6F	IN	Weak_expresssion	0.886773
PNMA8A	IN	Wide-spread_expression	0.0497296
PNMA8C	IN	Wide-spread_expression	0.166189
PNN	IN	Wide-spread_expression	0.0283339
PNO1	IN	Wide-spread_expression	0.0349767
PNOC	IN	Wide-spread_expression	0.412645
PNP	IN	Weak_expresssion	1
PNPLA1	IN	Wide-spread_expression	0.465745
PNPLA2	IN	Wide-spread_expression	0.129221
PNPLA3	IN	Wide-spread_expression	0.498604
PNPLA4	IN	Wide-spread_expression	0.288159
PNPLA5	IN	Wide-spread_expression	0.361171
PNPLA6	IN	Wide-spread_expression	0.0389003
PNPLA7	IN	Wide-spread_expression	0.190243
PNPLA8	IN	Wide-spread_expression	0.0370254
PNPO	IN	Wide-spread_expression	0.490215
PNPT1	IN	Wide-spread_expression	0.0260316
PNRC1	IN	Wide-spread_expression	0.0981024
PNRC2	IN	Wide-spread_expression	0.130144
POC1A	IN	Wide-spread_expression	0.235102
POC1B	IN	Wide-spread_expression	0.0233677
POC5	IN	Wide-spread_expression	0.21816
PODN	IN	Wide-spread_expression	0.729045
PODNL1	IN	Wide-spread_expression	0.786754
PODXL	IN	Wide-spread_expression	0.3705
PODXL2	IN	Wide-spread_expression	0.0415019
POF1B	IN	Wide-spread_expression	0.450177
POFUT1	IN	Wide-spread_expression	0.0492368
POFUT2	IN	Wide-spread_expression	0.0513787
POGK	IN	Wide-spread_expression	0.0950207
POGLUT1	IN	Wide-spread_expression	0.0659709
POGLUT2	IN	Wide-spread_expression	0.100205
POGLUT3	IN	Wide-spread_expression	0.400355
POGZ	IN	Wide-spread_expression	0.0235843
POLA1	IN	Wide-spread_expression	0.13844
POLB	IN	Wide-spread_expression	0.219717
POLD1	IN	Wide-spread_expression	0.42378
POLD2	IN	Wide-spread_expression	0.120546
POLD3	IN	Wide-spread_expression	0.0388396
POLD4	IN	Weak_expresssion	1
POLDIP2	IN	Wide-spread_expression	0.0169826
POLDIP3	IN	Wide-spread_expression	0.0602007
POLE	IN	Wide-spread_expression	0.241059
POLE2	IN	Wide-spread_expression	0.0422262
POLE3	IN	Wide-spread_expression	0.189595
POLE4	IN	Wide-spread_expression	0.381393
POLG	IN	Wide-spread_expression	0.0296571
POLG2	IN	Wide-spread_expression	0.138874
POLH	IN	Wide-spread_expression	0.0953296
POLI	IN	Wide-spread_expression	0.0516409
POLK	IN	Wide-spread_expression	0.0485068
POLL	IN	Wide-spread_expression	0.128046
POLM	IN	Wide-spread_expression	0.0558614
POLN	IN	Wide-spread_expression	0.271695
POLQ	IN	Wide-spread_expression	0.224348
POLR1A	IN	Wide-spread_expression	0.022903
POLR1B	IN	Wide-spread_expression	0.0527664
POLR1C	IN	Wide-spread_expression	0.0271691
POLR1D	IN	Wide-spread_expression	0.0732996
POLR1E	IN	Wide-spread_expression	0.267084
POLR1F	IN	Wide-spread_expression	0.0674682
POLR1G	IN	Wide-spread_expression	0.126301
POLR1H	IN	Wide-spread_expression	0.099364
POLR2A	IN	Wide-spread_expression	0.0633327
POLR2B	IN	Wide-spread_expression	0.0351521
POLR2C	IN	Wide-spread_expression	0.0581917
POLR2D	IN	Wide-spread_expression	0.0896561
POLR2E	IN	Wide-spread_expression	0.0303694
POLR2F	IN	Wide-spread_expression	0.0168138
POLR2G	IN	Wide-spread_expression	0.216134
POLR2H	IN	Wide-spread_expression	0.0967592
POLR2I	IN	Wide-spread_expression	0.12508
POLR2J	IN	Wide-spread_expression	0.0952838
POLR2K	IN	Wide-spread_expression	0.0951384
POLR2L	IN	Wide-spread_expression	0.140132
POLR2M	IN	Wide-spread_expression	0.0922942
POLR3A	IN	Wide-spread_expression	0.0543887
POLR3B	IN	Wide-spread_expression	0.0376488
POLR3C	IN	Wide-spread_expression	0.050653
POLR3D	IN	Wide-spread_expression	0.090316
POLR3E	IN	Wide-spread_expression	0.0318241
POLR3F	IN	Wide-spread_expression	0.0496218
POLR3G	IN	Wide-spread_expression	0.114015
POLR3GL	IN	Wide-spread_expression	0.352897
POLR3H	IN	Wide-spread_expression	0.0677951
POLR3K	IN	Wide-spread_expression	0.286738
POLRMT	IN	Wide-spread_expression	0.15447
POM121	IN	Wide-spread_expression	0.0539991
POM121C	IN	Wide-spread_expression	0.0247402
POMGNT1	IN	Wide-spread_expression	0.0681467
POMGNT2	IN	Wide-spread_expression	0.0811494
POMK	IN	Wide-spread_expression	0.05853
POMP	IN	Wide-spread_expression	0.070014
POMT1	IN	Wide-spread_expression	0.0468592
POMT2	IN	Wide-spread_expression	0.0798005
POMZP3	IN	Wide-spread_expression	0.04829
PON2	IN	Wide-spread_expression	0.471058
PON3	IN	Weak_expresssion	1
POP1	IN	Wide-spread_expression	0.0671712
POP4	IN	Wide-spread_expression	0.107151
POP5	IN	Wide-spread_expression	0.197936
POP7	IN	Wide-spread_expression	0.216082
POPDC2	IN	Wide-spread_expression	0.753251
POPDC3	IN	Wide-spread_expression	0.678209
POR	IN	Wide-spread_expression	0.0733305
PORCN	IN	Wide-spread_expression	0.0601414
POSTN	IN	Specific_expression	0.949436
POT1	IN	Wide-spread_expression	0.0557728
POU2F1	IN	Wide-spread_expression	0.0639268
POU2F2	IN	Wide-spread_expression	0.107054
POU3F2	IN	Wide-spread_expression	0.580683
POU3F4	IN	Wide-spread_expression	0.626958
POU6F1	IN	Wide-spread_expression	0.0957509
POU6F2	IN	Wide-spread_expression	0.500996
PP2D1	IN	Wide-spread_expression	0.0713048
PPA1	IN	Wide-spread_expression	0.0347835
PPA2	IN	Wide-spread_expression	0.0370224
PPARA	IN	Wide-spread_expression	0.294894
PPARD	IN	Wide-spread_expression	0.145102
PPARG	IN	Wide-spread_expression	0.188374
PPARGC1A	IN	Wide-spread_expression	0.29103
PPARGC1B	IN	Wide-spread_expression	0.106974
PPAT	IN	Wide-spread_expression	0.0909189
PPCDC	IN	Wide-spread_expression	0.132201
PPCS	IN	Wide-spread_expression	0.0474246
PPDPF	IN	Wide-spread_expression	0.158838
PPEF1	IN	Wide-spread_expression	0.312407
PPEF2	IN	Wide-spread_expression	0.566687
PPFIA1	IN	Wide-spread_expression	0.0475069
PPFIA2	IN	Wide-spread_expression	0.0840675
PPFIA3	IN	Wide-spread_expression	0.0657006
PPFIA4	IN	Wide-spread_expression	0.0967976
PPFIBP1	IN	Wide-spread_expression	0.21838
PPFIBP2	IN	Wide-spread_expression	0.547365
PPHLN1	IN	Wide-spread_expression	0.0331556
PPIA	IN	Wide-spread_expression	0.0507525
PPIB	IN	Wide-spread_expression	0.0873229
PPIC	IN	Wide-spread_expression	0.373088
PPID	IN	Wide-spread_expression	0.0701615
PPIE	IN	Wide-spread_expression	0.133448
PPIF	IN	Wide-spread_expression	0.221749
PPIG	IN	Wide-spread_expression	0.0311705
PPIH	IN	Wide-spread_expression	0.0774316
PPIL1	IN	Wide-spread_expression	0.0704437
PPIL2	IN	Wide-spread_expression	0.0515122
PPIL3	IN	Wide-spread_expression	0.0494619
PPIL4	IN	Wide-spread_expression	0.0476069
PPIL6	IN	Wide-spread_expression	0.0997434
PPIP5K1	IN	Wide-spread_expression	0.0498159
PPIP5K2	IN	Wide-spread_expression	0.16246
PPL	IN	Wide-spread_expression	0.357829
PPM1A	IN	Wide-spread_expression	0.044294
PPM1D	IN	Wide-spread_expression	0.0516993
PPM1E	IN	Wide-spread_expression	0.10159
PPM1F	IN	Wide-spread_expression	0.0666596
PPM1G	IN	Wide-spread_expression	0.0424529
PPM1H	IN	Wide-spread_expression	0.0852593
PPM1K	IN	Wide-spread_expression	0.0765118
PPM1L	IN	Wide-spread_expression	0.0428717
PPM1M	IN	Weak_expresssion	0.854678
PPM1N	IN	Wide-spread_expression	0.275894
PPME1	IN	Wide-spread_expression	0.0402853
PPOX	IN	Wide-spread_expression	0.0435793
PPP1CA	IN	Wide-spread_expression	0.0905262
PPP1CB	IN	Wide-spread_expression	0.0838698
PPP1CC	IN	Wide-spread_expression	0.0505782
PPP1R10	IN	Wide-spread_expression	0.0475125
PPP1R11	IN	Wide-spread_expression	0.107693
PPP1R12A	IN	Wide-spread_expression	0.0342465
PPP1R12B	IN	Wide-spread_expression	0.0711873
PPP1R12C	IN	Wide-spread_expression	0.0667018
PPP1R13B	IN	Wide-spread_expression	0.0475994
PPP1R13L	IN	Wide-spread_expression	0.646665
PPP1R14A	IN	Wide-spread_expression	0.292645
PPP1R14B	IN	Wide-spread_expression	0.174486
PPP1R14C	IN	Wide-spread_expression	0.232889
PPP1R15A	IN	Wide-spread_expression	0.228129
PPP1R15B	IN	Wide-spread_expression	0.0521996
PPP1R16A	IN	Wide-spread_expression	0.0714734
PPP1R16B	IN	Wide-spread_expression	0.0518087
PPP1R17	IN	Weak_expresssion	0.897913
PPP1R18	IN	Wide-spread_expression	0.655618
PPP1R1A	IN	Wide-spread_expression	0.564008
PPP1R1B	IN	Wide-spread_expression	0.598099
PPP1R1C	IN	Wide-spread_expression	0.690927
PPP1R2	IN	Wide-spread_expression	0.183474
PPP1R21	IN	Wide-spread_expression	0.032071
PPP1R26	IN	Wide-spread_expression	0.139898
PPP1R32	IN	Wide-spread_expression	0.665517
PPP1R35	IN	Wide-spread_expression	0.0697296
PPP1R36	IN	Wide-spread_expression	0.217764
PPP1R3B	IN	Weak_expresssion	0.99971
PPP1R3C	IN	Wide-spread_expression	0.644931
PPP1R3D	IN	Wide-spread_expression	0.764287
PPP1R3E	IN	Wide-spread_expression	0.0563285
PPP1R3F	IN	Wide-spread_expression	0.0545347
PPP1R42	IN	Wide-spread_expression	0.18257
PPP1R7	IN	Wide-spread_expression	0.0808296
PPP1R8	IN	Wide-spread_expression	0.0608606
PPP1R9A	IN	Wide-spread_expression	0.0585603
PPP1R9B	IN	Wide-spread_expression	0.070814
PPP2CB	IN	Wide-spread_expression	0.0328397
PPP2R1A	IN	Wide-spread_expression	0.0276664
PPP2R1B	IN	Wide-spread_expression	0.189061
PPP2R2A	IN	Wide-spread_expression	0.0297416
PPP2R2B	IN	Wide-spread_expression	0.0746614
PPP2R2C	IN	Wide-spread_expression	0.0970936
PPP2R2D	IN	Wide-spread_expression	0.060489
PPP2R3A	IN	Wide-spread_expression	0.0600181
PPP2R3B	IN	Wide-spread_expression	0.0967026
PPP2R3C	IN	Wide-spread_expression	0.0177832
PPP2R5A	IN	Wide-spread_expression	0.174053
PPP2R5B	IN	Wide-spread_expression	0.0993883
PPP2R5C	IN	Wide-spread_expression	0.0469219
PPP2R5D	IN	Wide-spread_expression	0.0402174
PPP2R5E	IN	Wide-spread_expression	0.091303
PPP3CA	IN	Wide-spread_expression	0.0313242
PPP3CB	IN	Wide-spread_expression	0.0147409
PPP3CC	IN	Wide-spread_expression	0.0697867
PPP4C	IN	Wide-spread_expression	0.047116
PPP4R1	IN	Wide-spread_expression	0.0729857
PPP4R2	IN	Wide-spread_expression	0.0670761
PPP4R3A	IN	Wide-spread_expression	0.0253895
PPP4R3B	IN	Wide-spread_expression	0.030445
PPP4R4	IN	Wide-spread_expression	0.226928
PPP5C	IN	Wide-spread_expression	0.0142461
PPP6C	IN	Wide-spread_expression	0.0267667
PPP6R1	IN	Wide-spread_expression	0.089753
PPP6R2	IN	Wide-spread_expression	0.0226977
PPP6R3	IN	Wide-spread_expression	0.0264208
PPRC1	IN	Wide-spread_expression	0.0584623
PPT1	IN	Wide-spread_expression	0.0421754
PPT2-EGFL8	IN	Wide-spread_expression	0.364609
PPTC7	IN	Wide-spread_expression	0.0757704
PPWD1	IN	Wide-spread_expression	0.0379387
PQBP1	IN	Wide-spread_expression	0.0539456
PRADC1	IN	Wide-spread_expression	0.16626
PRAF2	IN	Wide-spread_expression	0.186056
PRAG1	IN	Wide-spread_expression	0.424805
PRAM1	IN	Wide-spread_expression	0.285014
PRAME	IN	Wide-spread_expression	0.403161
PRB1	IN	Wide-spread_expression	0.355538
PRB2	IN	Wide-spread_expression	0.067197
PRB3	IN	Weak_expresssion	1
PRCC	IN	Wide-spread_expression	0.031575
PRCD	IN	Wide-spread_expression	0.140032
PRCP	IN	Wide-spread_expression	0.0702492
PRDM1	IN	Wide-spread_expression	0.536373
PRDM10	IN	Wide-spread_expression	0.0242494
PRDM11	IN	Wide-spread_expression	0.0866777
PRDM12	IN	Weak_expresssion	1
PRDM15	IN	Wide-spread_expression	0.0389187
PRDM16	IN	Wide-spread_expression	0.681837
PRDM2	IN	Wide-spread_expression	0.0511943
PRDM4	IN	Wide-spread_expression	0.0411456
PRDM5	IN	Wide-spread_expression	0.151391
PRDM6	IN	Wide-spread_expression	0.361121
PRDM7	IN	Weak_expresssion	0.888017
PRDM8	IN	Weak_expresssion	0.933662
PRDX1	IN	Wide-spread_expression	0.0597125
PRDX3	IN	Wide-spread_expression	0.0600674
PRDX4	IN	Wide-spread_expression	0.227282
PRDX5	IN	Wide-spread_expression	0.0639413
PRDX6	IN	Wide-spread_expression	0.104473
PREB	IN	Wide-spread_expression	0.0858331
PRELID1	IN	Wide-spread_expression	0.110843
PRELID2	IN	Wide-spread_expression	0.381487
PRELID3A	IN	Wide-spread_expression	0.0670652
PRELID3B	IN	Wide-spread_expression	0.238616
PREP	IN	Wide-spread_expression	0.138295
PREPL	IN	Wide-spread_expression	0.0185383
PREX1	IN	Wide-spread_expression	0.483654
PREX2	IN	Wide-spread_expression	0.217163
PRH1	IN	Wide-spread_expression	0.0795282
PRH2	IN	Wide-spread_expression	0.250233
PRICKLE1	IN	Wide-spread_expression	0.122807
PRICKLE2	IN	Wide-spread_expression	0.0621641
PRIM1	IN	Wide-spread_expression	0.130246
PRIM2	IN	Wide-spread_expression	0.0871053
PRIMPOL	IN	Wide-spread_expression	0.0282513
PRKAA1	IN	Wide-spread_expression	0.0788722
PRKAA2	IN	Wide-spread_expression	0.0553028
PRKAB1	IN	Wide-spread_expression	0.0479099
PRKAB2	IN	Wide-spread_expression	0.0919861
PRKACA	IN	Wide-spread_expression	0.0369656
PRKACB	IN	Wide-spread_expression	0.0375596
PRKAG2	IN	Wide-spread_expression	0.184496
PRKAR1A	IN	Wide-spread_expression	0.0528932
PRKAR1B	IN	Wide-spread_expression	0.0392381
PRKAR2A	IN	Wide-spread_expression	0.0304864
PRKAR2B	IN	Wide-spread_expression	0.147497
PRKCA	IN	Wide-spread_expression	0.11866
PRKCB	IN	Wide-spread_expression	0.197348
PRKCD	IN	Wide-spread_expression	0.579791
PRKCE	IN	Wide-spread_expression	0.0636742
PRKCG	IN	Wide-spread_expression	0.433777
PRKCH	IN	Wide-spread_expression	0.309291
PRKCI	IN	Wide-spread_expression	0.0493138
PRKCQ	IN	Wide-spread_expression	0.502846
PRKCSH	IN	Wide-spread_expression	0.0509567
PRKCZ	IN	Wide-spread_expression	0.0355732
PRKD1	IN	Wide-spread_expression	0.15767
PRKD2	IN	Wide-spread_expression	0.117513
PRKD3	IN	Wide-spread_expression	0.0962665
PRKDC	IN	Wide-spread_expression	0.0248638
PRKG1	IN	Wide-spread_expression	0.26245
PRKG2	IN	Wide-spread_expression	0.338773
PRKN	IN	Wide-spread_expression	0.0387861
PRKRA	IN	Wide-spread_expression	0.0507013
PRKRIP1	IN	Wide-spread_expression	0.0265275
PRKX	IN	Wide-spread_expression	0.326723
PRLHR	IN	Wide-spread_expression	0.483434
PRLR	IN	Specific_expression	0.890788
PRMT1	IN	Wide-spread_expression	0.0577927
PRMT2	IN	Wide-spread_expression	0.062422
PRMT3	IN	Wide-spread_expression	0.0537799
PRMT5	IN	Wide-spread_expression	0.131028
PRMT6	IN	Wide-spread_expression	0.0925531
PRMT7	IN	Wide-spread_expression	0.0207702
PRMT8	IN	Wide-spread_expression	0.0947439
PRMT9	IN	Wide-spread_expression	0.0392043
PRNP	IN	Wide-spread_expression	0.0568255
PROB1	IN	Weak_expresssion	1
PROCA1	IN	Wide-spread_expression	0.16356
PROCR	IN	Wide-spread_expression	0.23292
PROKR2	IN	Wide-spread_expression	0.801336
PROM1	IN	Specific_expression	0.926451
PROM2	IN	Wide-spread_expression	0.314321
PROP1	IN	Weak_expresssion	1
PROS1	IN	Wide-spread_expression	0.385451
PROSER1	IN	Wide-spread_expression	0.073358
PROSER2	IN	Wide-spread_expression	0.776927
PROSER3	IN	Wide-spread_expression	0.170215
PROX1	IN	Wide-spread_expression	0.556635
PROX2	IN	Wide-spread_expression	0.252978
PRPF18	IN	Wide-spread_expression	0.0839833
PRPF19	IN	Wide-spread_expression	0.0497164
PRPF3	IN	Wide-spread_expression	0.0168698
PRPF31	IN	Wide-spread_expression	0.0454871
PRPF38A	IN	Wide-spread_expression	0.0148848
PRPF38B	IN	Wide-spread_expression	0.0230397
PRPF39	IN	Wide-spread_expression	0.0177562
PRPF4	IN	Wide-spread_expression	0.0494229
PRPF40A	IN	Wide-spread_expression	0.0247459
PRPF40B	IN	Wide-spread_expression	0.0341234
PRPF4B	IN	Wide-spread_expression	0.0467051
PRPF6	IN	Wide-spread_expression	0.0413159
PRPF8	IN	Wide-spread_expression	0.0317091
PRPH2	IN	Wide-spread_expression	0.39259
PRPS1	IN	Wide-spread_expression	0.134165
PRPS2	IN	Wide-spread_expression	0.383695
PRPSAP1	IN	Wide-spread_expression	0.114304
PRPSAP2	IN	Wide-spread_expression	0.0624139
PRR11	IN	Wide-spread_expression	0.164188
PRR12	IN	Wide-spread_expression	0.0370946
PRR14	IN	Wide-spread_expression	0.0920468
PRR14L	IN	Wide-spread_expression	0.0391475
PRR16	IN	Wide-spread_expression	0.296021
PRR18	IN	Weak_expresssion	1
PRR22	IN	Wide-spread_expression	0.349736
PRR3	IN	Wide-spread_expression	0.0220987
PRR36	IN	Wide-spread_expression	0.160598
PRR5	IN	Wide-spread_expression	0.431812
PRR5-ARHGAP8	IN	Wide-spread_expression	0.669021
PRR5L	IN	Wide-spread_expression	0.697138
PRR7	IN	Wide-spread_expression	0.200394
PRRC1	IN	Wide-spread_expression	0.0436535
PRRC2A	IN	Wide-spread_expression	0.0255226
PRRC2C	IN	Wide-spread_expression	0.0341149
PRRG2	IN	Weak_expresssion	0.920883
PRRG3	IN	Wide-spread_expression	0.25005
PRRT1	IN	Wide-spread_expression	0.0665772
PRRT3	IN	Wide-spread_expression	0.0677751
PRRT4	IN	Wide-spread_expression	0.150995
PRRX1	IN	Wide-spread_expression	0.746997
PRRX2	IN	Wide-spread_expression	0.512276
PRSS12	IN	Wide-spread_expression	0.596056
PRSS23	IN	Wide-spread_expression	0.264367
PRSS27	IN	Weak_expresssion	1
PRSS3	IN	Wide-spread_expression	0.51938
PRSS48	IN	Wide-spread_expression	0.468097
PRSS51	IN	Wide-spread_expression	0.107378
PRSS54	IN	Wide-spread_expression	0.653256
PRSS55	IN	Wide-spread_expression	0.615027
PRSS56	IN	Weak_expresssion	1
PRTFDC1	IN	Wide-spread_expression	0.127547
PRTG	IN	Wide-spread_expression	0.563731
PRUNE1	IN	Wide-spread_expression	0.0701556
PRUNE2	IN	Wide-spread_expression	0.0397759
PRX	IN	Wide-spread_expression	0.467184
PRXL2A	IN	Wide-spread_expression	0.235888
PRXL2B	IN	Wide-spread_expression	0.343248
PRXL2C	IN	Wide-spread_expression	0.213219
PSAP	IN	Wide-spread_expression	0.0627205
PSAT1	IN	Wide-spread_expression	0.188936
PSD	IN	Wide-spread_expression	0.030975
PSD2	IN	Wide-spread_expression	0.124586
PSD3	IN	Wide-spread_expression	0.0523774
PSD4	IN	Wide-spread_expression	0.53943
PSEN1	IN	Wide-spread_expression	0.0320975
PSG1	IN	Wide-spread_expression	0.59752
PSG11	IN	Wide-spread_expression	0.608084
PSG2	IN	Wide-spread_expression	0.671119
PSG3	IN	Wide-spread_expression	0.528621
PSG4	IN	Wide-spread_expression	0.653064
PSG5	IN	Wide-spread_expression	0.510983
PSG6	IN	Wide-spread_expression	0.498444
PSG7	IN	Wide-spread_expression	0.837399
PSG8	IN	Wide-spread_expression	0.217846
PSG9	IN	Wide-spread_expression	0.733024
PSIP1	IN	Wide-spread_expression	0.0139139
PSKH1	IN	Wide-spread_expression	0.112046
PSMA1	IN	Wide-spread_expression	0.128284
PSMA3	IN	Wide-spread_expression	0.0169673
PSMA4	IN	Wide-spread_expression	0.0921425
PSMA5	IN	Wide-spread_expression	0.0358765
PSMA7	IN	Wide-spread_expression	0.0211912
PSMA8	IN	Wide-spread_expression	0.53762
PSMB1	IN	Wide-spread_expression	0.0553989
PSMB2	IN	Wide-spread_expression	0.0201577
PSMB3	IN	Wide-spread_expression	0.0650147
PSMB4	IN	Wide-spread_expression	0.0639582
PSMB5	IN	Wide-spread_expression	0.0819618
PSMB6	IN	Wide-spread_expression	0.0806539
PSMB7	IN	Wide-spread_expression	0.0305514
PSMB9	IN	Wide-spread_expression	0.618988
PSMC1	IN	Wide-spread_expression	0.0263205
PSMC2	IN	Wide-spread_expression	0.0130009
PSMC3	IN	Wide-spread_expression	0.0736002
PSMC3IP	IN	Wide-spread_expression	0.245255
PSMC4	IN	Wide-spread_expression	0.0651943
PSMC5	IN	Wide-spread_expression	0.0700487
PSMC6	IN	Wide-spread_expression	0.0201731
PSMD1	IN	Wide-spread_expression	0.0404129
PSMD10	IN	Wide-spread_expression	0.156066
PSMD11	IN	Wide-spread_expression	0.0252359
PSMD12	IN	Wide-spread_expression	0.0446945
PSMD13	IN	Wide-spread_expression	0.0450645
PSMD14	IN	Wide-spread_expression	0.0246312
PSMD2	IN	Wide-spread_expression	0.0302094
PSMD3	IN	Wide-spread_expression	0.0483747
PSMD4	IN	Wide-spread_expression	0.0312283
PSMD5	IN	Wide-spread_expression	0.0169179
PSMD6	IN	Wide-spread_expression	0.0350835
PSMD7	IN	Wide-spread_expression	0.0386524
PSMD8	IN	Wide-spread_expression	0.0291552
PSME1	IN	Wide-spread_expression	0.256472
PSME2	IN	Wide-spread_expression	0.157232
PSME3	IN	Wide-spread_expression	0.052599
PSME3IP1	IN	Wide-spread_expression	0.0938064
PSME4	IN	Wide-spread_expression	0.0338474
PSMF1	IN	Wide-spread_expression	0.0299316
PSMG1	IN	Wide-spread_expression	0.121935
PSMG2	IN	Wide-spread_expression	0.0487899
PSMG3	IN	Wide-spread_expression	0.185073
PSMG4	IN	Wide-spread_expression	0.0160335
PSPC1	IN	Wide-spread_expression	0.0231775
PSPH	IN	Wide-spread_expression	0.0916466
PSPN	IN	Wide-spread_expression	0.719483
PSRC1	IN	Wide-spread_expression	0.723431
PSTK	IN	Wide-spread_expression	0.0557753
PSTPIP2	IN	Wide-spread_expression	0.243526
PTAFR	IN	Wide-spread_expression	0.361493
PTAR1	IN	Wide-spread_expression	0.0739929
PTBP1	IN	Wide-spread_expression	0.0379303
PTBP2	IN	Wide-spread_expression	0.0674545
PTBP3	IN	Wide-spread_expression	0.12916
PTCD1	IN	Wide-spread_expression	0.175541
PTCD2	IN	Wide-spread_expression	0.0440783
PTCD3	IN	Wide-spread_expression	0.012174
PTCH1	IN	Wide-spread_expression	0.207864
PTCH2	IN	Wide-spread_expression	0.0354817
PTCHD1	IN	Wide-spread_expression	0.330905
PTCHD4	IN	Wide-spread_expression	0.180816
PTDSS1	IN	Wide-spread_expression	0.040563
PTDSS2	IN	Wide-spread_expression	0.0599386
PTEN	IN	Wide-spread_expression	0.0464669
PTER	IN	Weak_expresssion	1
PTGER3	IN	Specific_expression	0.876523
PTGES	IN	Weak_expresssion	1
PTGES2	IN	Wide-spread_expression	0.0565657
PTGES3	IN	Wide-spread_expression	0.0284328
PTGFR	IN	Wide-spread_expression	0.800112
PTGFRN	IN	Wide-spread_expression	0.455541
PTGIS	IN	Wide-spread_expression	0.486923
PTGR1	IN	Wide-spread_expression	0.0721905
PTGS2	IN	Weak_expresssion	0.917143
PTH1R	IN	Wide-spread_expression	0.814515
PTH2R	IN	Wide-spread_expression	0.461426
PTHLH	IN	Wide-spread_expression	0.794022
PTK2	IN	Wide-spread_expression	0.0441824
PTK2B	IN	Wide-spread_expression	0.287706
PTK7	IN	Wide-spread_expression	0.115241
PTMA	IN	Wide-spread_expression	0.072186
PTMS	IN	Wide-spread_expression	0.104843
PTN	IN	Wide-spread_expression	0.273016
PTOV1	IN	Wide-spread_expression	0.0318766
PTP4A2	IN	Wide-spread_expression	0.0553239
PTP4A3	IN	Wide-spread_expression	0.186785
PTPA	IN	Wide-spread_expression	0.055312
PTPDC1	IN	Wide-spread_expression	0.103701
PTPN1	IN	Wide-spread_expression	0.0290268
PTPN11	IN	Wide-spread_expression	0.0588325
PTPN12	IN	Wide-spread_expression	0.0378195
PTPN13	IN	Wide-spread_expression	0.359836
PTPN14	IN	Wide-spread_expression	0.623635
PTPN18	IN	Wide-spread_expression	0.0751409
PTPN2	IN	Wide-spread_expression	0.1287
PTPN20	IN	Wide-spread_expression	0.1645
PTPN21	IN	Wide-spread_expression	0.0517856
PTPN22	IN	Wide-spread_expression	0.0894901
PTPN23	IN	Wide-spread_expression	0.0302063
PTPN3	IN	Wide-spread_expression	0.480901
PTPN4	IN	Wide-spread_expression	0.0338476
PTPN5	IN	Wide-spread_expression	0.0678497
PTPN6	IN	Wide-spread_expression	0.693357
PTPN7	IN	Weak_expresssion	0.874233
PTPN9	IN	Wide-spread_expression	0.0715109
PTPRA	IN	Wide-spread_expression	0.0285095
PTPRB	IN	Wide-spread_expression	0.258138
PTPRC	IN	Wide-spread_expression	0.386615
PTPRD	IN	Wide-spread_expression	0.0601697
PTPRE	IN	Wide-spread_expression	0.229276
PTPRF	IN	Wide-spread_expression	0.345644
PTPRG	IN	Wide-spread_expression	0.0656325
PTPRH	IN	Weak_expresssion	0.91
PTPRJ	IN	Wide-spread_expression	0.0479658
PTPRK	IN	Wide-spread_expression	0.459587
PTPRM	IN	Wide-spread_expression	0.133834
PTPRN	IN	Wide-spread_expression	0.0805883
PTPRN2	IN	Wide-spread_expression	0.0600576
PTPRO	IN	Wide-spread_expression	0.14416
PTPRQ	IN	Wide-spread_expression	0.0604283
PTPRR	IN	Wide-spread_expression	0.19905
PTPRS	IN	Wide-spread_expression	0.0675562
PTPRT	IN	Wide-spread_expression	0.195907
PTPRU	IN	Wide-spread_expression	0.642242
PTPRZ1	IN	Wide-spread_expression	0.35163
PTRH1	IN	Wide-spread_expression	0.0704156
PTRH2	IN	Wide-spread_expression	0.0440741
PTRHD1	IN	Wide-spread_expression	0.403294
PTS	IN	Wide-spread_expression	0.0661677
PTTG1	IN	Wide-spread_expression	0.601222
PTTG1IP	IN	Wide-spread_expression	0.0793103
PTX3	IN	Weak_expresssion	0.94136
PUDP	IN	Wide-spread_expression	0.0458273
PUF60	IN	Wide-spread_expression	0.0568984
PUM1	IN	Wide-spread_expression	0.0203282
PUM2	IN	Wide-spread_expression	0.014229
PUM3	IN	Wide-spread_expression	0.0223604
PURA	IN	Wide-spread_expression	0.0283727
PURB	IN	Wide-spread_expression	0.0651811
PURG	IN	Wide-spread_expression	0.0692267
PUS1	IN	Wide-spread_expression	0.0635287
PUS10	IN	Wide-spread_expression	0.0542333
PUS3	IN	Wide-spread_expression	0.0576857
PUS7	IN	Wide-spread_expression	0.0546878
PUS7L	IN	Wide-spread_expression	0.035295
PUSL1	IN	Wide-spread_expression	0.65909
PVALB	IN	Specific_expression	0.86665
PVALEF	IN	Wide-spread_expression	0.103396
PVR	IN	Wide-spread_expression	0.17954
PWP1	IN	Wide-spread_expression	0.0585412
PWWP2A	IN	Wide-spread_expression	0.0397251
PWWP2B	IN	Wide-spread_expression	0.12553
PWWP3A	IN	Wide-spread_expression	0.0453376
PWWP3B	IN	Weak_expresssion	0.91785
PXDC1	IN	Wide-spread_expression	0.448181
PXDN	IN	Wide-spread_expression	0.664285
PXDNL	IN	Wide-spread_expression	0.12816
PXK	IN	Wide-spread_expression	0.0925242
PXMP2	IN	Wide-spread_expression	0.314374
PXMP4	IN	Wide-spread_expression	0.0688024
PXN	IN	Wide-spread_expression	0.195365
PXT1	IN	Wide-spread_expression	0.819364
PXYLP1	IN	Wide-spread_expression	0.226475
PYCR1	IN	Wide-spread_expression	0.285525
PYCR3	IN	Wide-spread_expression	0.377061
PYGB	IN	Wide-spread_expression	0.0333666
PYGL	IN	Wide-spread_expression	0.550646
PYGO1	IN	Wide-spread_expression	0.0974536
PYGO2	IN	Wide-spread_expression	0.114676
PYHIN1	IN	Wide-spread_expression	0.200575
PYM1	IN	Wide-spread_expression	0.0606573
PYROXD1	IN	Wide-spread_expression	0.0673761
PYROXD2	IN	Wide-spread_expression	0.292815
PYY	IN	Wide-spread_expression	0.410592
PZP	IN	Wide-spread_expression	0.180325
QARS1	IN	Wide-spread_expression	0.0745051
QDPR	IN	Wide-spread_expression	0.0806873
QKI	IN	Wide-spread_expression	0.0349526
QPCT	IN	Wide-spread_expression	0.409696
QPCTL	IN	Wide-spread_expression	0.0216344
QPRT	IN	Wide-spread_expression	0.296686
QRFPR	IN	Specific_expression	0.898564
QRICH1	IN	Wide-spread_expression	0.015211
QRICH2	IN	Wide-spread_expression	0.0930502
QRSL1	IN	Wide-spread_expression	0.0363071
QSER1	IN	Wide-spread_expression	0.0392825
QSOX1	IN	Wide-spread_expression	0.132075
QSOX2	IN	Wide-spread_expression	0.11228
QTRT1	IN	Wide-spread_expression	0.0354286
QTRT2	IN	Wide-spread_expression	0.0708851
R3HCC1	IN	Wide-spread_expression	0.168069
R3HCC1L	IN	Wide-spread_expression	0.0421545
R3HDM1	IN	Wide-spread_expression	0.0472781
R3HDM2	IN	Wide-spread_expression	0.0325489
R3HDM4	IN	Wide-spread_expression	0.151372
RAB10	IN	Wide-spread_expression	0.0192497
RAB11A	IN	Wide-spread_expression	0.0519451
RAB11B	IN	Wide-spread_expression	0.0613845
RAB11FIP1	IN	Wide-spread_expression	0.263814
RAB11FIP2	IN	Wide-spread_expression	0.0649401
RAB11FIP3	IN	Wide-spread_expression	0.0505408
RAB11FIP4	IN	Wide-spread_expression	0.0416201
RAB11FIP5	IN	Wide-spread_expression	0.179303
RAB12	IN	Wide-spread_expression	0.0465823
RAB14	IN	Wide-spread_expression	0.0479609
RAB15	IN	Wide-spread_expression	0.111093
RAB17	IN	Wide-spread_expression	0.804535
RAB18	IN	Wide-spread_expression	0.0262587
RAB19	IN	Wide-spread_expression	0.213437
RAB1A	IN	Wide-spread_expression	0.0280581
RAB1B	IN	Wide-spread_expression	0.057272
RAB21	IN	Wide-spread_expression	0.0345337
RAB22A	IN	Wide-spread_expression	0.02928
RAB23	IN	Wide-spread_expression	0.143373
RAB24	IN	Weak_expresssion	0.966979
RAB26	IN	Wide-spread_expression	0.0595372
RAB27A	IN	Wide-spread_expression	0.099724
RAB27B	IN	Wide-spread_expression	0.0941585
RAB28	IN	Wide-spread_expression	0.0386195
RAB29	IN	Wide-spread_expression	0.16218
RAB2A	IN	Wide-spread_expression	0.0225827
RAB2B	IN	Wide-spread_expression	0.0835987
RAB30	IN	Wide-spread_expression	0.042245
RAB31	IN	Wide-spread_expression	0.538991
RAB32	IN	Weak_expresssion	0.884626
RAB33A	IN	Wide-spread_expression	0.266933
RAB33B	IN	Wide-spread_expression	0.109685
RAB34	IN	Weak_expresssion	0.954994
RAB35	IN	Wide-spread_expression	0.0825659
RAB36	IN	Wide-spread_expression	0.165753
RAB37	IN	Wide-spread_expression	0.297683
RAB39A	IN	Wide-spread_expression	0.142399
RAB39B	IN	Wide-spread_expression	0.0738887
RAB3A	IN	Wide-spread_expression	0.024714
RAB3B	IN	Wide-spread_expression	0.46791
RAB3C	IN	Wide-spread_expression	0.130563
RAB3D	IN	Wide-spread_expression	0.124148
RAB3GAP1	IN	Wide-spread_expression	0.020064
RAB3GAP2	IN	Wide-spread_expression	0.0625272
RAB3IL1	IN	Weak_expresssion	0.986403
RAB3IP	IN	Wide-spread_expression	0.218606
RAB40A	IN	Wide-spread_expression	0.0684597
RAB40B	IN	Wide-spread_expression	0.0699162
RAB40C	IN	Wide-spread_expression	0.025179
RAB4A	IN	Wide-spread_expression	0.0457994
RAB5A	IN	Wide-spread_expression	0.0307367
RAB5B	IN	Wide-spread_expression	0.022529
RAB5IF	IN	Wide-spread_expression	0.789667
RAB6A	IN	Wide-spread_expression	0.0235325
RAB6B	IN	Wide-spread_expression	0.043169
RAB6C	IN	Weak_expresssion	1
RAB6D	IN	Weak_expresssion	0.948066
RAB7A	IN	Wide-spread_expression	0.0284639
RAB8A	IN	Wide-spread_expression	0.202151
RAB8B	IN	Wide-spread_expression	0.0818774
RAB9A	IN	Wide-spread_expression	0.057773
RABAC1	IN	Wide-spread_expression	0.259196
RABEP1	IN	Wide-spread_expression	0.0222282
RABEP2	IN	Wide-spread_expression	0.102135
RABEPK	IN	Wide-spread_expression	0.0224228
RABGAP1	IN	Wide-spread_expression	0.019986
RABGAP1L	IN	Wide-spread_expression	0.0460909
RABGEF1	IN	Wide-spread_expression	0.15521
RABGGTA	IN	Wide-spread_expression	0.345958
RABGGTB	IN	Wide-spread_expression	0.0959781
RABIF	IN	Wide-spread_expression	0.109095
RABL2A	IN	Wide-spread_expression	0.0442633
RABL2B	IN	Wide-spread_expression	0.0704068
RABL3	IN	Wide-spread_expression	0.0822449
RABL6	IN	Wide-spread_expression	0.0287177
RAC1	IN	Wide-spread_expression	0.0704791
RAC3	IN	Wide-spread_expression	0.137258
RACGAP1	IN	Wide-spread_expression	0.178577
RACK1	IN	Wide-spread_expression	0.0419096
RAD1	IN	Wide-spread_expression	0.269539
RAD17	IN	Wide-spread_expression	0.0283226
RAD18	IN	Wide-spread_expression	0.135381
RAD21	IN	Wide-spread_expression	0.157231
RAD23A	IN	Wide-spread_expression	0.0249628
RAD23B	IN	Wide-spread_expression	0.0355745
RAD51	IN	Wide-spread_expression	0.111746
RAD51AP1	IN	Wide-spread_expression	0.598191
RAD51AP2	IN	Wide-spread_expression	0.701984
RAD51B	IN	Wide-spread_expression	0.14182
RAD51C	IN	Wide-spread_expression	0.0719313
RAD52	IN	Wide-spread_expression	0.0724712
RAD54B	IN	Wide-spread_expression	0.0908257
RAD54L	IN	Wide-spread_expression	0.313329
RAD54L2	IN	Wide-spread_expression	0.046185
RAD9A	IN	Wide-spread_expression	0.0406318
RAD9B	IN	Wide-spread_expression	0.658146
RADIL	IN	Wide-spread_expression	0.292547
RADX	IN	Wide-spread_expression	0.710806
RAE1	IN	Wide-spread_expression	0.0280667
RAF1	IN	Wide-spread_expression	0.0213478
RAG1	IN	Wide-spread_expression	0.513855
RAG2	IN	Weak_expresssion	0.872414
RAI1	IN	Wide-spread_expression	0.0680675
RAI14	IN	Wide-spread_expression	0.206882
RAI2	IN	Wide-spread_expression	0.176536
RALA	IN	Wide-spread_expression	0.0634505
RALB	IN	Wide-spread_expression	0.211746
RALBP1	IN	Wide-spread_expression	0.118165
RALGAPA1	IN	Wide-spread_expression	0.0125779
RALGAPA2	IN	Wide-spread_expression	0.0935979
RALGAPB	IN	Wide-spread_expression	0.0240833
RALGDS	IN	Wide-spread_expression	0.062738
RALGPS1	IN	Wide-spread_expression	0.0294409
RALGPS2	IN	Wide-spread_expression	0.103853
RALY	IN	Wide-spread_expression	0.167409
RALYL	IN	Wide-spread_expression	0.279345
RAMP1	IN	Wide-spread_expression	0.202425
RAMP2	IN	Wide-spread_expression	0.824522
RAMP3	IN	Weak_expresssion	1
RAN	IN	Wide-spread_expression	0.067307
RANBP1	IN	Wide-spread_expression	0.0672963
RANBP10	IN	Wide-spread_expression	0.0352881
RANBP17	IN	Wide-spread_expression	0.0877152
RANBP2	IN	Wide-spread_expression	0.0343609
RANBP3	IN	Wide-spread_expression	0.023791
RANBP3L	IN	Wide-spread_expression	0.188429
RANBP6	IN	Wide-spread_expression	0.0928292
RANBP9	IN	Wide-spread_expression	0.0526501
RANGAP1	IN	Wide-spread_expression	0.0882625
RANGRF	IN	Wide-spread_expression	0.1561
RAP1A	IN	Wide-spread_expression	0.102911
RAP1B	IN	Wide-spread_expression	0.0983386
RAP1GAP	IN	Wide-spread_expression	0.0321816
RAP1GAP2	IN	Wide-spread_expression	0.121009
RAP1GDS1	IN	Wide-spread_expression	0.073234
RAP2A	IN	Wide-spread_expression	0.0778913
RAP2B	IN	Wide-spread_expression	0.391329
RAP2C	IN	Wide-spread_expression	0.188375
RAPGEF1	IN	Wide-spread_expression	0.0452487
RAPGEF2	IN	Wide-spread_expression	0.0432394
RAPGEF3	IN	Wide-spread_expression	0.3235
RAPGEF4	IN	Wide-spread_expression	0.0434726
RAPGEF5	IN	Wide-spread_expression	0.283451
RAPGEF6	IN	Wide-spread_expression	0.21104
RAPGEFL1	IN	Wide-spread_expression	0.047893
RAPH1	IN	Wide-spread_expression	0.12729
RARA	IN	Wide-spread_expression	0.315384
RARB	IN	Wide-spread_expression	0.193542
RARG	IN	Wide-spread_expression	0.199094
RARRES1	IN	Wide-spread_expression	0.0380882
RARRES2	IN	Weak_expresssion	0.879317
RARS1	IN	Wide-spread_expression	0.0192569
RARS2	IN	Wide-spread_expression	0.0878875
RASA1	IN	Wide-spread_expression	0.0801706
RASA2	IN	Wide-spread_expression	0.074171
RASA3	IN	Wide-spread_expression	0.105534
RASA4B	IN	Wide-spread_expression	0.519998
RASAL1	IN	Wide-spread_expression	0.514123
RASAL2	IN	Wide-spread_expression	0.0591424
RASD1	IN	Wide-spread_expression	0.340916
RASD2	IN	Wide-spread_expression	0.298075
RASEF	IN	Wide-spread_expression	0.812067
RASGEF1A	IN	Wide-spread_expression	0.112362
RASGEF1B	IN	Wide-spread_expression	0.228365
RASGEF1C	IN	Wide-spread_expression	0.257331
RASGRF1	IN	Wide-spread_expression	0.0904602
RASGRF2	IN	Wide-spread_expression	0.0458917
RASGRP1	IN	Wide-spread_expression	0.195828
RASGRP2	IN	Wide-spread_expression	0.200303
RASGRP3	IN	Wide-spread_expression	0.219157
RASGRP4	IN	Wide-spread_expression	0.711606
RASIP1	IN	Wide-spread_expression	0.513278
RASL10A	IN	Wide-spread_expression	0.659671
RASL11A	IN	Weak_expresssion	1
RASSF1	IN	Wide-spread_expression	0.108372
RASSF2	IN	Wide-spread_expression	0.296275
RASSF3	IN	Wide-spread_expression	0.271447
RASSF4	IN	Wide-spread_expression	0.101877
RASSF5	IN	Wide-spread_expression	0.226756
RASSF7	IN	Wide-spread_expression	0.74562
RASSF8	IN	Wide-spread_expression	0.288141
RAVER1	IN	Wide-spread_expression	0.301238
RAVER2	IN	Wide-spread_expression	0.132182
RB1	IN	Wide-spread_expression	0.0420079
RB1CC1	IN	Wide-spread_expression	0.0242703
RBAK-RBAKDN	IN	Wide-spread_expression	0.195888
RBBP4	IN	Wide-spread_expression	0.0253075
RBBP5	IN	Wide-spread_expression	0.0285197
RBBP6	IN	Wide-spread_expression	0.0273934
RBBP7	IN	Wide-spread_expression	0.0547416
RBBP8	IN	Wide-spread_expression	0.0970667
RBBP9	IN	Wide-spread_expression	0.230036
RBCK1	IN	Wide-spread_expression	0.0259761
RBFOX1	IN	Wide-spread_expression	0.0731869
RBFOX2	IN	Wide-spread_expression	0.036131
RBFOX3	IN	Wide-spread_expression	0.152315
RBIS	IN	Wide-spread_expression	0.110531
RBKS	IN	Wide-spread_expression	0.0546758
RBL1	IN	Wide-spread_expression	0.041649
RBL2	IN	Wide-spread_expression	0.013503
RBM10	IN	Wide-spread_expression	0.0488816
RBM11	IN	Wide-spread_expression	0.198524
RBM12B	IN	Wide-spread_expression	0.0193284
RBM14-RBM4	IN	Wide-spread_expression	0.0399014
RBM15	IN	Wide-spread_expression	0.0616444
RBM15B	IN	Wide-spread_expression	0.238173
RBM17	IN	Wide-spread_expression	0.207791
RBM18	IN	Wide-spread_expression	0.127373
RBM19	IN	Wide-spread_expression	0.0437187
RBM20	IN	Wide-spread_expression	0.602906
RBM22	IN	Wide-spread_expression	0.0739424
RBM23	IN	Wide-spread_expression	0.0159625
RBM24	IN	Wide-spread_expression	0.207648
RBM25	IN	Wide-spread_expression	0.0303186
RBM26	IN	Wide-spread_expression	0.0110809
RBM28	IN	Wide-spread_expression	0.0228459
RBM3	IN	Wide-spread_expression	0.0548669
RBM33	IN	Wide-spread_expression	0.0332264
RBM38	IN	Wide-spread_expression	0.559816
RBM39	IN	Wide-spread_expression	0.0144418
RBM4	IN	Wide-spread_expression	0.0342655
RBM41	IN	Wide-spread_expression	0.0505797
RBM42	IN	Wide-spread_expression	0.138226
RBM43	IN	Wide-spread_expression	0.586768
RBM44	IN	Wide-spread_expression	0.605561
RBM45	IN	Wide-spread_expression	0.100738
RBM47	IN	Wide-spread_expression	0.0928424
RBM48	IN	Wide-spread_expression	0.0468107
RBM4B	IN	Wide-spread_expression	0.0509503
RBM5	IN	Wide-spread_expression	0.0162213
RBM6	IN	Wide-spread_expression	0.0176895
RBM8A	IN	Wide-spread_expression	0.0673709
RBMS1	IN	Wide-spread_expression	0.134133
RBMS2	IN	Wide-spread_expression	0.136082
RBMS3	IN	Wide-spread_expression	0.126672
RBMX	IN	Wide-spread_expression	0.0589562
RBMX2	IN	Wide-spread_expression	0.107206
RBP1	IN	Wide-spread_expression	0.47077
RBP2	IN	Wide-spread_expression	0.161643
RBP4	IN	Wide-spread_expression	0.790106
RBP7	IN	Wide-spread_expression	0.575706
RBPJ	IN	Wide-spread_expression	0.0952904
RBPMS	IN	Wide-spread_expression	0.0332795
RBSN	IN	Wide-spread_expression	0.0344121
RBX1	IN	Wide-spread_expression	0.0275062
RC3H1	IN	Wide-spread_expression	0.014583
RC3H2	IN	Wide-spread_expression	0.0184397
RCAN2	IN	Wide-spread_expression	0.0613699
RCAN3	IN	Wide-spread_expression	0.611742
RCBTB1	IN	Wide-spread_expression	0.114756
RCBTB2	IN	Wide-spread_expression	0.168801
RCC1	IN	Wide-spread_expression	0.0601045
RCC1L	IN	Wide-spread_expression	0.0303022
RCC2	IN	Wide-spread_expression	0.0835633
RCCD1	IN	Wide-spread_expression	0.134402
RCE1	IN	Wide-spread_expression	0.197846
RCHY1	IN	Wide-spread_expression	0.0467968
RCL1	IN	Wide-spread_expression	0.141311
RCN1	IN	Wide-spread_expression	0.298617
RCN2	IN	Wide-spread_expression	0.0453429
RCN3	IN	Wide-spread_expression	0.711369
RCOR1	IN	Wide-spread_expression	0.147307
RCOR2	IN	Wide-spread_expression	0.628731
RCOR3	IN	Wide-spread_expression	0.0623998
RCSD1	IN	Wide-spread_expression	0.133203
RCVRN	IN	Weak_expresssion	0.884066
RDH10	IN	Wide-spread_expression	0.815392
RDH11	IN	Wide-spread_expression	0.0563751
RDH12	IN	Wide-spread_expression	0.310929
RDH13	IN	Wide-spread_expression	0.229303
RDH14	IN	Wide-spread_expression	0.107897
RDX	IN	Wide-spread_expression	0.0760878
REC114	IN	Wide-spread_expression	0.154303
REC8	IN	Wide-spread_expression	0.171751
RECK	IN	Wide-spread_expression	0.0786726
RECQL	IN	Wide-spread_expression	0.0792783
RECQL4	IN	Wide-spread_expression	0.4446
RECQL5	IN	Wide-spread_expression	0.0669978
REEP1	IN	Wide-spread_expression	0.0750394
REEP2	IN	Wide-spread_expression	0.0735803
REEP3	IN	Wide-spread_expression	0.076829
REEP5	IN	Wide-spread_expression	0.0545499
REL	IN	Wide-spread_expression	0.0409231
RELA	IN	Wide-spread_expression	0.10366
RELB	IN	Wide-spread_expression	0.264644
RELCH	IN	Wide-spread_expression	0.0246894
RELL1	IN	Wide-spread_expression	0.551001
RELL2	IN	Wide-spread_expression	0.161734
RELN	IN	Wide-spread_expression	0.50633
RELT	IN	Wide-spread_expression	0.353828
REN	IN	Wide-spread_expression	0.459445
RENBP	IN	Wide-spread_expression	0.691175
REP15	IN	Weak_expresssion	0.928489
REPS1	IN	Wide-spread_expression	0.1144
REPS2	IN	Wide-spread_expression	0.0685344
RER1	IN	Wide-spread_expression	0.0192006
RERE	IN	Wide-spread_expression	0.0424937
RERG	IN	Wide-spread_expression	0.238632
RERGL	IN	Wide-spread_expression	0.665668
RESF1	IN	Wide-spread_expression	0.0501699
REST	IN	Wide-spread_expression	0.204636
RET	IN	Wide-spread_expression	0.656735
RETREG1	IN	Wide-spread_expression	0.0369298
RETREG2	IN	Wide-spread_expression	0.0458716
RETREG3	IN	Wide-spread_expression	0.0414473
RETSAT	IN	Wide-spread_expression	0.153519
REV1	IN	Wide-spread_expression	0.0124579
REV3L	IN	Wide-spread_expression	0.0482976
REX1BD	IN	Wide-spread_expression	0.0441726
REXO1	IN	Wide-spread_expression	0.0475557
REXO2	IN	Wide-spread_expression	0.0980531
REXO4	IN	Wide-spread_expression	0.0326331
REXO5	IN	Wide-spread_expression	0.106203
RFC1	IN	Wide-spread_expression	0.0764149
RFC2	IN	Wide-spread_expression	0.0715671
RFC3	IN	Wide-spread_expression	0.231941
RFC4	IN	Wide-spread_expression	0.128708
RFC5	IN	Wide-spread_expression	0.0980679
RFESD	IN	Wide-spread_expression	0.243458
RFFL	IN	Wide-spread_expression	0.0953306
RFK	IN	Wide-spread_expression	0.130628
RFLNA	IN	Wide-spread_expression	0.100614
RFLNB	IN	Weak_expresssion	0.963344
RFNG	IN	Wide-spread_expression	0.0433877
RFPL1	IN	Wide-spread_expression	0.243289
RFPL2	IN	Wide-spread_expression	0.423603
RFT1	IN	Wide-spread_expression	0.10212
RFTN1	IN	Wide-spread_expression	0.128204
RFTN2	IN	Wide-spread_expression	0.0891732
RFWD3	IN	Wide-spread_expression	0.0623585
RFX1	IN	Wide-spread_expression	0.075509
RFX2	IN	Wide-spread_expression	0.261613
RFX3	IN	Wide-spread_expression	0.0544885
RFX4	IN	Wide-spread_expression	0.10742
RFX5	IN	Wide-spread_expression	0.160458
RFX7	IN	Wide-spread_expression	0.0291152
RFX8	IN	Wide-spread_expression	0.123479
RFXANK	IN	Wide-spread_expression	0.418481
RFXAP	IN	Wide-spread_expression	0.0637387
RGCC	IN	Wide-spread_expression	0.582998
RGL1	IN	Wide-spread_expression	0.0588486
RGL2	IN	Wide-spread_expression	0.0452151
RGL3	IN	Wide-spread_expression	0.215032
RGL4	IN	Wide-spread_expression	0.0890869
RGMA	IN	Wide-spread_expression	0.524431
RGMB	IN	Wide-spread_expression	0.317856
RGN	IN	Wide-spread_expression	0.355033
RGP1	IN	Wide-spread_expression	0.0542929
RGPD1	IN	Wide-spread_expression	0.105083
RGPD2	IN	Wide-spread_expression	0.307588
RGPD3	IN	Wide-spread_expression	0.0836077
RGPD4	IN	Wide-spread_expression	0.512028
RGPD5	IN	Wide-spread_expression	0.539647
RGPD8	IN	Wide-spread_expression	0.0758832
RGS10	IN	Wide-spread_expression	0.83285
RGS11	IN	Wide-spread_expression	0.0918689
RGS12	IN	Wide-spread_expression	0.272259
RGS13	IN	Weak_expresssion	1
RGS14	IN	Weak_expresssion	0.888591
RGS16	IN	Wide-spread_expression	0.768832
RGS17	IN	Wide-spread_expression	0.17948
RGS19	IN	Weak_expresssion	0.885725
RGS2	IN	Wide-spread_expression	0.398656
RGS20	IN	Wide-spread_expression	0.248506
RGS22	IN	Wide-spread_expression	0.720972
RGS3	IN	Wide-spread_expression	0.494286
RGS4	IN	Wide-spread_expression	0.497852
RGS5	IN	Wide-spread_expression	0.582585
RGS6	IN	Wide-spread_expression	0.292011
RGS7	IN	Wide-spread_expression	0.0952205
RGS7BP	IN	Wide-spread_expression	0.0587411
RGS8	IN	Wide-spread_expression	0.406488
RGS9	IN	Wide-spread_expression	0.401611
RGSL1	IN	Wide-spread_expression	0.329508
RHBDD1	IN	Wide-spread_expression	0.0789729
RHBDD2	IN	Wide-spread_expression	0.0868347
RHBDD3	IN	Wide-spread_expression	0.0565187
RHBDF2	IN	Wide-spread_expression	0.553277
RHBDL1	IN	Wide-spread_expression	0.0556044
RHBDL2	IN	Wide-spread_expression	0.0677821
RHBDL3	IN	Wide-spread_expression	0.41385
RHCE	IN	Wide-spread_expression	0.222248
RHCG	IN	Wide-spread_expression	0.318451
RHD	IN	Wide-spread_expression	0.25744
RHEB	IN	Wide-spread_expression	0.080864
RHEBL1	IN	Wide-spread_expression	0.605986
RHOA	IN	Wide-spread_expression	0.0294509
RHOB	IN	Wide-spread_expression	0.0924188
RHOBTB1	IN	Wide-spread_expression	0.124144
RHOBTB2	IN	Wide-spread_expression	0.131046
RHOBTB3	IN	Wide-spread_expression	0.237275
RHOF	IN	Wide-spread_expression	0.0942922
RHOG	IN	Wide-spread_expression	0.205753
RHOH	IN	Wide-spread_expression	0.62045
RHOJ	IN	Wide-spread_expression	0.541234
RHOQ	IN	Wide-spread_expression	0.170878
RHOT1	IN	Wide-spread_expression	0.0186236
RHOT2	IN	Wide-spread_expression	0.0638549
RHOU	IN	Wide-spread_expression	0.398686
RHOV	IN	Weak_expresssion	1
RHOXF1	IN	Wide-spread_expression	0.504118
RHPN1	IN	Wide-spread_expression	0.425678
RHPN2	IN	Wide-spread_expression	0.438496
RIC1	IN	Wide-spread_expression	0.0263441
RIC3	IN	Wide-spread_expression	0.0269012
RIC8A	IN	Wide-spread_expression	0.0712291
RIC8B	IN	Wide-spread_expression	0.0414198
RICTOR	IN	Wide-spread_expression	0.0481893
RIDA	IN	Wide-spread_expression	0.0744073
RIF1	IN	Wide-spread_expression	0.0860056
RIIAD1	IN	Wide-spread_expression	0.393338
RILP	IN	Weak_expresssion	0.893893
RILPL1	IN	Wide-spread_expression	0.0605849
RILPL2	IN	Wide-spread_expression	0.16169
RIMBP2	IN	Wide-spread_expression	0.0796927
RIMKLA	IN	Wide-spread_expression	0.0604104
RIMKLB	IN	Wide-spread_expression	0.032935
RIMS1	IN	Wide-spread_expression	0.069875
RIMS2	IN	Wide-spread_expression	0.0789232
RIMS3	IN	Wide-spread_expression	0.108014
RIMS4	IN	Wide-spread_expression	0.113477
RIN1	IN	Wide-spread_expression	0.707515
RIN2	IN	Wide-spread_expression	0.124031
RIN3	IN	Wide-spread_expression	0.345938
RING1	IN	Wide-spread_expression	0.0535605
RINL	IN	Wide-spread_expression	0.647498
RINT1	IN	Wide-spread_expression	0.0612453
RIOK1	IN	Wide-spread_expression	0.105642
RIOK2	IN	Wide-spread_expression	0.103703
RIOK3	IN	Wide-spread_expression	0.016013
RIOX1	IN	Wide-spread_expression	0.767952
RIOX2	IN	Wide-spread_expression	0.293581
RIPK1	IN	Wide-spread_expression	0.0859405
RIPK2	IN	Wide-spread_expression	0.26124
RIPOR1	IN	Wide-spread_expression	0.0459798
RIPOR2	IN	Wide-spread_expression	0.16585
RIPOR3	IN	Wide-spread_expression	0.331521
RIPPLY2	IN	Wide-spread_expression	0.0572265
RIT1	IN	Wide-spread_expression	0.0753759
RIT2	IN	Wide-spread_expression	0.371586
RITA1	IN	Wide-spread_expression	0.0921153
RLBP1	IN	Weak_expresssion	0.884311
RLF	IN	Wide-spread_expression	0.0247678
RLIM	IN	Wide-spread_expression	0.037075
RLN1	IN	Weak_expresssion	1
RMC1	IN	Wide-spread_expression	0.0566042
RMDN1	IN	Wide-spread_expression	0.11453
RMDN2	IN	Wide-spread_expression	0.136945
RMDN3	IN	Wide-spread_expression	0.0443869
RMI1	IN	Wide-spread_expression	0.135555
RMI2	IN	Wide-spread_expression	0.25363
RMND1	IN	Wide-spread_expression	0.031068
RMND5A	IN	Wide-spread_expression	0.0570002
RMND5B	IN	Wide-spread_expression	0.0314239
RNASE1	IN	Wide-spread_expression	0.590546
RNASE10	IN	Wide-spread_expression	0.525807
RNASEH2B	IN	Wide-spread_expression	0.0819119
RNASEH2C	IN	Wide-spread_expression	0.0450333
RNASEL	IN	Wide-spread_expression	0.471949
RNASET2	IN	Weak_expresssion	0.871842
RND1	IN	Wide-spread_expression	0.349282
RND2	IN	Wide-spread_expression	0.360457
RND3	IN	Wide-spread_expression	0.171119
RNF10	IN	Wide-spread_expression	0.0145213
RNF103-CHMP3	IN	Wide-spread_expression	0.0948027
RNF11	IN	Wide-spread_expression	0.0432691
RNF111	IN	Wide-spread_expression	0.0426471
RNF112	IN	Wide-spread_expression	0.113959
RNF113A	IN	Wide-spread_expression	0.589971
RNF114	IN	Wide-spread_expression	0.033088
RNF115	IN	Wide-spread_expression	0.0213164
RNF121	IN	Wide-spread_expression	0.0792558
RNF122	IN	Wide-spread_expression	0.713409
RNF123	IN	Wide-spread_expression	0.0389324
RNF126	IN	Wide-spread_expression	0.053383
RNF128	IN	Wide-spread_expression	0.184743
RNF13	IN	Wide-spread_expression	0.0275351
RNF130	IN	Wide-spread_expression	0.0678524
RNF135	IN	Weak_expresssion	0.947816
RNF138	IN	Wide-spread_expression	0.0584182
RNF139	IN	Wide-spread_expression	0.0518342
RNF14	IN	Wide-spread_expression	0.0536595
RNF141	IN	Wide-spread_expression	0.089196
RNF144A	IN	Wide-spread_expression	0.0615105
RNF144B	IN	Wide-spread_expression	0.591103
RNF145	IN	Wide-spread_expression	0.0430295
RNF146	IN	Wide-spread_expression	0.0576757
RNF149	IN	Wide-spread_expression	0.030528
RNF150	IN	Wide-spread_expression	0.138645
RNF152	IN	Wide-spread_expression	0.523604
RNF157	IN	Wide-spread_expression	0.0539562
RNF165	IN	Wide-spread_expression	0.0856457
RNF166	IN	Wide-spread_expression	0.0954844
RNF167	IN	Wide-spread_expression	0.04027
RNF168	IN	Wide-spread_expression	0.0458833
RNF169	IN	Wide-spread_expression	0.0228718
RNF17	IN	Wide-spread_expression	0.703049
RNF170	IN	Wide-spread_expression	0.0419358
RNF175	IN	Wide-spread_expression	0.0848379
RNF180	IN	Wide-spread_expression	0.106274
RNF181	IN	Wide-spread_expression	0.312285
RNF182	IN	Wide-spread_expression	0.731883
RNF185	IN	Wide-spread_expression	0.0771139
RNF187	IN	Wide-spread_expression	0.110741
RNF19A	IN	Wide-spread_expression	0.09566
RNF19B	IN	Wide-spread_expression	0.0742742
RNF2	IN	Wide-spread_expression	0.103541
RNF20	IN	Wide-spread_expression	0.0519222
RNF207	IN	Wide-spread_expression	0.113298
RNF208	IN	Wide-spread_expression	0.117722
RNF212	IN	Wide-spread_expression	0.473689
RNF212B	IN	Wide-spread_expression	0.192227
RNF213	IN	Wide-spread_expression	0.0930497
RNF214	IN	Wide-spread_expression	0.0330666
RNF215	IN	Wide-spread_expression	0.0392553
RNF216	IN	Wide-spread_expression	0.0262266
RNF217	IN	Wide-spread_expression	0.0674924
RNF220	IN	Wide-spread_expression	0.0685678
RNF227	IN	Wide-spread_expression	0.492518
RNF24	IN	Wide-spread_expression	0.0220717
RNF25	IN	Wide-spread_expression	0.0511174
RNF26	IN	Wide-spread_expression	0.510046
RNF32	IN	Wide-spread_expression	0.176051
RNF34	IN	Wide-spread_expression	0.0464511
RNF38	IN	Wide-spread_expression	0.0217998
RNF4	IN	Wide-spread_expression	0.0366815
RNF40	IN	Wide-spread_expression	0.0354356
RNF41	IN	Wide-spread_expression	0.0478916
RNF44	IN	Wide-spread_expression	0.0910772
RNF5	IN	Wide-spread_expression	0.15154
RNF6	IN	Wide-spread_expression	0.11939
RNF8	IN	Wide-spread_expression	0.0678532
RNFT1	IN	Wide-spread_expression	0.0679667
RNFT2	IN	Wide-spread_expression	0.030641
RNGTT	IN	Wide-spread_expression	0.0391944
RNH1	IN	Wide-spread_expression	0.0535053
RNLS	IN	Wide-spread_expression	0.0512448
RNMT	IN	Wide-spread_expression	0.0440148
RNPC3	IN	Wide-spread_expression	0.0470349
RNPEP	IN	Wide-spread_expression	0.151925
RNPEPL1	IN	Wide-spread_expression	0.0976097
RNPS1	IN	Wide-spread_expression	0.0609385
RO60	IN	Wide-spread_expression	0.0448678
ROBO1	IN	Wide-spread_expression	0.264426
ROBO2	IN	Wide-spread_expression	0.165784
ROBO3	IN	Wide-spread_expression	0.562416
ROCK1	IN	Wide-spread_expression	0.0166183
ROCK2	IN	Wide-spread_expression	0.0356367
ROGDI	IN	Weak_expresssion	1
ROMO1	IN	Wide-spread_expression	0.334754
ROPN1B	IN	Wide-spread_expression	0.524645
ROPN1L	IN	Wide-spread_expression	0.684362
ROR1	IN	Wide-spread_expression	0.402349
ROR2	IN	Wide-spread_expression	0.567612
RORA	IN	Wide-spread_expression	0.184066
RORB	IN	Wide-spread_expression	0.312585
RP1	IN	Wide-spread_expression	0.552821
RP2	IN	Wide-spread_expression	0.282596
RP9	IN	Wide-spread_expression	0.0673954
RPA1	IN	Wide-spread_expression	0.0602712
RPA2	IN	Wide-spread_expression	0.115611
RPA3	IN	Wide-spread_expression	0.0532904
RPAIN	IN	Wide-spread_expression	0.043554
RPAP1	IN	Wide-spread_expression	0.0448686
RPAP2	IN	Wide-spread_expression	0.0304368
RPAP3	IN	Wide-spread_expression	0.130833
RPE	IN	Wide-spread_expression	0.0238567
RPE65	IN	Weak_expresssion	1
RPEL1	IN	Weak_expresssion	0.954658
RPF1	IN	Wide-spread_expression	0.128031
RPF2	IN	Wide-spread_expression	0.0304247
RPGR	IN	Wide-spread_expression	0.0615762
RPGRIP1	IN	Wide-spread_expression	0.0987721
RPGRIP1L	IN	Wide-spread_expression	0.0325041
RPH3A	IN	Wide-spread_expression	0.200085
RPH3AL	IN	Wide-spread_expression	0.65783
RPIA	IN	Wide-spread_expression	0.0173847
RPL10	IN	Wide-spread_expression	0.117126
RPL10A	IN	Wide-spread_expression	0.103746
RPL11	IN	Wide-spread_expression	0.0619809
RPL12	IN	Wide-spread_expression	0.0909523
RPL13	IN	Wide-spread_expression	0.0878809
RPL13A	IN	Wide-spread_expression	0.123153
RPL14	IN	Wide-spread_expression	0.0811961
RPL15	IN	Wide-spread_expression	0.0759008
RPL18	IN	Wide-spread_expression	0.117169
RPL18A	IN	Wide-spread_expression	0.151497
RPL19	IN	Wide-spread_expression	0.106412
RPL21	IN	Wide-spread_expression	0.0779782
RPL22	IN	Wide-spread_expression	0.144403
RPL22L1	IN	Wide-spread_expression	0.298558
RPL23	IN	Wide-spread_expression	0.0939538
RPL23A	IN	Wide-spread_expression	0.123984
RPL24	IN	Wide-spread_expression	0.0560594
RPL26L1	IN	Wide-spread_expression	0.0555429
RPL27	IN	Wide-spread_expression	0.0635288
RPL27A	IN	Wide-spread_expression	0.0738742
RPL28	IN	Wide-spread_expression	0.0627161
RPL29	IN	Wide-spread_expression	0.0865822
RPL3	IN	Wide-spread_expression	0.0816381
RPL30	IN	Wide-spread_expression	0.0776785
RPL31	IN	Wide-spread_expression	0.0406472
RPL32	IN	Wide-spread_expression	0.0788037
RPL34	IN	Wide-spread_expression	0.075399
RPL35	IN	Wide-spread_expression	0.066641
RPL35A	IN	Wide-spread_expression	0.0813501
RPL36	IN	Wide-spread_expression	0.0777172
RPL36A-HNRNPH2	IN	Wide-spread_expression	0.622293
RPL36AL	IN	Wide-spread_expression	0.148807
RPL37	IN	Wide-spread_expression	0.0323174
RPL37A	IN	Wide-spread_expression	0.0696792
RPL38	IN	Wide-spread_expression	0.0806597
RPL39	IN	Wide-spread_expression	0.167502
RPL39L	IN	Wide-spread_expression	0.597887
RPL4	IN	Wide-spread_expression	0.137328
RPL41	IN	Wide-spread_expression	0.0857623
RPL5	IN	Wide-spread_expression	0.0506321
RPL6	IN	Wide-spread_expression	0.0836967
RPL7	IN	Wide-spread_expression	0.0807743
RPL7A	IN	Wide-spread_expression	0.0819458
RPL7L1	IN	Wide-spread_expression	0.0465066
RPL8	IN	Wide-spread_expression	0.0438279
RPL9	IN	Wide-spread_expression	0.0451558
RPLP0	IN	Wide-spread_expression	0.153637
RPLP1	IN	Wide-spread_expression	0.0854563
RPLP2	IN	Wide-spread_expression	0.089214
RPN1	IN	Wide-spread_expression	0.0965746
RPN2	IN	Wide-spread_expression	0.0518441
RPP14	IN	Wide-spread_expression	0.138319
RPP25	IN	Wide-spread_expression	0.157328
RPP25L	IN	Wide-spread_expression	0.816119
RPP30	IN	Wide-spread_expression	0.0474108
RPP38	IN	Wide-spread_expression	0.190427
RPP40	IN	Wide-spread_expression	0.412394
RPRD1A	IN	Wide-spread_expression	0.0242798
RPRD1B	IN	Wide-spread_expression	0.0383667
RPRD2	IN	Wide-spread_expression	0.029578
RPRML	IN	Weak_expresssion	0.85555
RPS10-NUDT3	IN	Wide-spread_expression	0.0820081
RPS11	IN	Wide-spread_expression	0.0743254
RPS12	IN	Wide-spread_expression	0.105847
RPS13	IN	Wide-spread_expression	0.175391
RPS14	IN	Wide-spread_expression	0.0711433
RPS15	IN	Wide-spread_expression	0.0908901
RPS15A	IN	Wide-spread_expression	0.133572
RPS16	IN	Wide-spread_expression	0.0981579
RPS18	IN	Wide-spread_expression	0.0862939
RPS19	IN	Wide-spread_expression	0.111028
RPS19BP1	IN	Wide-spread_expression	0.139973
RPS2	IN	Wide-spread_expression	0.0721782
RPS20	IN	Wide-spread_expression	0.0941779
RPS21	IN	Wide-spread_expression	0.129799
RPS23	IN	Wide-spread_expression	0.122999
RPS24	IN	Wide-spread_expression	0.0618923
RPS25	IN	Wide-spread_expression	0.120795
RPS26	IN	Wide-spread_expression	0.0509288
RPS27	IN	Wide-spread_expression	0.110716
RPS27A	IN	Wide-spread_expression	0.109587
RPS27L	IN	Wide-spread_expression	0.0715766
RPS28	IN	Wide-spread_expression	0.100186
RPS29	IN	Wide-spread_expression	0.0397776
RPS3	IN	Wide-spread_expression	0.0298066
RPS3A	IN	Wide-spread_expression	0.0751219
RPS4X	IN	Wide-spread_expression	0.11239
RPS4Y1	IN	Wide-spread_expression	0.0704081
RPS5	IN	Wide-spread_expression	0.122087
RPS6	IN	Wide-spread_expression	0.0667098
RPS6KA1	IN	Wide-spread_expression	0.358214
RPS6KA2	IN	Wide-spread_expression	0.0979516
RPS6KA3	IN	Wide-spread_expression	0.117684
RPS6KA4	IN	Wide-spread_expression	0.168381
RPS6KA5	IN	Wide-spread_expression	0.174512
RPS6KA6	IN	Wide-spread_expression	0.0432862
RPS6KB1	IN	Wide-spread_expression	0.0263242
RPS6KB2	IN	Wide-spread_expression	0.0593795
RPS6KC1	IN	Wide-spread_expression	0.0440578
RPS6KL1	IN	Wide-spread_expression	0.0366503
RPS7	IN	Wide-spread_expression	0.0586128
RPS8	IN	Wide-spread_expression	0.0759068
RPS9	IN	Wide-spread_expression	0.100635
RPSA	IN	Wide-spread_expression	0.0917667
RPTOR	IN	Wide-spread_expression	0.0414193
RPUSD1	IN	Wide-spread_expression	0.29363
RPUSD2	IN	Wide-spread_expression	0.236208
RPUSD3	IN	Wide-spread_expression	0.0357872
RPUSD4	IN	Wide-spread_expression	0.127275
RRAD	IN	Weak_expresssion	0.85887
RRAGA	IN	Wide-spread_expression	0.0883567
RRAGB	IN	Wide-spread_expression	0.047731
RRAGC	IN	Wide-spread_expression	0.240488
RRAGD	IN	Wide-spread_expression	0.0774446
RRAS	IN	Weak_expresssion	1
RRAS2	IN	Wide-spread_expression	0.261498
RRBP1	IN	Wide-spread_expression	0.172392
RREB1	IN	Wide-spread_expression	0.793638
RRH	IN	Wide-spread_expression	0.0845566
RRM1	IN	Wide-spread_expression	0.111059
RRM2	IN	Weak_expresssion	0.902981
RRM2B	IN	Wide-spread_expression	0.100565
RRN3	IN	Wide-spread_expression	0.0238938
RRP1	IN	Wide-spread_expression	0.108891
RRP12	IN	Wide-spread_expression	0.138329
RRP15	IN	Wide-spread_expression	0.0466929
RRP1B	IN	Wide-spread_expression	0.0665074
RRP36	IN	Wide-spread_expression	0.0543397
RRP7A	IN	Wide-spread_expression	0.0532296
RRP8	IN	Wide-spread_expression	0.0949774
RRP9	IN	Wide-spread_expression	0.495763
RRS1	IN	Weak_expresssion	0.863915
RS1	IN	Weak_expresssion	0.939879
RSAD1	IN	Wide-spread_expression	0.130265
RSAD2	IN	Wide-spread_expression	0.160502
RSBN1	IN	Wide-spread_expression	0.0403645
RSBN1L	IN	Wide-spread_expression	0.0231929
RSF1	IN	Wide-spread_expression	0.0305443
RSL1D1	IN	Wide-spread_expression	0.0727204
RSL24D1	IN	Wide-spread_expression	0.156464
RSPH1	IN	Wide-spread_expression	0.150345
RSPH10B	IN	Wide-spread_expression	0.407457
RSPH10B2	IN	Weak_expresssion	0.921281
RSPH14	IN	Wide-spread_expression	0.149519
RSPH3	IN	Wide-spread_expression	0.0768839
RSPH4A	IN	Wide-spread_expression	0.213033
RSPH6A	IN	Wide-spread_expression	0.646842
RSPH9	IN	Wide-spread_expression	0.492107
RSPO2	IN	Wide-spread_expression	0.495817
RSPO3	IN	Wide-spread_expression	0.670791
RSPO4	IN	Wide-spread_expression	0.34148
RSPRY1	IN	Wide-spread_expression	0.0534105
RSRC1	IN	Wide-spread_expression	0.0170061
RSRC2	IN	Wide-spread_expression	0.0128632
RSRP1	IN	Wide-spread_expression	0.0677028
RSU1	IN	Wide-spread_expression	0.115297
RTCA	IN	Wide-spread_expression	0.0276616
RTCB	IN	Wide-spread_expression	0.0457254
RTF1	IN	Wide-spread_expression	0.0437042
RTF2	IN	Wide-spread_expression	0.0457527
RTKN	IN	Wide-spread_expression	0.63845
RTKN2	IN	Wide-spread_expression	0.425282
RTL1	IN	Wide-spread_expression	0.11398
RTL5	IN	Wide-spread_expression	0.305506
RTL6	IN	Wide-spread_expression	0.181843
RTL8A	IN	Wide-spread_expression	0.173195
RTL8C	IN	Wide-spread_expression	0.0452553
RTL9	IN	Wide-spread_expression	0.192903
RTN1	IN	Wide-spread_expression	0.0522181
RTN2	IN	Wide-spread_expression	0.117491
RTN3	IN	Wide-spread_expression	0.0415907
RTN4	IN	Wide-spread_expression	0.0336362
RTN4IP1	IN	Wide-spread_expression	0.079565
RTN4R	IN	Wide-spread_expression	0.372328
RTN4RL1	IN	Wide-spread_expression	0.290234
RTN4RL2	IN	Wide-spread_expression	0.823873
RTP5	IN	Wide-spread_expression	0.555313
RTRAF	IN	Wide-spread_expression	0.0802402
RTTN	IN	Wide-spread_expression	0.103822
RUBCN	IN	Wide-spread_expression	0.0721418
RUBCNL	IN	Wide-spread_expression	0.399482
RUFY1	IN	Wide-spread_expression	0.0363738
RUFY2	IN	Wide-spread_expression	0.0289711
RUFY3	IN	Wide-spread_expression	0.0182458
RUNDC1	IN	Wide-spread_expression	0.105777
RUNDC3A	IN	Wide-spread_expression	0.0523057
RUNDC3B	IN	Wide-spread_expression	0.0928395
RUNX1	IN	Wide-spread_expression	0.338897
RUNX1T1	IN	Wide-spread_expression	0.252779
RUNX2	IN	Wide-spread_expression	0.214329
RUSC1	IN	Wide-spread_expression	0.0270332
RUSC2	IN	Wide-spread_expression	0.0639569
RUSF1	IN	Wide-spread_expression	0.0290166
RUVBL1	IN	Wide-spread_expression	0.022305
RUVBL2	IN	Wide-spread_expression	0.0685196
RWDD1	IN	Wide-spread_expression	0.0210411
RWDD2A	IN	Wide-spread_expression	0.0847482
RWDD2B	IN	Wide-spread_expression	0.0951903
RWDD4	IN	Wide-spread_expression	0.0599414
RXFP1	IN	Wide-spread_expression	0.49087
RXFP2	IN	Weak_expresssion	1
RXFP3	IN	Weak_expresssion	1
RXRA	IN	Wide-spread_expression	0.174953
RXRB	IN	Wide-spread_expression	0.0491435
RXRG	IN	Specific_expression	0.881445
RXYLT1	IN	Wide-spread_expression	0.128159
RYBP	IN	Wide-spread_expression	0.0365763
RYK	IN	Wide-spread_expression	0.0590829
RYR1	IN	Wide-spread_expression	0.512831
RYR2	IN	Wide-spread_expression	0.153358
RYR3	IN	Wide-spread_expression	0.335534
S100A10	IN	Weak_expresssion	1
S100A6	IN	Wide-spread_expression	0.392532
S100B	IN	Wide-spread_expression	0.393383
S100PBP	IN	Wide-spread_expression	0.06516
S100Z	IN	Wide-spread_expression	0.237646
S1PR1	IN	Weak_expresssion	1
S1PR3	IN	Wide-spread_expression	0.751067
SAAL1	IN	Wide-spread_expression	0.0882951
SAC3D1	IN	Wide-spread_expression	0.189334
SACM1L	IN	Wide-spread_expression	0.0438109
SACS	IN	Wide-spread_expression	0.0665698
SAE1	IN	Wide-spread_expression	0.0498046
SAFB	IN	Wide-spread_expression	0.0214189
SAFB2	IN	Wide-spread_expression	0.062253
SALL1	IN	Wide-spread_expression	0.792654
SALL2	IN	Wide-spread_expression	0.0449004
SAMD1	IN	Wide-spread_expression	0.156034
SAMD10	IN	Wide-spread_expression	0.155772
SAMD12	IN	Wide-spread_expression	0.0748494
SAMD13	IN	Wide-spread_expression	0.570515
SAMD14	IN	Wide-spread_expression	0.10564
SAMD15	IN	Wide-spread_expression	0.590149
SAMD3	IN	Wide-spread_expression	0.446896
SAMD4A	IN	Wide-spread_expression	0.0733825
SAMD4B	IN	Wide-spread_expression	0.0452066
SAMD5	IN	Wide-spread_expression	0.234869
SAMD8	IN	Wide-spread_expression	0.0655871
SAMD9	IN	Weak_expresssion	1
SAMHD1	IN	Wide-spread_expression	0.213742
SAMM50	IN	Wide-spread_expression	0.0973321
SAMSN1	IN	Wide-spread_expression	0.499151
SAP130	IN	Wide-spread_expression	0.104467
SAP18	IN	Wide-spread_expression	0.0585156
SAP30	IN	Wide-spread_expression	0.09534
SAP30BP	IN	Wide-spread_expression	0.0374349
SAP30L	IN	Wide-spread_expression	0.164664
SAR1A	IN	Wide-spread_expression	0.0131295
SAR1B	IN	Wide-spread_expression	0.0293323
SARAF	IN	Wide-spread_expression	0.0511484
SARDH	IN	Wide-spread_expression	0.803112
SARM1	IN	Wide-spread_expression	0.0118157
SARNP	IN	Wide-spread_expression	0.30579
SARS1	IN	Wide-spread_expression	0.0705846
SART1	IN	Wide-spread_expression	0.0764237
SART3	IN	Wide-spread_expression	0.0338078
SASH1	IN	Wide-spread_expression	0.259258
SASS6	IN	Wide-spread_expression	0.106846
SAT1	IN	Wide-spread_expression	0.224164
SAT2	IN	Wide-spread_expression	0.0822408
SATB2	IN	Wide-spread_expression	0.112136
SATL1	IN	Wide-spread_expression	0.172634
SAV1	IN	Wide-spread_expression	0.122192
SAXO1	IN	Wide-spread_expression	0.334045
SAXO2	IN	Wide-spread_expression	0.0659067
SAYSD1	IN	Wide-spread_expression	0.255324
SBDS	IN	Wide-spread_expression	0.0521044
SBF1	IN	Wide-spread_expression	0.0479308
SBF2	IN	Wide-spread_expression	0.0283923
SBK1	IN	Wide-spread_expression	0.126831
SBNO1	IN	Wide-spread_expression	0.0214675
SBNO2	IN	Wide-spread_expression	0.0995934
SBSPON	IN	Wide-spread_expression	0.468944
SC5D	IN	Wide-spread_expression	0.085777
SCAF1	IN	Wide-spread_expression	0.040147
SCAF11	IN	Wide-spread_expression	0.0516735
SCAF4	IN	Wide-spread_expression	0.0238376
SCAF8	IN	Wide-spread_expression	0.0316807
SCAI	IN	Wide-spread_expression	0.0670104
SCAMP1	IN	Wide-spread_expression	0.0488025
SCAMP2	IN	Wide-spread_expression	0.0950824
SCAMP3	IN	Wide-spread_expression	0.0161781
SCAMP4	IN	Wide-spread_expression	0.0696551
SCAMP5	IN	Wide-spread_expression	0.043845
SCAND1	IN	Wide-spread_expression	0.20138
SCAP	IN	Wide-spread_expression	0.0324492
SCAPER	IN	Wide-spread_expression	0.0323177
SCARA3	IN	Wide-spread_expression	0.435627
SCARA5	IN	Wide-spread_expression	0.799997
SCARB1	IN	Wide-spread_expression	0.0646321
SCARB2	IN	Wide-spread_expression	0.0460729
SCARF1	IN	Wide-spread_expression	0.390492
SCARF2	IN	Wide-spread_expression	0.29849
SCART1	IN	Wide-spread_expression	0.10241
SCCPDH	IN	Wide-spread_expression	0.0627329
SCD	IN	Wide-spread_expression	0.152002
SCD5	IN	Wide-spread_expression	0.0789762
SCEL	IN	Weak_expresssion	1
SCFD1	IN	Wide-spread_expression	0.0467398
SCFD2	IN	Wide-spread_expression	0.108926
SCG2	IN	Wide-spread_expression	0.262388
SCG3	IN	Wide-spread_expression	0.0256795
SCG5	IN	Wide-spread_expression	0.0756523
SCGB1A1	IN	Wide-spread_expression	0.638607
SCGB2B2	IN	Wide-spread_expression	0.0899425
SCGN	IN	Specific_expression	1
SCIMP	IN	Wide-spread_expression	0.0414415
SCLT1	IN	Wide-spread_expression	0.0888718
SCMH1	IN	Wide-spread_expression	0.0180181
SCML1	IN	Wide-spread_expression	0.181196
SCML2	IN	Wide-spread_expression	0.142579
SCML4	IN	Wide-spread_expression	0.823798
SCN11A	IN	Wide-spread_expression	0.151936
SCN1A	IN	Wide-spread_expression	0.0858987
SCN1B	IN	Wide-spread_expression	0.193982
SCN2A	IN	Wide-spread_expression	0.0484143
SCN2B	IN	Wide-spread_expression	0.0677412
SCN3A	IN	Wide-spread_expression	0.080579
SCN3B	IN	Wide-spread_expression	0.224946
SCN4B	IN	Wide-spread_expression	0.598127
SCN5A	IN	Wide-spread_expression	0.668268
SCN7A	IN	Wide-spread_expression	0.351166
SCN8A	IN	Wide-spread_expression	0.0504527
SCN9A	IN	Wide-spread_expression	0.296203
SCNM1	IN	Wide-spread_expression	0.0932593
SCNN1B	IN	Wide-spread_expression	0.605996
SCNN1D	IN	Wide-spread_expression	0.162422
SCNN1G	IN	Weak_expresssion	0.908987
SCO1	IN	Wide-spread_expression	0.05041
SCO2	IN	Wide-spread_expression	0.539341
SCOC	IN	Wide-spread_expression	0.0464754
SCP2	IN	Wide-spread_expression	0.0518153
SCPEP1	IN	Wide-spread_expression	0.206024
SCRG1	IN	Wide-spread_expression	0.0921606
SCRIB	IN	Wide-spread_expression	0.107259
SCRN1	IN	Wide-spread_expression	0.0240409
SCRN2	IN	Wide-spread_expression	0.123098
SCRN3	IN	Wide-spread_expression	0.0271707
SCRT1	IN	Wide-spread_expression	0.191303
SCTR	IN	Specific_expression	1
SCUBE2	IN	Wide-spread_expression	0.168743
SCUBE3	IN	Wide-spread_expression	0.38189
SCX	IN	Wide-spread_expression	0.408184
SCYL1	IN	Wide-spread_expression	0.072689
SCYL2	IN	Wide-spread_expression	0.0240791
SCYL3	IN	Wide-spread_expression	0.0440872
SDAD1	IN	Wide-spread_expression	0.0466623
SDC2	IN	Wide-spread_expression	0.217488
SDC3	IN	Wide-spread_expression	0.30397
SDCBP	IN	Wide-spread_expression	0.133963
SDCBP2	IN	Wide-spread_expression	0.406228
SDCCAG8	IN	Wide-spread_expression	0.0347505
SDE2	IN	Wide-spread_expression	0.0962081
SDF2	IN	Wide-spread_expression	0.040551
SDF2L1	IN	Wide-spread_expression	0.453558
SDF4	IN	Wide-spread_expression	0.0432737
SDHAF1	IN	Wide-spread_expression	0.40828
SDHAF3	IN	Wide-spread_expression	0.0830165
SDHAF4	IN	Wide-spread_expression	0.0867434
SDHB	IN	Wide-spread_expression	0.096266
SDHC	IN	Wide-spread_expression	0.0783792
SDK1	IN	Wide-spread_expression	0.192295
SDK2	IN	Wide-spread_expression	0.444904
SDR16C5	IN	Weak_expresssion	1
SDR39U1	IN	Wide-spread_expression	0.0750585
SDR42E2	IN	Wide-spread_expression	0.490326
SDS	IN	Wide-spread_expression	0.643515
SEC11A	IN	Wide-spread_expression	0.0289638
SEC11C	IN	Wide-spread_expression	0.0717696
SEC13	IN	Wide-spread_expression	0.0630737
SEC14L1	IN	Wide-spread_expression	0.106314
SEC14L2	IN	Wide-spread_expression	0.16069
SEC14L5	IN	Wide-spread_expression	0.320583
SEC14L6	IN	Wide-spread_expression	0.83938
SEC16A	IN	Wide-spread_expression	0.0616355
SEC22A	IN	Wide-spread_expression	0.0520796
SEC22B	IN	Wide-spread_expression	0.0442609
SEC22C	IN	Wide-spread_expression	0.0365774
SEC23A	IN	Wide-spread_expression	0.0523032
SEC23B	IN	Wide-spread_expression	0.0504713
SEC23IP	IN	Wide-spread_expression	0.0264133
SEC24A	IN	Wide-spread_expression	0.0187237
SEC24B	IN	Wide-spread_expression	0.0304349
SEC24C	IN	Wide-spread_expression	0.0298876
SEC24D	IN	Wide-spread_expression	0.238486
SEC31A	IN	Wide-spread_expression	0.0216009
SEC31B	IN	Wide-spread_expression	0.0678598
SEC61A1	IN	Wide-spread_expression	0.080818
SEC61A2	IN	Wide-spread_expression	0.0264038
SEC61B	IN	Wide-spread_expression	0.0776446
SEC61G	IN	Wide-spread_expression	0.129486
SEC62	IN	Wide-spread_expression	0.0507634
SEC63	IN	Wide-spread_expression	0.0360202
SECISBP2	IN	Wide-spread_expression	0.0233374
SECISBP2L	IN	Wide-spread_expression	0.0244365
SEH1L	IN	Wide-spread_expression	0.105819
SEL1L	IN	Wide-spread_expression	0.0159189
SEL1L2	IN	Wide-spread_expression	0.235667
SEL1L3	IN	Wide-spread_expression	0.25217
SELENOF	IN	Wide-spread_expression	0.0364206
SELENOI	IN	Wide-spread_expression	0.0510612
SELENOK	IN	Wide-spread_expression	0.0980064
SELENOM	IN	Wide-spread_expression	0.157294
SELENON	IN	Wide-spread_expression	0.141958
SELENOO	IN	Wide-spread_expression	0.0269045
SELENOP	IN	Wide-spread_expression	0.175592
SELENOS	IN	Wide-spread_expression	0.068548
SELENOT	IN	Wide-spread_expression	0.0267826
SELENOV	IN	Wide-spread_expression	0.831734
SELENOW	IN	Wide-spread_expression	0.0485976
SELP	IN	Weak_expresssion	0.894462
SEM1	IN	Wide-spread_expression	0.0650756
SEMA3A	IN	Wide-spread_expression	0.363751
SEMA3B	IN	Wide-spread_expression	0.229188
SEMA3C	IN	Wide-spread_expression	0.637652
SEMA3D	IN	Wide-spread_expression	0.814227
SEMA3E	IN	Wide-spread_expression	0.492302
SEMA3F	IN	Wide-spread_expression	0.748972
SEMA4A	IN	Wide-spread_expression	0.353048
SEMA4B	IN	Wide-spread_expression	0.044542
SEMA4C	IN	Wide-spread_expression	0.109188
SEMA4D	IN	Wide-spread_expression	0.122495
SEMA4F	IN	Wide-spread_expression	0.0993498
SEMA4G	IN	Wide-spread_expression	0.0927444
SEMA5A	IN	Wide-spread_expression	0.38711
SEMA5B	IN	Wide-spread_expression	0.388005
SEMA6A	IN	Wide-spread_expression	0.254747
SEMA6B	IN	Wide-spread_expression	0.0368463
SEMA6C	IN	Wide-spread_expression	0.0678033
SEMA6D	IN	Wide-spread_expression	0.271587
SEMA7A	IN	Wide-spread_expression	0.188905
SENP1	IN	Wide-spread_expression	0.0443418
SENP2	IN	Wide-spread_expression	0.0208961
SENP5	IN	Wide-spread_expression	0.0273243
SENP6	IN	Wide-spread_expression	0.0306375
SENP7	IN	Wide-spread_expression	0.019072
SENP8	IN	Wide-spread_expression	0.098977
SEPHS1	IN	Wide-spread_expression	0.0553487
SEPHS2	IN	Wide-spread_expression	0.122512
SEPSECS	IN	Wide-spread_expression	0.0924796
SEPTIN1	IN	Wide-spread_expression	0.0954312
SEPTIN10	IN	Wide-spread_expression	0.0929417
SEPTIN11	IN	Wide-spread_expression	0.167695
SEPTIN14	IN	Wide-spread_expression	0.343808
SEPTIN2	IN	Wide-spread_expression	0.0245073
SEPTIN3	IN	Wide-spread_expression	0.074383
SEPTIN4	IN	Wide-spread_expression	0.178607
SEPTIN5	IN	Wide-spread_expression	0.197194
SEPTIN6	IN	Wide-spread_expression	0.0510844
SEPTIN7	IN	Wide-spread_expression	0.127519
SEPTIN8	IN	Wide-spread_expression	0.0872227
SEPTIN9	IN	Wide-spread_expression	0.110027
SERAC1	IN	Wide-spread_expression	0.092058
SERBP1	IN	Wide-spread_expression	0.0771109
SERF2	IN	Wide-spread_expression	0.0915892
SERGEF	IN	Wide-spread_expression	0.0700229
SERHL2	IN	Wide-spread_expression	0.0970383
SERINC1	IN	Wide-spread_expression	0.0682961
SERINC3	IN	Wide-spread_expression	0.0332845
SERINC5	IN	Wide-spread_expression	0.130648
SERP1	IN	Wide-spread_expression	0.0131791
SERP2	IN	Wide-spread_expression	0.0566503
SERPINA10	IN	Weak_expresssion	0.999942
SERPINB1	IN	Wide-spread_expression	0.591306
SERPINB6	IN	Wide-spread_expression	0.227733
SERPINB8	IN	Wide-spread_expression	0.654305
SERPINB9	IN	Wide-spread_expression	0.254919
SERPIND1	IN	Wide-spread_expression	0.0961968
SERPINE1	IN	Weak_expresssion	1
SERPINE2	IN	Wide-spread_expression	0.41337
SERPINE3	IN	Wide-spread_expression	0.23743
SERPINF1	IN	Wide-spread_expression	0.405171
SERPINF2	IN	Wide-spread_expression	0.562393
SERPING1	IN	Wide-spread_expression	0.33433
SERPINI1	IN	Wide-spread_expression	0.175514
SERPINI2	IN	Wide-spread_expression	0.804852
SERTAD2	IN	Wide-spread_expression	0.253069
SERTAD4	IN	Wide-spread_expression	0.722876
SERTM1	IN	Wide-spread_expression	0.394041
SESN1	IN	Wide-spread_expression	0.0356982
SESN2	IN	Wide-spread_expression	0.102784
SESN3	IN	Wide-spread_expression	0.146855
SESTD1	IN	Wide-spread_expression	0.052137
SET	IN	Wide-spread_expression	0.0426799
SETBP1	IN	Wide-spread_expression	0.0620833
SETD1A	IN	Wide-spread_expression	0.0608764
SETD1B	IN	Wide-spread_expression	0.0283776
SETD2	IN	Wide-spread_expression	0.0100936
SETD3	IN	Wide-spread_expression	0.0396926
SETD4	IN	Wide-spread_expression	0.114017
SETD5	IN	Wide-spread_expression	0.0165511
SETD6	IN	Wide-spread_expression	0.0409256
SETD7	IN	Wide-spread_expression	0.122502
SETD9	IN	Wide-spread_expression	0.0764583
SETDB1	IN	Wide-spread_expression	0.0358338
SETDB2	IN	Wide-spread_expression	0.0400203
SETMAR	IN	Wide-spread_expression	0.0916109
SETX	IN	Wide-spread_expression	0.0373539
SEZ6	IN	Wide-spread_expression	0.223366
SEZ6L	IN	Wide-spread_expression	0.286087
SEZ6L2	IN	Wide-spread_expression	0.0580031
SF1	IN	Wide-spread_expression	0.0261828
SF3A1	IN	Wide-spread_expression	0.149187
SF3A2	IN	Wide-spread_expression	0.125306
SF3A3	IN	Wide-spread_expression	0.0241192
SF3B1	IN	Wide-spread_expression	0.0285975
SF3B2	IN	Wide-spread_expression	0.0362703
SF3B3	IN	Wide-spread_expression	0.0267651
SF3B4	IN	Wide-spread_expression	0.131908
SF3B5	IN	Wide-spread_expression	0.207934
SF3B6	IN	Wide-spread_expression	0.0687181
SFI1	IN	Wide-spread_expression	0.0574674
SFMBT1	IN	Wide-spread_expression	0.109669
SFMBT2	IN	Wide-spread_expression	0.244095
SFPQ	IN	Wide-spread_expression	0.010261
SFR1	IN	Wide-spread_expression	0.514809
SFRP1	IN	Wide-spread_expression	0.674026
SFRP2	IN	Wide-spread_expression	0.670093
SFRP4	IN	Wide-spread_expression	0.149906
SFSWAP	IN	Wide-spread_expression	0.061013
SFT2D1	IN	Wide-spread_expression	0.0483296
SFT2D2	IN	Wide-spread_expression	0.679318
SFT2D3	IN	Wide-spread_expression	0.216978
SFTPC	IN	Weak_expresssion	1
SFTPD	IN	Wide-spread_expression	0.244208
SFXN1	IN	Wide-spread_expression	0.0512069
SFXN2	IN	Wide-spread_expression	0.131174
SFXN3	IN	Wide-spread_expression	0.119308
SFXN4	IN	Wide-spread_expression	0.160255
SFXN5	IN	Wide-spread_expression	0.153718
SGCB	IN	Wide-spread_expression	0.0766089
SGCD	IN	Wide-spread_expression	0.238571
SGCE	IN	Wide-spread_expression	0.0253093
SGCG	IN	Wide-spread_expression	0.322589
SGCZ	IN	Wide-spread_expression	0.146868
SGIP1	IN	Wide-spread_expression	0.0363537
SGK1	IN	Wide-spread_expression	0.153651
SGK2	IN	Wide-spread_expression	0.781232
SGK3	IN	Wide-spread_expression	0.418564
SGMS1	IN	Wide-spread_expression	0.14787
SGMS2	IN	Wide-spread_expression	0.104681
SGO2	IN	Wide-spread_expression	0.284716
SGPL1	IN	Wide-spread_expression	0.0645458
SGPP1	IN	Wide-spread_expression	0.0540442
SGPP2	IN	Wide-spread_expression	0.298976
SGSH	IN	Wide-spread_expression	0.317636
SGSM1	IN	Wide-spread_expression	0.102539
SGSM2	IN	Wide-spread_expression	0.0588203
SGTA	IN	Wide-spread_expression	0.0599391
SGTB	IN	Wide-spread_expression	0.0785354
SH2B2	IN	Wide-spread_expression	0.076146
SH2B3	IN	Wide-spread_expression	0.126417
SH2D3C	IN	Wide-spread_expression	0.228006
SH2D4A	IN	Wide-spread_expression	0.568964
SH2D4B	IN	Wide-spread_expression	0.466467
SH2D5	IN	Wide-spread_expression	0.405795
SH2D7	IN	Weak_expresssion	0.886524
SH3BGRL	IN	Wide-spread_expression	0.0923539
SH3BGRL2	IN	Wide-spread_expression	0.0548475
SH3BGRL3	IN	Wide-spread_expression	0.137324
SH3BP2	IN	Wide-spread_expression	0.546074
SH3BP4	IN	Weak_expresssion	0.886283
SH3BP5	IN	Wide-spread_expression	0.0360093
SH3BP5L	IN	Wide-spread_expression	0.0497991
SH3D19	IN	Wide-spread_expression	0.172424
SH3D21	IN	Wide-spread_expression	0.0371045
SH3GL1	IN	Wide-spread_expression	0.0690045
SH3GL2	IN	Wide-spread_expression	0.111485
SH3GL3	IN	Wide-spread_expression	0.107632
SH3GLB1	IN	Wide-spread_expression	0.033548
SH3GLB2	IN	Wide-spread_expression	0.0701487
SH3KBP1	IN	Wide-spread_expression	0.067727
SH3PXD2A	IN	Wide-spread_expression	0.110256
SH3PXD2B	IN	Wide-spread_expression	0.247511
SH3RF1	IN	Wide-spread_expression	0.0454834
SH3RF2	IN	Wide-spread_expression	0.615418
SH3RF3	IN	Wide-spread_expression	0.0793275
SH3TC2	IN	Wide-spread_expression	0.319672
SH3YL1	IN	Wide-spread_expression	0.0351388
SHANK1	IN	Wide-spread_expression	0.0354951
SHANK2	IN	Wide-spread_expression	0.118413
SHANK3	IN	Wide-spread_expression	0.0566782
SHARPIN	IN	Wide-spread_expression	0.0321832
SHBG	IN	Wide-spread_expression	0.204066
SHC1	IN	Wide-spread_expression	0.465898
SHC2	IN	Wide-spread_expression	0.0528054
SHC3	IN	Wide-spread_expression	0.0625729
SHC4	IN	Wide-spread_expression	0.253148
SHCBP1	IN	Weak_expresssion	1
SHCBP1L	IN	Wide-spread_expression	0.62815
SHD	IN	Weak_expresssion	0.890025
SHE	IN	Weak_expresssion	0.894794
SHF	IN	Wide-spread_expression	0.174681
SHFL	IN	Wide-spread_expression	0.0324641
SHH	IN	Wide-spread_expression	0.594736
SHISA2	IN	Weak_expresssion	0.868611
SHISA4	IN	Wide-spread_expression	0.352136
SHISA5	IN	Wide-spread_expression	0.121629
SHISA6	IN	Wide-spread_expression	0.226736
SHISA7	IN	Wide-spread_expression	0.181109
SHISA8	IN	Wide-spread_expression	0.741541
SHISA9	IN	Wide-spread_expression	0.121115
SHISAL1	IN	Wide-spread_expression	0.500647
SHISAL2A	IN	Wide-spread_expression	0.520066
SHISAL2B	IN	Weak_expresssion	1
SHKBP1	IN	Wide-spread_expression	0.486689
SHLD1	IN	Wide-spread_expression	0.100153
SHLD2	IN	Wide-spread_expression	0.103031
SHMT1	IN	Wide-spread_expression	0.181354
SHMT2	IN	Wide-spread_expression	0.294502
SHOC1	IN	Wide-spread_expression	0.0900712
SHOC2	IN	Wide-spread_expression	0.0337741
SHOX	IN	Weak_expresssion	0.854486
SHPRH	IN	Wide-spread_expression	0.0260983
SHQ1	IN	Wide-spread_expression	0.0744047
SHROOM1	IN	Wide-spread_expression	0.835711
SHROOM2	IN	Wide-spread_expression	0.309836
SHROOM3	IN	Wide-spread_expression	0.479046
SHROOM4	IN	Wide-spread_expression	0.252624
SHTN1	IN	Wide-spread_expression	0.103019
SIAE	IN	Wide-spread_expression	0.140043
SIAH1	IN	Wide-spread_expression	0.0549041
SIAH2	IN	Wide-spread_expression	0.138023
SIAH3	IN	Wide-spread_expression	0.131918
SIDT1	IN	Wide-spread_expression	0.318587
SIDT2	IN	Wide-spread_expression	0.0451684
SIGIRR	IN	Wide-spread_expression	0.646509
SIGLEC15	IN	Wide-spread_expression	0.746963
SIGMAR1	IN	Wide-spread_expression	0.157637
SIK2	IN	Wide-spread_expression	0.0485339
SIK3	IN	Wide-spread_expression	0.0585529
SIKE1	IN	Wide-spread_expression	0.108853
SIL1	IN	Wide-spread_expression	0.0483045
SIM2	IN	Wide-spread_expression	0.256111
SIMC1	IN	Wide-spread_expression	0.0679179
SIN3A	IN	Wide-spread_expression	0.0285566
SIN3B	IN	Wide-spread_expression	0.0452193
SINHCAF	IN	Wide-spread_expression	0.468592
SIPA1L1	IN	Wide-spread_expression	0.0823445
SIPA1L2	IN	Wide-spread_expression	0.193304
SIPA1L3	IN	Wide-spread_expression	0.039167
SIRPA	IN	Wide-spread_expression	0.182323
SIRT1	IN	Wide-spread_expression	0.0315967
SIRT2	IN	Wide-spread_expression	0.0313543
SIRT3	IN	Wide-spread_expression	0.0696079
SIRT4	IN	Wide-spread_expression	0.0596315
SIRT5	IN	Wide-spread_expression	0.0826298
SIRT6	IN	Wide-spread_expression	0.0908026
SIRT7	IN	Wide-spread_expression	0.0490283
SIVA1	IN	Wide-spread_expression	0.0519557
SIX4	IN	Wide-spread_expression	0.774662
SKA2	IN	Wide-spread_expression	0.0565592
SKA3	IN	Weak_expresssion	1
SKAP1	IN	Wide-spread_expression	0.148481
SKAP2	IN	Wide-spread_expression	0.148895
SKI	IN	Wide-spread_expression	0.0492816
SKIDA1	IN	Wide-spread_expression	0.638709
SKIL	IN	Wide-spread_expression	0.194194
SKIV2L	IN	Wide-spread_expression	0.0503374
SKOR1	IN	Wide-spread_expression	0.679635
SKP1	IN	Wide-spread_expression	0.0341608
SKP2	IN	Wide-spread_expression	0.074701
SLA	IN	Wide-spread_expression	0.735179
SLA2	IN	Wide-spread_expression	0.15329
SLAIN1	IN	Wide-spread_expression	0.0497568
SLAIN2	IN	Wide-spread_expression	0.0747075
SLBP	IN	Wide-spread_expression	0.0439752
SLC10A1	IN	Wide-spread_expression	0.142268
SLC10A4	IN	Wide-spread_expression	0.654962
SLC10A5	IN	Wide-spread_expression	0.795339
SLC10A7	IN	Wide-spread_expression	0.0623454
SLC11A1	IN	Wide-spread_expression	0.453073
SLC11A2	IN	Wide-spread_expression	0.0676171
SLC12A1	IN	Wide-spread_expression	0.350916
SLC12A2	IN	Wide-spread_expression	0.0757215
SLC12A3	IN	Weak_expresssion	0.872747
SLC12A4	IN	Wide-spread_expression	0.803432
SLC12A5	IN	Wide-spread_expression	0.0310086
SLC12A6	IN	Wide-spread_expression	0.0250589
SLC12A7	IN	Weak_expresssion	1
SLC12A8	IN	Wide-spread_expression	0.139945
SLC12A9	IN	Wide-spread_expression	0.212082
SLC13A1	IN	Weak_expresssion	1
SLC13A3	IN	Wide-spread_expression	0.0628613
SLC13A4	IN	Wide-spread_expression	0.098388
SLC13A5	IN	Weak_expresssion	1
SLC14A1	IN	Wide-spread_expression	0.260341
SLC14A2	IN	Wide-spread_expression	0.0957211
SLC15A2	IN	Wide-spread_expression	0.315831
SLC15A4	IN	Wide-spread_expression	0.0689001
SLC16A1	IN	Wide-spread_expression	0.0887302
SLC16A10	IN	Wide-spread_expression	0.0870059
SLC16A12	IN	Wide-spread_expression	0.828701
SLC16A13	IN	Wide-spread_expression	0.372273
SLC16A14	IN	Wide-spread_expression	0.0923255
SLC16A2	IN	Wide-spread_expression	0.0970226
SLC16A3	IN	Wide-spread_expression	0.0318619
SLC16A4	IN	Wide-spread_expression	0.0350175
SLC16A6	IN	Wide-spread_expression	0.145978
SLC16A7	IN	Wide-spread_expression	0.071425
SLC16A8	IN	Wide-spread_expression	0.776336
SLC16A9	IN	Wide-spread_expression	0.304986
SLC17A5	IN	Wide-spread_expression	0.110892
SLC17A7	IN	Wide-spread_expression	0.188321
SLC17A8	IN	Wide-spread_expression	0.671976
SLC18A2	IN	Wide-spread_expression	0.436663
SLC18B1	IN	Wide-spread_expression	0.0863274
SLC19A1	IN	Wide-spread_expression	0.0826927
SLC19A2	IN	Wide-spread_expression	0.0955258
SLC19A3	IN	Weak_expresssion	1
SLC1A1	IN	Wide-spread_expression	0.106063
SLC1A2	IN	Wide-spread_expression	0.16789
SLC1A3	IN	Wide-spread_expression	0.0977286
SLC1A4	IN	Wide-spread_expression	0.0423765
SLC1A6	IN	Wide-spread_expression	0.182621
SLC1A7	IN	Weak_expresssion	1
SLC20A1	IN	Wide-spread_expression	0.0562608
SLC20A2	IN	Wide-spread_expression	0.108145
SLC22A1	IN	Wide-spread_expression	0.452255
SLC22A10	IN	Wide-spread_expression	0.46696
SLC22A13	IN	Wide-spread_expression	0.211151
SLC22A14	IN	Wide-spread_expression	0.129059
SLC22A15	IN	Wide-spread_expression	0.105586
SLC22A17	IN	Wide-spread_expression	0.0666042
SLC22A18	IN	Weak_expresssion	0.930377
SLC22A2	IN	Wide-spread_expression	0.463218
SLC22A23	IN	Wide-spread_expression	0.0834105
SLC22A24	IN	Wide-spread_expression	0.107576
SLC22A25	IN	Wide-spread_expression	0.199078
SLC22A3	IN	Specific_expression	0.856511
SLC22A4	IN	Wide-spread_expression	0.0548206
SLC22A5	IN	Wide-spread_expression	0.0759114
SLC22A6	IN	Wide-spread_expression	0.565371
SLC22A8	IN	Wide-spread_expression	0.334173
SLC23A1	IN	Wide-spread_expression	0.660779
SLC23A2	IN	Wide-spread_expression	0.0692809
SLC24A1	IN	Wide-spread_expression	0.122449
SLC24A2	IN	Wide-spread_expression	0.226992
SLC24A3	IN	Wide-spread_expression	0.165148
SLC24A4	IN	Wide-spread_expression	0.477467
SLC24A5	IN	Wide-spread_expression	0.0422184
SLC25A1	IN	Wide-spread_expression	0.104356
SLC25A10	IN	Wide-spread_expression	0.822035
SLC25A11	IN	Wide-spread_expression	0.0559065
SLC25A12	IN	Wide-spread_expression	0.0220808
SLC25A13	IN	Wide-spread_expression	0.203703
SLC25A14	IN	Wide-spread_expression	0.128661
SLC25A15	IN	Wide-spread_expression	0.0971965
SLC25A16	IN	Wide-spread_expression	0.055607
SLC25A17	IN	Wide-spread_expression	0.0307082
SLC25A18	IN	Wide-spread_expression	0.174077
SLC25A19	IN	Wide-spread_expression	0.306142
SLC25A20	IN	Wide-spread_expression	0.196846
SLC25A21	IN	Wide-spread_expression	0.168304
SLC25A22	IN	Wide-spread_expression	0.125366
SLC25A23	IN	Wide-spread_expression	0.0556908
SLC25A24	IN	Wide-spread_expression	0.153029
SLC25A25	IN	Wide-spread_expression	0.0340661
SLC25A26	IN	Wide-spread_expression	0.03031
SLC25A27	IN	Wide-spread_expression	0.0882461
SLC25A28	IN	Wide-spread_expression	0.0367516
SLC25A29	IN	Wide-spread_expression	0.121152
SLC25A3	IN	Wide-spread_expression	0.0671346
SLC25A30	IN	Wide-spread_expression	0.103257
SLC25A31	IN	Wide-spread_expression	0.784108
SLC25A33	IN	Wide-spread_expression	0.0326123
SLC25A34	IN	Wide-spread_expression	0.389444
SLC25A35	IN	Wide-spread_expression	0.635203
SLC25A36	IN	Wide-spread_expression	0.0274005
SLC25A37	IN	Wide-spread_expression	0.112352
SLC25A38	IN	Wide-spread_expression	0.0883992
SLC25A39	IN	Wide-spread_expression	0.0564027
SLC25A4	IN	Wide-spread_expression	0.0594238
SLC25A40	IN	Wide-spread_expression	0.0459361
SLC25A41	IN	Wide-spread_expression	0.155186
SLC25A42	IN	Wide-spread_expression	0.130304
SLC25A43	IN	Wide-spread_expression	0.270057
SLC25A44	IN	Wide-spread_expression	0.0407274
SLC25A45	IN	Weak_expresssion	1
SLC25A46	IN	Wide-spread_expression	0.0198396
SLC25A48	IN	Wide-spread_expression	0.627627
SLC25A5	IN	Wide-spread_expression	0.0785932
SLC25A53	IN	Wide-spread_expression	0.0827617
SLC25A6	IN	Wide-spread_expression	0.0417717
SLC26A11	IN	Wide-spread_expression	0.13263
SLC26A2	IN	Wide-spread_expression	0.116647
SLC26A3	IN	Wide-spread_expression	0.0253394
SLC26A4	IN	Wide-spread_expression	0.466337
SLC26A5	IN	Wide-spread_expression	0.0604394
SLC26A6	IN	Wide-spread_expression	0.439417
SLC26A7	IN	Wide-spread_expression	0.761353
SLC26A8	IN	Wide-spread_expression	0.18376
SLC27A1	IN	Wide-spread_expression	0.0929132
SLC27A2	IN	Wide-spread_expression	0.357485
SLC27A3	IN	Wide-spread_expression	0.371429
SLC27A4	IN	Wide-spread_expression	0.0890292
SLC27A5	IN	Wide-spread_expression	0.0325432
SLC27A6	IN	Wide-spread_expression	0.387226
SLC28A2	IN	Wide-spread_expression	0.242864
SLC29A1	IN	Wide-spread_expression	0.121431
SLC29A2	IN	Wide-spread_expression	0.120872
SLC29A3	IN	Wide-spread_expression	0.568728
SLC29A4	IN	Wide-spread_expression	0.171453
SLC2A1	IN	Wide-spread_expression	0.21407
SLC2A10	IN	Weak_expresssion	0.874075
SLC2A11	IN	Wide-spread_expression	0.439706
SLC2A12	IN	Wide-spread_expression	0.404316
SLC2A13	IN	Wide-spread_expression	0.0669361
SLC2A14	IN	Wide-spread_expression	0.41518
SLC2A3	IN	Wide-spread_expression	0.101866
SLC2A4RG	IN	Wide-spread_expression	0.200611
SLC2A5	IN	Wide-spread_expression	0.485253
SLC2A6	IN	Wide-spread_expression	0.0829862
SLC2A8	IN	Wide-spread_expression	0.185986
SLC2A9	IN	Wide-spread_expression	0.302591
SLC30A1	IN	Wide-spread_expression	0.254552
SLC30A10	IN	Wide-spread_expression	0.174745
SLC30A3	IN	Wide-spread_expression	0.724577
SLC30A4	IN	Wide-spread_expression	0.0631757
SLC30A5	IN	Wide-spread_expression	0.0278664
SLC30A6	IN	Wide-spread_expression	0.0232513
SLC30A7	IN	Wide-spread_expression	0.0376432
SLC30A8	IN	Wide-spread_expression	0.395906
SLC30A9	IN	Wide-spread_expression	0.026248
SLC31A1	IN	Wide-spread_expression	0.0644655
SLC31A2	IN	Wide-spread_expression	0.352986
SLC32A1	IN	Wide-spread_expression	0.058006
SLC35A1	IN	Wide-spread_expression	0.0736794
SLC35A2	IN	Wide-spread_expression	0.134698
SLC35A4	IN	Wide-spread_expression	0.217122
SLC35A5	IN	Wide-spread_expression	0.0973592
SLC35B1	IN	Wide-spread_expression	0.0467348
SLC35B2	IN	Wide-spread_expression	0.266625
SLC35B3	IN	Wide-spread_expression	0.0552652
SLC35B4	IN	Wide-spread_expression	0.101147
SLC35C1	IN	Wide-spread_expression	0.187282
SLC35C2	IN	Wide-spread_expression	0.0462317
SLC35D1	IN	Wide-spread_expression	0.0680306
SLC35E2B	IN	Wide-spread_expression	0.0439011
SLC35E3	IN	Wide-spread_expression	0.0507303
SLC35E4	IN	Wide-spread_expression	0.0804969
SLC35F1	IN	Wide-spread_expression	0.0997622
SLC35F2	IN	Wide-spread_expression	0.236129
SLC35F3	IN	Wide-spread_expression	0.141306
SLC35F4	IN	Wide-spread_expression	0.111628
SLC35F5	IN	Wide-spread_expression	0.0387709
SLC35G1	IN	Wide-spread_expression	0.0791988
SLC35G2	IN	Wide-spread_expression	0.0528177
SLC36A1	IN	Wide-spread_expression	0.336984
SLC36A4	IN	Wide-spread_expression	0.0424286
SLC37A1	IN	Wide-spread_expression	0.214148
SLC37A2	IN	Weak_expresssion	1
SLC37A3	IN	Wide-spread_expression	0.0623422
SLC37A4	IN	Wide-spread_expression	0.275513
SLC38A1	IN	Wide-spread_expression	0.0618452
SLC38A10	IN	Wide-spread_expression	0.0525368
SLC38A11	IN	Wide-spread_expression	0.708109
SLC38A2	IN	Wide-spread_expression	0.0359417
SLC38A4	IN	Wide-spread_expression	0.846107
SLC38A5	IN	Wide-spread_expression	0.836355
SLC38A6	IN	Wide-spread_expression	0.0754414
SLC38A7	IN	Wide-spread_expression	0.0556572
SLC38A8	IN	Wide-spread_expression	0.700265
SLC38A9	IN	Wide-spread_expression	0.0484496
SLC39A10	IN	Wide-spread_expression	0.0983777
SLC39A11	IN	Wide-spread_expression	0.191243
SLC39A12	IN	Wide-spread_expression	0.626213
SLC39A13	IN	Wide-spread_expression	0.119117
SLC39A14	IN	Wide-spread_expression	0.134258
SLC39A6	IN	Wide-spread_expression	0.0923237
SLC39A7	IN	Wide-spread_expression	0.0997599
SLC39A8	IN	Wide-spread_expression	0.383375
SLC39A9	IN	Wide-spread_expression	0.0113191
SLC3A1	IN	Wide-spread_expression	0.0629259
SLC3A2	IN	Wide-spread_expression	0.0583002
SLC40A1	IN	Wide-spread_expression	0.391717
SLC41A1	IN	Wide-spread_expression	0.178459
SLC41A2	IN	Wide-spread_expression	0.119609
SLC41A3	IN	Wide-spread_expression	0.0667061
SLC43A1	IN	Wide-spread_expression	0.617581
SLC43A2	IN	Wide-spread_expression	0.0955416
SLC44A1	IN	Wide-spread_expression	0.0255036
SLC44A2	IN	Wide-spread_expression	0.0537666
SLC44A3	IN	Wide-spread_expression	0.418499
SLC44A5	IN	Wide-spread_expression	0.137191
SLC45A1	IN	Wide-spread_expression	0.0517594
SLC45A2	IN	Wide-spread_expression	0.452224
SLC45A3	IN	Weak_expresssion	1
SLC45A4	IN	Wide-spread_expression	0.187911
SLC46A1	IN	Wide-spread_expression	0.102275
SLC46A2	IN	Weak_expresssion	1
SLC46A3	IN	Wide-spread_expression	0.182314
SLC47A1	IN	Wide-spread_expression	0.436132
SLC47A2	IN	Wide-spread_expression	0.453722
SLC48A1	IN	Wide-spread_expression	0.0604301
SLC49A4	IN	Wide-spread_expression	0.128302
SLC4A10	IN	Wide-spread_expression	0.101728
SLC4A1AP	IN	Wide-spread_expression	0.0615327
SLC4A2	IN	Weak_expresssion	0.863806
SLC4A3	IN	Wide-spread_expression	0.0666312
SLC4A4	IN	Wide-spread_expression	0.234166
SLC4A7	IN	Wide-spread_expression	0.150562
SLC4A8	IN	Wide-spread_expression	0.0861019
SLC4A9	IN	Wide-spread_expression	0.308814
SLC50A1	IN	Wide-spread_expression	0.0940469
SLC51A	IN	Wide-spread_expression	0.19243
SLC52A1	IN	Wide-spread_expression	0.14056
SLC52A2	IN	Wide-spread_expression	0.0579353
SLC5A10	IN	Wide-spread_expression	0.337327
SLC5A11	IN	Wide-spread_expression	0.0719053
SLC5A2	IN	Wide-spread_expression	0.750623
SLC5A4	IN	Wide-spread_expression	0.170468
SLC5A5	IN	Wide-spread_expression	0.607017
SLC5A6	IN	Wide-spread_expression	0.11874
SLC5A8	IN	Wide-spread_expression	0.778809
SLC66A1	IN	Wide-spread_expression	0.111161
SLC66A2	IN	Wide-spread_expression	0.0750584
SLC66A3	IN	Wide-spread_expression	0.145958
SLC6A1	IN	Wide-spread_expression	0.134647
SLC6A11	IN	Wide-spread_expression	0.275477
SLC6A13	IN	Wide-spread_expression	0.574376
SLC6A15	IN	Wide-spread_expression	0.04123
SLC6A16	IN	Wide-spread_expression	0.640007
SLC6A17	IN	Wide-spread_expression	0.0972015
SLC6A2	IN	Weak_expresssion	1
SLC6A20	IN	Weak_expresssion	1
SLC6A4	IN	Wide-spread_expression	0.578959
SLC6A6	IN	Wide-spread_expression	0.0682332
SLC6A7	IN	Wide-spread_expression	0.192624
SLC6A8	IN	Wide-spread_expression	0.0504017
SLC6A9	IN	Wide-spread_expression	0.231678
SLC7A1	IN	Wide-spread_expression	0.0923176
SLC7A11	IN	Wide-spread_expression	0.655648
SLC7A14	IN	Wide-spread_expression	0.20706
SLC7A2	IN	Wide-spread_expression	0.305852
SLC7A4	IN	Weak_expresssion	1
SLC7A5	IN	Wide-spread_expression	0.0849865
SLC7A6	IN	Wide-spread_expression	0.0562969
SLC7A6OS	IN	Wide-spread_expression	0.0516145
SLC7A7	IN	Wide-spread_expression	0.247951
SLC7A8	IN	Wide-spread_expression	0.140517
SLC7A9	IN	Wide-spread_expression	0.181707
SLC8A1	IN	Wide-spread_expression	0.186747
SLC8A2	IN	Wide-spread_expression	0.2294
SLC8A3	IN	Wide-spread_expression	0.11085
SLC8B1	IN	Wide-spread_expression	0.285567
SLC9A1	IN	Wide-spread_expression	0.0939507
SLC9A2	IN	Wide-spread_expression	0.553933
SLC9A3R1	IN	Weak_expresssion	0.989868
SLC9A3R2	IN	Wide-spread_expression	0.179731
SLC9A5	IN	Wide-spread_expression	0.101932
SLC9A6	IN	Wide-spread_expression	0.0740625
SLC9A7	IN	Wide-spread_expression	0.0972262
SLC9A8	IN	Wide-spread_expression	0.0444038
SLC9A9	IN	Wide-spread_expression	0.449047
SLC9B1	IN	Wide-spread_expression	0.073425
SLC9B2	IN	Wide-spread_expression	0.0563557
SLC9C1	IN	Wide-spread_expression	0.170022
SLC9C2	IN	Wide-spread_expression	0.354349
SLCO1A2	IN	Wide-spread_expression	0.148244
SLCO1C1	IN	Wide-spread_expression	0.665213
SLCO2A1	IN	Wide-spread_expression	0.838434
SLCO2B1	IN	Wide-spread_expression	0.258484
SLCO3A1	IN	Wide-spread_expression	0.0934473
SLCO4A1	IN	Wide-spread_expression	0.360708
SLCO4C1	IN	Specific_expression	0.855606
SLCO5A1	IN	Wide-spread_expression	0.320033
SLCO6A1	IN	Weak_expresssion	0.976083
SLF1	IN	Wide-spread_expression	0.0501586
SLF2	IN	Wide-spread_expression	0.0252402
SLFN11	IN	Wide-spread_expression	0.66359
SLFN5	IN	Wide-spread_expression	0.291781
SLFNL1	IN	Wide-spread_expression	0.107849
SLIRP	IN	Wide-spread_expression	0.029255
SLIT1	IN	Wide-spread_expression	0.440097
SLIT2	IN	Wide-spread_expression	0.242818
SLIT3	IN	Wide-spread_expression	0.257654
SLITRK1	IN	Wide-spread_expression	0.296525
SLITRK2	IN	Wide-spread_expression	0.411753
SLITRK3	IN	Wide-spread_expression	0.216412
SLITRK4	IN	Wide-spread_expression	0.185798
SLITRK5	IN	Wide-spread_expression	0.230363
SLITRK6	IN	Weak_expresssion	1
SLK	IN	Wide-spread_expression	0.0489694
SLMAP	IN	Wide-spread_expression	0.0358968
SLTM	IN	Wide-spread_expression	0.0157581
SLU7	IN	Wide-spread_expression	0.0923571
SLX4	IN	Wide-spread_expression	0.0336154
SLX4IP	IN	Wide-spread_expression	0.0567114
SMAD1	IN	Wide-spread_expression	0.101797
SMAD2	IN	Wide-spread_expression	0.0421064
SMAD3	IN	Wide-spread_expression	0.348197
SMAD4	IN	Wide-spread_expression	0.0434223
SMAD5	IN	Wide-spread_expression	0.0528766
SMAD7	IN	Wide-spread_expression	0.11076
SMAD9	IN	Wide-spread_expression	0.293849
SMAGP	IN	Wide-spread_expression	0.767545
SMAP1	IN	Wide-spread_expression	0.0796069
SMAP2	IN	Wide-spread_expression	0.0691768
SMARCA1	IN	Wide-spread_expression	0.0695413
SMARCA2	IN	Wide-spread_expression	0.0939922
SMARCA4	IN	Wide-spread_expression	0.00991356
SMARCA5	IN	Wide-spread_expression	0.0398928
SMARCAD1	IN	Wide-spread_expression	0.0219772
SMARCAL1	IN	Wide-spread_expression	0.0159233
SMARCB1	IN	Wide-spread_expression	0.0378266
SMARCC1	IN	Wide-spread_expression	0.0620376
SMARCD1	IN	Wide-spread_expression	0.0871165
SMARCD2	IN	Wide-spread_expression	0.162392
SMARCD3	IN	Wide-spread_expression	0.0939233
SMC1A	IN	Wide-spread_expression	0.0496145
SMC1B	IN	Wide-spread_expression	0.101796
SMC2	IN	Wide-spread_expression	0.282676
SMC3	IN	Wide-spread_expression	0.0437133
SMC4	IN	Wide-spread_expression	0.34931
SMC5	IN	Wide-spread_expression	0.0444673
SMC6	IN	Wide-spread_expression	0.0394704
SMCHD1	IN	Wide-spread_expression	0.0142694
SMCO2	IN	Wide-spread_expression	0.20549
SMCO4	IN	Wide-spread_expression	0.438201
SMCR8	IN	Wide-spread_expression	0.0487037
SMDT1	IN	Wide-spread_expression	0.114707
SMG1	IN	Wide-spread_expression	0.0568477
SMG5	IN	Wide-spread_expression	0.0436565
SMG6	IN	Wide-spread_expression	0.0212176
SMG7	IN	Wide-spread_expression	0.031002
SMG9	IN	Wide-spread_expression	0.0617505
SMIM10L1	IN	Wide-spread_expression	0.108019
SMIM10L2A	IN	Wide-spread_expression	0.116628
SMIM10L2B	IN	Wide-spread_expression	0.113336
SMIM12	IN	Wide-spread_expression	0.0757156
SMIM13	IN	Wide-spread_expression	0.0513851
SMIM14	IN	Wide-spread_expression	0.0414586
SMIM15	IN	Wide-spread_expression	0.0804104
SMIM18	IN	Wide-spread_expression	0.111107
SMIM19	IN	Wide-spread_expression	0.101421
SMIM20	IN	Wide-spread_expression	0.151931
SMIM22	IN	Wide-spread_expression	0.848114
SMIM27	IN	Wide-spread_expression	0.114706
SMIM29	IN	Wide-spread_expression	0.0850243
SMIM3	IN	Weak_expresssion	1
SMIM30	IN	Wide-spread_expression	0.563109
SMIM31	IN	Wide-spread_expression	0.402553
SMIM35	IN	Wide-spread_expression	0.409194
SMIM4	IN	Wide-spread_expression	0.0330875
SMIM43	IN	Wide-spread_expression	0.774475
SMIM8	IN	Wide-spread_expression	0.0443264
SMKR1	IN	Wide-spread_expression	0.368267
SMLR1	IN	Weak_expresssion	1
SMN1	IN	Wide-spread_expression	0.211019
SMN2	IN	Wide-spread_expression	0.413339
SMNDC1	IN	Wide-spread_expression	0.0238993
SMO	IN	Wide-spread_expression	0.62811
SMOC1	IN	Wide-spread_expression	0.568054
SMOC2	IN	Wide-spread_expression	0.521577
SMOX	IN	Wide-spread_expression	0.154163
SMPD1	IN	Wide-spread_expression	0.221209
SMPD2	IN	Weak_expresssion	1
SMPD3	IN	Wide-spread_expression	0.150003
SMPD4	IN	Wide-spread_expression	0.0489126
SMPDL3A	IN	Wide-spread_expression	0.383787
SMS	IN	Wide-spread_expression	0.094859
SMTN	IN	Wide-spread_expression	0.522044
SMTNL1	IN	Wide-spread_expression	0.586883
SMU1	IN	Wide-spread_expression	0.0116896
SMUG1	IN	Wide-spread_expression	0.0590173
SMURF1	IN	Wide-spread_expression	0.0646293
SMURF2	IN	Wide-spread_expression	0.0721064
SMYD2	IN	Wide-spread_expression	0.219534
SMYD3	IN	Wide-spread_expression	0.122094
SMYD4	IN	Wide-spread_expression	0.0292613
SMYD5	IN	Wide-spread_expression	0.0745526
SNAI3	IN	Wide-spread_expression	0.0991278
SNAP23	IN	Wide-spread_expression	0.0748118
SNAP25	IN	Wide-spread_expression	0.0514422
SNAP29	IN	Wide-spread_expression	0.0545058
SNAP47	IN	Wide-spread_expression	0.0514887
SNAP91	IN	Wide-spread_expression	0.0135412
SNAPC1	IN	Wide-spread_expression	0.169073
SNAPC2	IN	Wide-spread_expression	0.593695
SNAPC3	IN	Wide-spread_expression	0.0506377
SNAPC4	IN	Wide-spread_expression	0.0417658
SNAPC5	IN	Wide-spread_expression	0.0862011
SNAPIN	IN	Wide-spread_expression	0.0787923
SNCA	IN	Wide-spread_expression	0.234077
SNCAIP	IN	Wide-spread_expression	0.222737
SNCB	IN	Wide-spread_expression	0.0645096
SNCG	IN	Wide-spread_expression	0.586289
SND1	IN	Wide-spread_expression	0.0969393
SNED1	IN	Wide-spread_expression	0.206171
SNF8	IN	Wide-spread_expression	0.0439933
SNIP1	IN	Wide-spread_expression	0.155136
SNN	IN	Wide-spread_expression	0.135869
SNORC	IN	Wide-spread_expression	0.129088
SNPH	IN	Wide-spread_expression	0.131313
SNRK	IN	Wide-spread_expression	0.0988252
SNRNP200	IN	Wide-spread_expression	0.0168343
SNRNP25	IN	Wide-spread_expression	0.180313
SNRNP27	IN	Wide-spread_expression	0.161627
SNRNP35	IN	Wide-spread_expression	0.0673308
SNRNP40	IN	Wide-spread_expression	0.0323266
SNRNP48	IN	Wide-spread_expression	0.0803295
SNRNP70	IN	Wide-spread_expression	0.0230802
SNRPA	IN	Wide-spread_expression	0.251051
SNRPA1	IN	Wide-spread_expression	0.0211249
SNRPB	IN	Wide-spread_expression	0.0678629
SNRPB2	IN	Wide-spread_expression	0.0552957
SNRPC	IN	Wide-spread_expression	0.0454601
SNRPD1	IN	Wide-spread_expression	0.044189
SNRPD2	IN	Wide-spread_expression	0.072025
SNRPE	IN	Wide-spread_expression	0.0766642
SNRPF	IN	Wide-spread_expression	0.0489623
SNRPG	IN	Wide-spread_expression	0.0460119
SNRPN	IN	Wide-spread_expression	0.0835521
SNTA1	IN	Wide-spread_expression	0.0613393
SNTB1	IN	Wide-spread_expression	0.253979
SNTB2	IN	Wide-spread_expression	0.107696
SNTG1	IN	Wide-spread_expression	0.126301
SNTG2	IN	Wide-spread_expression	0.309853
SNTN	IN	Wide-spread_expression	0.625309
SNU13	IN	Wide-spread_expression	0.0431521
SNUPN	IN	Wide-spread_expression	0.109848
SNW1	IN	Wide-spread_expression	0.0498967
SNX1	IN	Wide-spread_expression	0.0222133
SNX10	IN	Wide-spread_expression	0.0666323
SNX11	IN	Wide-spread_expression	0.11932
SNX12	IN	Wide-spread_expression	0.0563341
SNX13	IN	Wide-spread_expression	0.0378853
SNX16	IN	Wide-spread_expression	0.0224622
SNX17	IN	Wide-spread_expression	0.0696563
SNX18	IN	Wide-spread_expression	0.173642
SNX19	IN	Wide-spread_expression	0.0103423
SNX2	IN	Wide-spread_expression	0.0315672
SNX21	IN	Wide-spread_expression	0.0951318
SNX22	IN	Wide-spread_expression	0.801846
SNX24	IN	Wide-spread_expression	0.0381477
SNX25	IN	Wide-spread_expression	0.0773371
SNX27	IN	Wide-spread_expression	0.0305287
SNX29	IN	Wide-spread_expression	0.0619039
SNX3	IN	Wide-spread_expression	0.0624831
SNX30	IN	Wide-spread_expression	0.0769162
SNX31	IN	Wide-spread_expression	0.149166
SNX32	IN	Wide-spread_expression	0.105639
SNX4	IN	Wide-spread_expression	0.0318267
SNX5	IN	Wide-spread_expression	0.0755659
SNX6	IN	Wide-spread_expression	0.0640874
SNX7	IN	Wide-spread_expression	0.22142
SNX8	IN	Wide-spread_expression	0.0604388
SNX9	IN	Wide-spread_expression	0.059138
SOAT1	IN	Wide-spread_expression	0.0908063
SOBP	IN	Wide-spread_expression	0.134461
SOCS2	IN	Wide-spread_expression	0.320354
SOCS4	IN	Wide-spread_expression	0.117542
SOCS6	IN	Wide-spread_expression	0.0540146
SOCS7	IN	Wide-spread_expression	0.0194071
SOD1	IN	Wide-spread_expression	0.0630525
SOD2	IN	Wide-spread_expression	0.0364542
SOGA1	IN	Wide-spread_expression	0.0353915
SOHLH1	IN	Wide-spread_expression	0.403844
SON	IN	Wide-spread_expression	0.0274352
SORBS1	IN	Wide-spread_expression	0.0930934
SORBS2	IN	Wide-spread_expression	0.162465
SORBS3	IN	Wide-spread_expression	0.36559
SORCS1	IN	Wide-spread_expression	0.249379
SORCS2	IN	Wide-spread_expression	0.120552
SORCS3	IN	Wide-spread_expression	0.329503
SORD	IN	Wide-spread_expression	0.108223
SORL1	IN	Wide-spread_expression	0.231896
SORT1	IN	Wide-spread_expression	0.121339
SOS1	IN	Wide-spread_expression	0.0287338
SOS2	IN	Wide-spread_expression	0.0323725
SOWAHC	IN	Wide-spread_expression	0.588192
SOX10	IN	Wide-spread_expression	0.0711357
SOX11	IN	Wide-spread_expression	0.448353
SOX12	IN	Wide-spread_expression	0.0818638
SOX13	IN	Wide-spread_expression	0.691534
SOX15	IN	Wide-spread_expression	0.136564
SOX4	IN	Wide-spread_expression	0.418155
SOX5	IN	Wide-spread_expression	0.167694
SOX6	IN	Wide-spread_expression	0.34838
SOX7	IN	Weak_expresssion	0.919645
SOX8	IN	Wide-spread_expression	0.72563
SOX9	IN	Specific_expression	0.880678
SP1	IN	Wide-spread_expression	0.0906073
SP100	IN	Wide-spread_expression	0.51071
SP110	IN	Wide-spread_expression	0.330218
SP140	IN	Wide-spread_expression	0.142281
SP140L	IN	Wide-spread_expression	0.453807
SP2	IN	Wide-spread_expression	0.0687337
SP3	IN	Wide-spread_expression	0.02552
SP4	IN	Wide-spread_expression	0.0678297
SP5	IN	Weak_expresssion	1
SP8	IN	Wide-spread_expression	0.755771
SP9	IN	Wide-spread_expression	0.474502
SPA17	IN	Wide-spread_expression	0.411247
SPAAR	IN	Wide-spread_expression	0.695603
SPACA5	IN	Wide-spread_expression	0.237532
SPACA6	IN	Wide-spread_expression	0.0435538
SPACA9	IN	Wide-spread_expression	0.158608
SPAG1	IN	Wide-spread_expression	0.13061
SPAG16	IN	Wide-spread_expression	0.0580124
SPAG17	IN	Wide-spread_expression	0.217935
SPAG4	IN	Wide-spread_expression	0.76897
SPAG6	IN	Wide-spread_expression	0.57137
SPAG7	IN	Wide-spread_expression	0.0633639
SPAG8	IN	Wide-spread_expression	0.39832
SPAG9	IN	Wide-spread_expression	0.0245417
SPARC	IN	Wide-spread_expression	0.305115
SPARCL1	IN	Wide-spread_expression	0.242824
SPART	IN	Wide-spread_expression	0.0363865
SPAST	IN	Wide-spread_expression	0.019362
SPATA1	IN	Wide-spread_expression	0.290439
SPATA17	IN	Wide-spread_expression	0.215241
SPATA2	IN	Wide-spread_expression	0.078297
SPATA20	IN	Wide-spread_expression	0.224474
SPATA21	IN	Wide-spread_expression	0.0914322
SPATA22	IN	Wide-spread_expression	0.215287
SPATA24	IN	Wide-spread_expression	0.378515
SPATA2L	IN	Wide-spread_expression	0.171121
SPATA33	IN	Wide-spread_expression	0.122468
SPATA4	IN	Wide-spread_expression	0.721582
SPATA45	IN	Wide-spread_expression	0.28568
SPATA48	IN	Wide-spread_expression	0.324959
SPATA5	IN	Wide-spread_expression	0.0321699
SPATA5L1	IN	Wide-spread_expression	0.0892296
SPATA6	IN	Wide-spread_expression	0.199686
SPATA6L	IN	Wide-spread_expression	0.128587
SPATA7	IN	Wide-spread_expression	0.0618846
SPATA9	IN	Wide-spread_expression	0.50643
SPATC1	IN	Wide-spread_expression	0.74332
SPATC1L	IN	Wide-spread_expression	0.338161
SPATS2	IN	Wide-spread_expression	0.0780366
SPATS2L	IN	Wide-spread_expression	0.126202
SPC24	IN	Wide-spread_expression	0.157641
SPC25	IN	Wide-spread_expression	0.759574
SPCS1	IN	Wide-spread_expression	0.092141
SPCS2	IN	Wide-spread_expression	0.0661961
SPCS3	IN	Wide-spread_expression	0.0538849
SPDL1	IN	Wide-spread_expression	0.0926113
SPDYA	IN	Wide-spread_expression	0.0561104
SPDYE1	IN	Wide-spread_expression	0.0646532
SPDYE16	IN	Wide-spread_expression	0.151325
SPDYE17	IN	Wide-spread_expression	0.135001
SPDYE18	IN	Wide-spread_expression	0.129086
SPDYE2	IN	Wide-spread_expression	0.0460663
SPDYE21	IN	Wide-spread_expression	0.0665717
SPDYE2B	IN	Wide-spread_expression	0.463535
SPDYE3	IN	Wide-spread_expression	0.0482767
SPDYE5	IN	Wide-spread_expression	0.0918835
SPDYE6	IN	Wide-spread_expression	0.132752
SPECC1	IN	Wide-spread_expression	0.101618
SPECC1L	IN	Wide-spread_expression	0.434283
SPEF1	IN	Wide-spread_expression	0.665045
SPEF2	IN	Wide-spread_expression	0.339831
SPEG	IN	Wide-spread_expression	0.101341
SPEN	IN	Wide-spread_expression	0.0148063
SPESP1	IN	Wide-spread_expression	0.0849339
SPG11	IN	Wide-spread_expression	0.0177974
SPG21	IN	Wide-spread_expression	0.084039
SPG7	IN	Wide-spread_expression	0.0162232
SPHK1	IN	Wide-spread_expression	0.790191
SPHK2	IN	Wide-spread_expression	0.0684997
SPHKAP	IN	Wide-spread_expression	0.400859
SPI1	IN	Wide-spread_expression	0.452076
SPIDR	IN	Wide-spread_expression	0.0803301
SPIN1	IN	Wide-spread_expression	0.0703007
SPIN2A	IN	Wide-spread_expression	0.228016
SPIN2B	IN	Wide-spread_expression	0.218909
SPIN3	IN	Wide-spread_expression	0.0280903
SPINDOC	IN	Wide-spread_expression	0.0999178
SPINK13	IN	Wide-spread_expression	0.27947
SPINK5	IN	Wide-spread_expression	0.566585
SPINK6	IN	Weak_expresssion	0.975674
SPINK8	IN	Wide-spread_expression	0.180707
SPINK9	IN	Wide-spread_expression	0.327954
SPINT2	IN	Wide-spread_expression	0.062147
SPIRE1	IN	Wide-spread_expression	0.0399092
SPIRE2	IN	Wide-spread_expression	0.0249955
SPNS2	IN	Wide-spread_expression	0.0963657
SPNS3	IN	Wide-spread_expression	0.332029
SPOCK1	IN	Wide-spread_expression	0.101358
SPOCK2	IN	Wide-spread_expression	0.0665833
SPOCK3	IN	Wide-spread_expression	0.211453
SPON1	IN	Wide-spread_expression	0.404092
SPON2	IN	Wide-spread_expression	0.636935
SPOP	IN	Wide-spread_expression	0.00861792
SPOPL	IN	Wide-spread_expression	0.141307
SPP1	IN	Wide-spread_expression	0.206555
SPPL2A	IN	Wide-spread_expression	0.0648868
SPPL2B	IN	Wide-spread_expression	0.0702233
SPPL3	IN	Wide-spread_expression	0.0312149
SPRED1	IN	Wide-spread_expression	0.0696842
SPRED2	IN	Wide-spread_expression	0.0776567
SPRED3	IN	Wide-spread_expression	0.157553
SPRING1	IN	Wide-spread_expression	0.113107
SPRN	IN	Wide-spread_expression	0.156745
SPRTN	IN	Wide-spread_expression	0.0596092
SPRY1	IN	Wide-spread_expression	0.34086
SPRY2	IN	Wide-spread_expression	0.256435
SPRY3	IN	Wide-spread_expression	0.056749
SPRY4	IN	Wide-spread_expression	0.0824789
SPRYD3	IN	Wide-spread_expression	0.097614
SPRYD4	IN	Wide-spread_expression	0.0559324
SPRYD7	IN	Wide-spread_expression	0.0665416
SPSB1	IN	Wide-spread_expression	0.541804
SPSB2	IN	Wide-spread_expression	0.215631
SPSB3	IN	Wide-spread_expression	0.0331927
SPSB4	IN	Wide-spread_expression	0.713817
SPTAN1	IN	Wide-spread_expression	0.0260368
SPTB	IN	Wide-spread_expression	0.16752
SPTBN1	IN	Wide-spread_expression	0.0486632
SPTBN2	IN	Wide-spread_expression	0.0498664
SPTBN4	IN	Wide-spread_expression	0.030717
SPTLC1	IN	Wide-spread_expression	0.0270469
SPTLC2	IN	Wide-spread_expression	0.0967312
SPTLC3	IN	Specific_expression	0.889332
SPTSSB	IN	Wide-spread_expression	0.19953
SPTY2D1	IN	Wide-spread_expression	0.0412707
SPTY2D1OS	IN	Wide-spread_expression	0.118287
SPX	IN	Wide-spread_expression	0.830877
SQLE	IN	Wide-spread_expression	0.150027
SQSTM1	IN	Wide-spread_expression	0.0143092
SRA1	IN	Wide-spread_expression	0.0386783
SRBD1	IN	Wide-spread_expression	0.0667396
SRC	IN	Wide-spread_expression	0.091875
SRCAP	IN	Wide-spread_expression	0.326298
SRCIN1	IN	Wide-spread_expression	0.0703593
SRD5A1	IN	Wide-spread_expression	0.0510205
SREBF1	IN	Wide-spread_expression	0.0678682
SREBF2	IN	Wide-spread_expression	0.055908
SREK1	IN	Wide-spread_expression	0.0223198
SREK1IP1	IN	Wide-spread_expression	0.07268
SRF	IN	Wide-spread_expression	0.104337
SRFBP1	IN	Wide-spread_expression	0.0516376
SRGAP1	IN	Wide-spread_expression	0.275588
SRGAP2	IN	Wide-spread_expression	0.0451393
SRGAP2B	IN	Wide-spread_expression	0.0673041
SRGAP2C	IN	Wide-spread_expression	0.0644595
SRGAP3	IN	Wide-spread_expression	0.0295903
SRGN	IN	Specific_expression	0.999904
SRI	IN	Wide-spread_expression	0.102759
SRL	IN	Specific_expression	0.852047
SRM	IN	Wide-spread_expression	0.236679
SRP14	IN	Wide-spread_expression	0.0873275
SRP19	IN	Wide-spread_expression	0.0355554
SRP54	IN	Wide-spread_expression	0.0273841
SRP68	IN	Wide-spread_expression	0.0676469
SRP72	IN	Wide-spread_expression	0.0374094
SRP9	IN	Wide-spread_expression	0.0524277
SRPK1	IN	Wide-spread_expression	0.0683938
SRPK2	IN	Wide-spread_expression	0.0245074
SRPK3	IN	Weak_expresssion	0.855463
SRPRA	IN	Wide-spread_expression	0.0479344
SRPRB	IN	Wide-spread_expression	0.0610406
SRPX	IN	Weak_expresssion	0.850544
SRPX2	IN	Weak_expresssion	1
SRR	IN	Wide-spread_expression	0.0272738
SRRD	IN	Wide-spread_expression	0.123711
SRRM1	IN	Wide-spread_expression	0.0373856
SRRM2	IN	Wide-spread_expression	0.0303938
SRRM3	IN	Wide-spread_expression	0.0472576
SRRM4	IN	Wide-spread_expression	0.0875617
SRRM5	IN	Wide-spread_expression	0.175372
SRRT	IN	Wide-spread_expression	0.100734
SRSF10	IN	Wide-spread_expression	0.0280059
SRSF11	IN	Wide-spread_expression	0.0316778
SRSF12	IN	Wide-spread_expression	0.0739964
SRSF2	IN	Wide-spread_expression	0.0369173
SRSF3	IN	Wide-spread_expression	0.044017
SRSF4	IN	Wide-spread_expression	0.0585256
SRSF5	IN	Wide-spread_expression	0.0399436
SRSF7	IN	Wide-spread_expression	0.0882646
SRSF8	IN	Wide-spread_expression	0.107115
SRSF9	IN	Wide-spread_expression	0.0392601
SS18	IN	Wide-spread_expression	0.0556204
SS18L1	IN	Wide-spread_expression	0.0170566
SS18L2	IN	Wide-spread_expression	0.105554
SSB	IN	Wide-spread_expression	0.0614935
SSBP1	IN	Wide-spread_expression	0.0527905
SSBP2	IN	Wide-spread_expression	0.0886613
SSBP3	IN	Wide-spread_expression	0.0722443
SSBP4	IN	Wide-spread_expression	0.0728654
SSC4D	IN	Wide-spread_expression	0.353985
SSC5D	IN	Wide-spread_expression	0.328826
SSH1	IN	Wide-spread_expression	0.122768
SSH2	IN	Wide-spread_expression	0.0406783
SSH3	IN	Wide-spread_expression	0.345115
SSNA1	IN	Wide-spread_expression	0.117366
SSPN	IN	Wide-spread_expression	0.125671
SSR1	IN	Wide-spread_expression	0.0504583
SSR2	IN	Wide-spread_expression	0.0479534
SSR3	IN	Wide-spread_expression	0.0993922
SSR4	IN	Wide-spread_expression	0.163039
SSRP1	IN	Wide-spread_expression	0.0669214
SST	IN	Wide-spread_expression	0.603228
SSTR1	IN	Wide-spread_expression	0.806352
SSTR3	IN	Weak_expresssion	1
SSU72	IN	Wide-spread_expression	0.0464146
SSUH2	IN	Wide-spread_expression	0.574793
SSX2IP	IN	Wide-spread_expression	0.187308
ST13	IN	Wide-spread_expression	0.0225457
ST14	IN	Weak_expresssion	1
ST18	IN	Wide-spread_expression	0.315662
ST3GAL1	IN	Wide-spread_expression	0.235298
ST3GAL2	IN	Wide-spread_expression	0.0774095
ST3GAL4	IN	Wide-spread_expression	0.214587
ST3GAL5	IN	Wide-spread_expression	0.0746601
ST3GAL6	IN	Wide-spread_expression	0.12667
ST6GAL1	IN	Wide-spread_expression	0.161768
ST6GAL2	IN	Wide-spread_expression	0.266708
ST6GALNAC2	IN	Specific_expression	0.866715
ST6GALNAC3	IN	Wide-spread_expression	0.119797
ST6GALNAC4	IN	Wide-spread_expression	0.236601
ST6GALNAC5	IN	Wide-spread_expression	0.260211
ST7	IN	Wide-spread_expression	0.044456
ST7L	IN	Wide-spread_expression	0.00851965
ST8SIA1	IN	Wide-spread_expression	0.25199
ST8SIA2	IN	Wide-spread_expression	0.49866
ST8SIA3	IN	Wide-spread_expression	0.152138
ST8SIA4	IN	Wide-spread_expression	0.310744
ST8SIA5	IN	Wide-spread_expression	0.0803531
ST8SIA6	IN	Wide-spread_expression	0.474906
STAB1	IN	Weak_expresssion	1
STAB2	IN	Wide-spread_expression	0.230803
STAC	IN	Wide-spread_expression	0.845164
STAC2	IN	Wide-spread_expression	0.160439
STAC3	IN	Wide-spread_expression	0.113446
STAG1	IN	Wide-spread_expression	0.0149379
STAG2	IN	Wide-spread_expression	0.0350132
STAG3	IN	Wide-spread_expression	0.0918028
STAM	IN	Wide-spread_expression	0.1345
STAM2	IN	Wide-spread_expression	0.0335652
STAMBP	IN	Wide-spread_expression	0.0478515
STAMBPL1	IN	Wide-spread_expression	0.115246
STAP2	IN	Wide-spread_expression	0.225317
STAR	IN	Wide-spread_expression	0.448492
STARD13	IN	Wide-spread_expression	0.359528
STARD3	IN	Wide-spread_expression	0.041069
STARD3NL	IN	Wide-spread_expression	0.0437566
STARD4	IN	Wide-spread_expression	0.247797
STARD5	IN	Wide-spread_expression	0.170881
STARD6	IN	Weak_expresssion	0.950762
STARD7	IN	Wide-spread_expression	0.0482472
STARD8	IN	Wide-spread_expression	0.843482
STARD9	IN	Wide-spread_expression	0.293654
STAT1	IN	Wide-spread_expression	0.0320505
STAT2	IN	Wide-spread_expression	0.0605655
STAT3	IN	Wide-spread_expression	0.0497484
STAT4	IN	Wide-spread_expression	0.272869
STAT5A	IN	Wide-spread_expression	0.747218
STAT5B	IN	Wide-spread_expression	0.0847451
STAT6	IN	Wide-spread_expression	0.191648
STAU1	IN	Wide-spread_expression	0.0187696
STAU2	IN	Wide-spread_expression	0.0551514
STEAP1	IN	Wide-spread_expression	0.752626
STEAP1B	IN	Wide-spread_expression	0.271135
STEAP2	IN	Wide-spread_expression	0.0928766
STEAP3	IN	Specific_expression	0.855337
STEAP4	IN	Wide-spread_expression	0.553935
STEEP1	IN	Wide-spread_expression	0.037049
STIL	IN	Wide-spread_expression	0.155424
STIM1	IN	Wide-spread_expression	0.126284
STIM2	IN	Wide-spread_expression	0.0318798
STING1	IN	Weak_expresssion	1
STIP1	IN	Wide-spread_expression	0.0401894
STK10	IN	Wide-spread_expression	0.192369
STK11	IN	Wide-spread_expression	0.056026
STK11IP	IN	Wide-spread_expression	0.132717
STK16	IN	Wide-spread_expression	0.357693
STK17A	IN	Wide-spread_expression	0.11067
STK17B	IN	Wide-spread_expression	0.230644
STK19	IN	Wide-spread_expression	0.0556522
STK24	IN	Wide-spread_expression	0.0516696
STK25	IN	Wide-spread_expression	0.0500965
STK26	IN	Wide-spread_expression	0.783908
STK3	IN	Wide-spread_expression	0.134993
STK31	IN	Wide-spread_expression	0.151487
STK32A	IN	Wide-spread_expression	0.550256
STK32B	IN	Wide-spread_expression	0.529527
STK32C	IN	Wide-spread_expression	0.0983219
STK33	IN	Wide-spread_expression	0.387112
STK35	IN	Wide-spread_expression	0.0541661
STK36	IN	Wide-spread_expression	0.0445659
STK38	IN	Wide-spread_expression	0.108209
STK38L	IN	Wide-spread_expression	0.0179052
STK39	IN	Wide-spread_expression	0.095688
STK4	IN	Wide-spread_expression	0.142483
STK40	IN	Wide-spread_expression	0.0878083
STKLD1	IN	Wide-spread_expression	0.260902
STMN1	IN	Wide-spread_expression	0.0957851
STMN2	IN	Wide-spread_expression	0.0599851
STMN3	IN	Wide-spread_expression	0.0225434
STMN4	IN	Wide-spread_expression	0.110792
STMP1	IN	Wide-spread_expression	0.0979357
STN1	IN	Wide-spread_expression	0.403449
STOM	IN	Wide-spread_expression	0.356209
STOML1	IN	Wide-spread_expression	0.0707096
STOML2	IN	Wide-spread_expression	0.0778526
STON1-GTF2A1L	IN	Wide-spread_expression	0.562478
STON2	IN	Wide-spread_expression	0.36506
STOX1	IN	Wide-spread_expression	0.146253
STOX2	IN	Wide-spread_expression	0.0454169
STPG1	IN	Wide-spread_expression	0.596737
STPG2	IN	Wide-spread_expression	0.061833
STPG4	IN	Wide-spread_expression	0.54358
STRADA	IN	Wide-spread_expression	0.453206
STRADB	IN	Wide-spread_expression	0.0503321
STRAP	IN	Wide-spread_expression	0.0301676
STRBP	IN	Wide-spread_expression	0.0440543
STRC	IN	Wide-spread_expression	0.53658
STRIP1	IN	Wide-spread_expression	0.0386256
STRIP2	IN	Wide-spread_expression	0.531583
STRN	IN	Wide-spread_expression	0.0487547
STRN3	IN	Wide-spread_expression	0.0225622
STRN4	IN	Wide-spread_expression	0.154262
STS	IN	Wide-spread_expression	0.142593
STT3A	IN	Wide-spread_expression	0.0529385
STT3B	IN	Wide-spread_expression	0.0496868
STUB1	IN	Wide-spread_expression	0.063281
STUM	IN	Wide-spread_expression	0.543439
STX10	IN	Wide-spread_expression	0.0811981
STX12	IN	Wide-spread_expression	0.0860635
STX16	IN	Wide-spread_expression	0.578737
STX16-NPEPL1	IN	Wide-spread_expression	0.144822
STX17	IN	Wide-spread_expression	0.0247967
STX18	IN	Wide-spread_expression	0.0335414
STX19	IN	Wide-spread_expression	0.0621037
STX1A	IN	Wide-spread_expression	0.243247
STX1B	IN	Wide-spread_expression	0.0254289
STX2	IN	Wide-spread_expression	0.0637778
STX3	IN	Wide-spread_expression	0.113568
STX4	IN	Wide-spread_expression	0.0390989
STX5	IN	Wide-spread_expression	0.0307337
STX6	IN	Wide-spread_expression	0.0612899
STX7	IN	Wide-spread_expression	0.0557083
STX8	IN	Wide-spread_expression	0.0345003
STXBP1	IN	Wide-spread_expression	0.032345
STXBP3	IN	Wide-spread_expression	0.041087
STXBP4	IN	Wide-spread_expression	0.0907205
STXBP5	IN	Wide-spread_expression	0.0694191
STXBP5L	IN	Wide-spread_expression	0.0477161
STXBP6	IN	Wide-spread_expression	0.43817
STYK1	IN	Weak_expresssion	0.904787
STYX	IN	Wide-spread_expression	0.0388298
STYXL1	IN	Wide-spread_expression	0.0766124
SUB1	IN	Wide-spread_expression	0.0898617
SUCLA2	IN	Wide-spread_expression	0.0245407
SUCLG1	IN	Wide-spread_expression	0.0709553
SUCLG2	IN	Wide-spread_expression	0.27785
SUCO	IN	Wide-spread_expression	0.0461471
SUDS3	IN	Wide-spread_expression	0.0705958
SUFU	IN	Wide-spread_expression	0.0346724
SUGCT	IN	Wide-spread_expression	0.0822305
SUGP1	IN	Wide-spread_expression	0.0475645
SUGP2	IN	Wide-spread_expression	0.0521902
SUGT1	IN	Wide-spread_expression	0.0380791
SULF1	IN	Wide-spread_expression	0.528059
SULF2	IN	Wide-spread_expression	0.269602
SULT1C2	IN	Weak_expresssion	1
SULT1C4	IN	Weak_expresssion	0.976796
SULT2A1	IN	Wide-spread_expression	0.431796
SULT2B1	IN	Wide-spread_expression	0.345541
SULT4A1	IN	Wide-spread_expression	0.0421772
SUMF1	IN	Wide-spread_expression	0.0347093
SUMF2	IN	Wide-spread_expression	0.0383371
SUMO1	IN	Wide-spread_expression	0.0411432
SUMO2	IN	Wide-spread_expression	0.0715836
SUMO3	IN	Wide-spread_expression	0.0816179
SUN1	IN	Wide-spread_expression	0.0440347
SUN2	IN	Wide-spread_expression	0.0769806
SUN3	IN	Wide-spread_expression	0.257601
SUOX	IN	Wide-spread_expression	0.035724
SUPT16H	IN	Wide-spread_expression	0.0303968
SUPT20H	IN	Wide-spread_expression	0.0605615
SUPT3H	IN	Wide-spread_expression	0.0921654
SUPT5H	IN	Wide-spread_expression	0.018643
SUPT6H	IN	Wide-spread_expression	0.0162945
SUPT7L	IN	Wide-spread_expression	0.0815773
SUPV3L1	IN	Wide-spread_expression	0.0543288
SURF1	IN	Wide-spread_expression	0.0992471
SURF2	IN	Wide-spread_expression	0.147829
SURF4	IN	Wide-spread_expression	0.059207
SURF6	IN	Wide-spread_expression	0.0508236
SUSD1	IN	Wide-spread_expression	0.179453
SUSD4	IN	Wide-spread_expression	0.109031
SUSD5	IN	Wide-spread_expression	0.213302
SUSD6	IN	Wide-spread_expression	0.118977
SUV39H1	IN	Wide-spread_expression	0.164015
SUV39H2	IN	Wide-spread_expression	0.0650676
SUZ12	IN	Wide-spread_expression	0.0255221
SV2A	IN	Wide-spread_expression	0.0344196
SV2B	IN	Wide-spread_expression	0.328494
SV2C	IN	Wide-spread_expression	0.512902
SVBP	IN	Wide-spread_expression	0.0608724
SVEP1	IN	Wide-spread_expression	0.307863
SVIL	IN	Wide-spread_expression	0.217421
SVIP	IN	Wide-spread_expression	0.171718
SVOP	IN	Wide-spread_expression	0.0743902
SVOPL	IN	Wide-spread_expression	0.18397
SWAP70	IN	Wide-spread_expression	0.277627
SWI5	IN	Wide-spread_expression	0.0485992
SWSAP1	IN	Wide-spread_expression	0.432255
SWT1	IN	Wide-spread_expression	0.0623655
SYAP1	IN	Wide-spread_expression	0.0471623
SYBU	IN	Wide-spread_expression	0.108211
SYCE1	IN	Wide-spread_expression	0.0888392
SYCE1L	IN	Wide-spread_expression	0.28703
SYCE2	IN	Wide-spread_expression	0.130807
SYCP1	IN	Weak_expresssion	0.93543
SYCP2	IN	Wide-spread_expression	0.0713616
SYCP2L	IN	Wide-spread_expression	0.0959074
SYCP3	IN	Wide-spread_expression	0.0887849
SYDE2	IN	Wide-spread_expression	0.548267
SYF2	IN	Wide-spread_expression	0.0393397
SYK	IN	Weak_expresssion	1
SYMPK	IN	Wide-spread_expression	0.0267972
SYN1	IN	Wide-spread_expression	0.0919588
SYN2	IN	Wide-spread_expression	0.0815958
SYN3	IN	Wide-spread_expression	0.120818
SYNC	IN	Wide-spread_expression	0.0133418
SYNDIG1	IN	Wide-spread_expression	0.306644
SYNDIG1L	IN	Wide-spread_expression	0.606027
SYNE1	IN	Wide-spread_expression	0.041414
SYNE2	IN	Wide-spread_expression	0.0828694
SYNE3	IN	Wide-spread_expression	0.311988
SYNE4	IN	Weak_expresssion	0.965904
SYNGAP1	IN	Wide-spread_expression	0.0178943
SYNGR1	IN	Wide-spread_expression	0.0777683
SYNGR2	IN	Wide-spread_expression	0.403015
SYNGR3	IN	Wide-spread_expression	0.0899047
SYNJ1	IN	Wide-spread_expression	0.0515444
SYNJ2	IN	Wide-spread_expression	0.328103
SYNM	IN	Wide-spread_expression	0.339277
SYNPO	IN	Wide-spread_expression	0.219031
SYNPO2	IN	Wide-spread_expression	0.21963
SYNPO2L	IN	Wide-spread_expression	0.237454
SYNPR	IN	Wide-spread_expression	0.296334
SYNRG	IN	Wide-spread_expression	0.0224117
SYP	IN	Wide-spread_expression	0.0505967
SYPL1	IN	Wide-spread_expression	0.126192
SYS1-DBNDD2	IN	Wide-spread_expression	0.140116
SYT1	IN	Wide-spread_expression	0.0784593
SYT10	IN	Wide-spread_expression	0.469846
SYT11	IN	Wide-spread_expression	0.0520134
SYT12	IN	Wide-spread_expression	0.0784467
SYT13	IN	Wide-spread_expression	0.134269
SYT14	IN	Wide-spread_expression	0.0701752
SYT15	IN	Weak_expresssion	0.972025
SYT16	IN	Wide-spread_expression	0.0383372
SYT17	IN	Wide-spread_expression	0.293555
SYT2	IN	Wide-spread_expression	0.245993
SYT3	IN	Wide-spread_expression	0.092406
SYT4	IN	Wide-spread_expression	0.134042
SYT5	IN	Wide-spread_expression	0.231037
SYT6	IN	Wide-spread_expression	0.842445
SYT7	IN	Wide-spread_expression	0.183667
SYT9	IN	Wide-spread_expression	0.395261
SYTL2	IN	Wide-spread_expression	0.230085
SYTL3	IN	Wide-spread_expression	0.285899
SYTL4	IN	Wide-spread_expression	0.640279
SYVN1	IN	Wide-spread_expression	0.0833992
SZRD1	IN	Wide-spread_expression	0.0385357
SZT2	IN	Wide-spread_expression	0.0165658
TAB1	IN	Wide-spread_expression	0.0584479
TAB2	IN	Wide-spread_expression	0.032383
TAB3	IN	Wide-spread_expression	0.0422231
TAC1	IN	Wide-spread_expression	0.538054
TAC3	IN	Specific_expression	0.904729
TAC4	IN	Wide-spread_expression	0.142385
TACC1	IN	Wide-spread_expression	0.024898
TACC2	IN	Wide-spread_expression	0.0387297
TACC3	IN	Wide-spread_expression	0.181857
TACO1	IN	Wide-spread_expression	0.242031
TACR1	IN	Wide-spread_expression	0.285817
TACR3	IN	Wide-spread_expression	0.316046
TADA1	IN	Wide-spread_expression	0.0439543
TADA2A	IN	Wide-spread_expression	0.0371541
TADA2B	IN	Wide-spread_expression	0.0535612
TADA3	IN	Wide-spread_expression	0.0284055
TAF1	IN	Wide-spread_expression	0.024624
TAF10	IN	Wide-spread_expression	0.208933
TAF11	IN	Wide-spread_expression	0.0479311
TAF12	IN	Wide-spread_expression	0.0365329
TAF13	IN	Wide-spread_expression	0.0347701
TAF15	IN	Wide-spread_expression	0.0298376
TAF1A	IN	Wide-spread_expression	0.109124
TAF1B	IN	Wide-spread_expression	0.0747865
TAF1C	IN	Wide-spread_expression	0.114393
TAF1D	IN	Wide-spread_expression	0.00619876
TAF2	IN	Wide-spread_expression	0.0170422
TAF3	IN	Wide-spread_expression	0.021983
TAF4	IN	Wide-spread_expression	0.021698
TAF4B	IN	Wide-spread_expression	0.14198
TAF5	IN	Wide-spread_expression	0.0863906
TAF5L	IN	Wide-spread_expression	0.12372
TAF6	IN	Wide-spread_expression	0.0883637
TAF6L	IN	Wide-spread_expression	0.0750638
TAF7	IN	Wide-spread_expression	0.0490707
TAF7L	IN	Wide-spread_expression	0.301682
TAF8	IN	Wide-spread_expression	0.0448312
TAF9B	IN	Wide-spread_expression	0.144202
TAFA1	IN	Wide-spread_expression	0.454987
TAFA2	IN	Wide-spread_expression	0.203359
TAFA4	IN	Wide-spread_expression	0.473616
TAFA5	IN	Wide-spread_expression	0.0406522
TAGAP	IN	Wide-spread_expression	0.2708
TAGLN	IN	Wide-spread_expression	0.0855543
TAGLN2	IN	Weak_expresssion	0.977056
TAGLN3	IN	Wide-spread_expression	0.0719826
TALDO1	IN	Wide-spread_expression	0.0425925
TAMALIN	IN	Weak_expresssion	0.902754
TAMM41	IN	Wide-spread_expression	0.0496873
TANC1	IN	Wide-spread_expression	0.450671
TANC2	IN	Wide-spread_expression	0.0315015
TANGO2	IN	Wide-spread_expression	0.138279
TANGO6	IN	Wide-spread_expression	0.0971659
TANK	IN	Wide-spread_expression	0.085313
TAOK1	IN	Wide-spread_expression	0.0383961
TAOK2	IN	Wide-spread_expression	0.0864318
TAOK3	IN	Wide-spread_expression	0.0962021
TAP1	IN	Wide-spread_expression	0.436134
TAPBP	IN	Wide-spread_expression	0.154084
TAPBPL	IN	Wide-spread_expression	0.110343
TAPT1	IN	Wide-spread_expression	0.062879
TARBP1	IN	Wide-spread_expression	0.0802511
TARBP2	IN	Wide-spread_expression	0.10636
TARDBP	IN	Wide-spread_expression	0.0137363
TARM1	IN	Wide-spread_expression	0.68151
TARS1	IN	Wide-spread_expression	0.170322
TARS2	IN	Wide-spread_expression	0.0477229
TARS3	IN	Wide-spread_expression	0.08092
TAS1R1	IN	Wide-spread_expression	0.460162
TASOR	IN	Wide-spread_expression	0.0440315
TASOR2	IN	Wide-spread_expression	0.0936614
TASP1	IN	Wide-spread_expression	0.0944024
TATDN1	IN	Wide-spread_expression	0.0279023
TATDN3	IN	Wide-spread_expression	0.044426
TAX1BP1	IN	Wide-spread_expression	0.0343327
TBC1D1	IN	Wide-spread_expression	0.136724
TBC1D10A	IN	Wide-spread_expression	0.42552
TBC1D10B	IN	Wide-spread_expression	0.0317132
TBC1D12	IN	Wide-spread_expression	0.07968
TBC1D13	IN	Wide-spread_expression	0.0964873
TBC1D14	IN	Wide-spread_expression	0.0366
TBC1D15	IN	Wide-spread_expression	0.0376751
TBC1D16	IN	Wide-spread_expression	0.115004
TBC1D17	IN	Wide-spread_expression	0.0641848
TBC1D19	IN	Wide-spread_expression	0.0293837
TBC1D2	IN	Wide-spread_expression	0.23117
TBC1D20	IN	Wide-spread_expression	0.0158419
TBC1D22A	IN	Wide-spread_expression	0.0336112
TBC1D22B	IN	Wide-spread_expression	0.0798673
TBC1D23	IN	Wide-spread_expression	0.0444899
TBC1D24	IN	Wide-spread_expression	0.225828
TBC1D25	IN	Wide-spread_expression	0.094259
TBC1D2B	IN	Wide-spread_expression	0.0262393
TBC1D31	IN	Wide-spread_expression	0.0899622
TBC1D32	IN	Wide-spread_expression	0.0854996
TBC1D4	IN	Wide-spread_expression	0.102836
TBC1D5	IN	Wide-spread_expression	0.0735921
TBC1D7	IN	Wide-spread_expression	0.037266
TBC1D8	IN	Wide-spread_expression	0.0495424
TBC1D8B	IN	Wide-spread_expression	0.203105
TBC1D9	IN	Wide-spread_expression	0.0767281
TBC1D9B	IN	Wide-spread_expression	0.0285754
TBCA	IN	Wide-spread_expression	0.0202236
TBCB	IN	Wide-spread_expression	0.0772509
TBCC	IN	Wide-spread_expression	0.150178
TBCCD1	IN	Wide-spread_expression	0.0682542
TBCD	IN	Wide-spread_expression	0.035951
TBCE	IN	Wide-spread_expression	0.186705
TBCEL-TECTA	IN	Wide-spread_expression	0.0862067
TBCK	IN	Wide-spread_expression	0.0285807
TBK1	IN	Wide-spread_expression	0.0357142
TBKBP1	IN	Wide-spread_expression	0.0923746
TBL1X	IN	Wide-spread_expression	0.482007
TBL1XR1	IN	Wide-spread_expression	0.0276746
TBL1Y	IN	Wide-spread_expression	0.800989
TBL2	IN	Wide-spread_expression	0.106752
TBL3	IN	Wide-spread_expression	0.109382
TBP	IN	Wide-spread_expression	0.0445362
TBPL1	IN	Wide-spread_expression	0.0740686
TBPL2	IN	Weak_expresssion	0.955446
TBRG1	IN	Wide-spread_expression	0.0276648
TBRG4	IN	Wide-spread_expression	0.0958792
TBX1	IN	Weak_expresssion	1
TBX19	IN	Weak_expresssion	0.857339
TBXA2R	IN	Wide-spread_expression	0.782881
TBXAS1	IN	Wide-spread_expression	0.359756
TC2N	IN	Wide-spread_expression	0.72094
TCAF1	IN	Wide-spread_expression	0.0484505
TCAF2	IN	Weak_expresssion	0.993443
TCAIM	IN	Wide-spread_expression	0.0775286
TCAP	IN	Wide-spread_expression	0.366134
TCEA1	IN	Wide-spread_expression	0.0540216
TCEA2	IN	Wide-spread_expression	0.0574699
TCEA3	IN	Wide-spread_expression	0.354785
TCEAL1	IN	Wide-spread_expression	0.0504668
TCEAL2	IN	Wide-spread_expression	0.0777159
TCEAL3	IN	Wide-spread_expression	0.0637698
TCEAL4	IN	Wide-spread_expression	0.0310786
TCEAL5	IN	Wide-spread_expression	0.0672932
TCEAL6	IN	Wide-spread_expression	0.102785
TCEAL7	IN	Wide-spread_expression	0.0866957
TCEAL8	IN	Wide-spread_expression	0.137955
TCEAL9	IN	Wide-spread_expression	0.0829814
TCEANC	IN	Wide-spread_expression	0.0755653
TCEANC2	IN	Wide-spread_expression	0.0888574
TCERG1	IN	Wide-spread_expression	0.0160219
TCERG1L	IN	Wide-spread_expression	0.274915
TCF12	IN	Wide-spread_expression	0.114794
TCF15	IN	Weak_expresssion	1
TCF20	IN	Wide-spread_expression	0.0525622
TCF24	IN	Wide-spread_expression	0.751852
TCF25	IN	Wide-spread_expression	0.0176808
TCF3	IN	Wide-spread_expression	0.299475
TCF4	IN	Wide-spread_expression	0.0358752
TCF7	IN	Wide-spread_expression	0.0804171
TCF7L1	IN	Wide-spread_expression	0.566155
TCF7L2	IN	Wide-spread_expression	0.0561721
TCFL5	IN	Wide-spread_expression	0.115054
TCHH	IN	Weak_expresssion	0.900119
TCHP	IN	Wide-spread_expression	0.0673503
TCIM	IN	Wide-spread_expression	0.311699
TCN2	IN	Wide-spread_expression	0.540628
TCOF1	IN	Wide-spread_expression	0.0600779
TCP1	IN	Wide-spread_expression	0.0289176
TCP11L1	IN	Wide-spread_expression	0.0378199
TCP11L2	IN	Wide-spread_expression	0.234493
TCTA	IN	Wide-spread_expression	0.0408201
TCTE1	IN	Wide-spread_expression	0.187485
TCTN1	IN	Wide-spread_expression	0.0576328
TCTN2	IN	Wide-spread_expression	0.142195
TCTN3	IN	Wide-spread_expression	0.0376879
TDG	IN	Wide-spread_expression	0.0952528
TDO2	IN	Specific_expression	0.904827
TDP1	IN	Wide-spread_expression	0.0938965
TDP2	IN	Wide-spread_expression	0.0122821
TDRD10	IN	Wide-spread_expression	0.835459
TDRD12	IN	Wide-spread_expression	0.104505
TDRD3	IN	Wide-spread_expression	0.0809296
TDRD5	IN	Wide-spread_expression	0.423274
TDRD6	IN	Wide-spread_expression	0.146545
TDRD7	IN	Wide-spread_expression	0.0759486
TDRD9	IN	Wide-spread_expression	0.405615
TDRKH	IN	Wide-spread_expression	0.195605
TDRP	IN	Wide-spread_expression	0.132443
TEAD1	IN	Wide-spread_expression	0.139417
TEAD4	IN	Weak_expresssion	0.882113
TEC	IN	Specific_expression	0.873376
TECPR1	IN	Wide-spread_expression	0.0312511
TECPR2	IN	Wide-spread_expression	0.0829308
TECR	IN	Wide-spread_expression	0.0538014
TECRL	IN	Weak_expresssion	1
TECTA	IN	Wide-spread_expression	0.0940606
TEDC1	IN	Wide-spread_expression	0.390967
TEDC2	IN	Wide-spread_expression	0.357182
TEF	IN	Wide-spread_expression	0.053438
TEFM	IN	Wide-spread_expression	0.0307003
TEK	IN	Wide-spread_expression	0.393096
TEKT1	IN	Wide-spread_expression	0.543046
TEKT3	IN	Wide-spread_expression	0.658363
TEKT5	IN	Wide-spread_expression	0.317747
TELO2	IN	Wide-spread_expression	0.0869443
TENM1	IN	Wide-spread_expression	0.219387
TENM2	IN	Wide-spread_expression	0.14794
TENM3	IN	Wide-spread_expression	0.146727
TENM4	IN	Wide-spread_expression	0.133623
TENT2	IN	Wide-spread_expression	0.0431176
TENT4A	IN	Wide-spread_expression	0.0235385
TENT4B	IN	Wide-spread_expression	0.0483521
TENT5A	IN	Wide-spread_expression	0.238346
TENT5C	IN	Weak_expresssion	1
TENT5D	IN	Wide-spread_expression	0.181509
TEP1	IN	Wide-spread_expression	0.413224
TEPSIN	IN	Wide-spread_expression	0.149129
TERB1	IN	Wide-spread_expression	0.235497
TERF1	IN	Wide-spread_expression	0.0315725
TERF2	IN	Wide-spread_expression	0.0671451
TERF2IP	IN	Wide-spread_expression	0.064529
TESC	IN	Wide-spread_expression	0.842691
TESK1	IN	Wide-spread_expression	0.0785046
TESMIN	IN	Weak_expresssion	0.897312
TESPA1	IN	Wide-spread_expression	0.316747
TET1	IN	Wide-spread_expression	0.069807
TET2	IN	Wide-spread_expression	0.0457171
TET3	IN	Wide-spread_expression	0.0894376
TEX10	IN	Wide-spread_expression	0.0139494
TEX101	IN	Wide-spread_expression	0.639232
TEX11	IN	Wide-spread_expression	0.0665341
TEX14	IN	Wide-spread_expression	0.0986198
TEX15	IN	Wide-spread_expression	0.517873
TEX2	IN	Wide-spread_expression	0.207338
TEX22	IN	Wide-spread_expression	0.115361
TEX26	IN	Weak_expresssion	0.913057
TEX264	IN	Wide-spread_expression	0.159582
TEX29	IN	Wide-spread_expression	0.503397
TEX30	IN	Wide-spread_expression	0.180312
TEX36	IN	Wide-spread_expression	0.304375
TEX45	IN	Weak_expresssion	0.915476
TEX47	IN	Weak_expresssion	0.888738
TEX48	IN	Wide-spread_expression	0.399483
TEX49	IN	Wide-spread_expression	0.56442
TEX52	IN	Wide-spread_expression	0.632187
TEX53	IN	Wide-spread_expression	0.341405
TEX9	IN	Wide-spread_expression	0.156206
TF	IN	Wide-spread_expression	0.0821529
TFAM	IN	Wide-spread_expression	0.0464745
TFAP2E	IN	Wide-spread_expression	0.0753597
TFAP4	IN	Wide-spread_expression	0.0851048
TFB1M	IN	Wide-spread_expression	0.103687
TFB2M	IN	Wide-spread_expression	0.0509534
TFCP2	IN	Wide-spread_expression	0.0302865
TFDP1	IN	Wide-spread_expression	0.0250225
TFDP2	IN	Wide-spread_expression	0.0771024
TFE3	IN	Wide-spread_expression	0.103046
TFEB	IN	Wide-spread_expression	0.320966
TFEC	IN	Wide-spread_expression	0.836514
TFG	IN	Wide-spread_expression	0.109378
TFIP11	IN	Wide-spread_expression	0.0575811
TFPI	IN	Weak_expresssion	0.893219
TFPT	IN	Wide-spread_expression	0.0603034
TFR2	IN	Wide-spread_expression	0.226025
TFRC	IN	Wide-spread_expression	0.099797
TG	IN	Wide-spread_expression	0.718446
TGDS	IN	Wide-spread_expression	0.094796
TGFA	IN	Wide-spread_expression	0.510705
TGFB1	IN	Wide-spread_expression	0.0376319
TGFB2	IN	Wide-spread_expression	0.0986084
TGFB3	IN	Wide-spread_expression	0.542137
TGFBR1	IN	Wide-spread_expression	0.288486
TGFBR2	IN	Specific_expression	0.925462
TGFBR3	IN	Wide-spread_expression	0.238621
TGFBR3L	IN	Wide-spread_expression	0.700671
TGFBRAP1	IN	Wide-spread_expression	0.0553713
TGIF1	IN	Weak_expresssion	0.923353
TGM1	IN	Wide-spread_expression	0.838854
TGOLN2	IN	Wide-spread_expression	0.0322739
TGS1	IN	Wide-spread_expression	0.0996274
THADA	IN	Wide-spread_expression	0.0126026
THAP1	IN	Wide-spread_expression	0.143349
THAP10	IN	Wide-spread_expression	0.343192
THAP11	IN	Wide-spread_expression	0.266859
THAP12	IN	Wide-spread_expression	0.0612889
THAP2	IN	Wide-spread_expression	0.0480067
THAP3	IN	Wide-spread_expression	0.0662312
THAP4	IN	Wide-spread_expression	0.0693048
THAP6	IN	Wide-spread_expression	0.0508191
THAP7	IN	Wide-spread_expression	0.204083
THAP8	IN	Wide-spread_expression	0.213428
THAP9	IN	Wide-spread_expression	0.113737
THBS1	IN	Wide-spread_expression	0.387504
THBS2	IN	Wide-spread_expression	0.597145
THBS3	IN	Wide-spread_expression	0.175005
THBS4	IN	Wide-spread_expression	0.0820716
THEM4	IN	Wide-spread_expression	0.220752
THEM6	IN	Wide-spread_expression	0.105671
THEMIS	IN	Wide-spread_expression	0.550092
THEMIS2	IN	Weak_expresssion	1
THG1L	IN	Wide-spread_expression	0.164358
THNSL2	IN	Wide-spread_expression	0.639507
THOC1	IN	Wide-spread_expression	0.0239677
THOC2	IN	Wide-spread_expression	0.0296639
THOC3	IN	Wide-spread_expression	0.319762
THOC5	IN	Wide-spread_expression	0.096726
THOC6	IN	Wide-spread_expression	0.581091
THOC7	IN	Wide-spread_expression	0.0252653
THOP1	IN	Wide-spread_expression	0.0380668
THPO	IN	Wide-spread_expression	0.606482
THRA	IN	Wide-spread_expression	0.0635084
THRAP3	IN	Wide-spread_expression	0.0687924
THRB	IN	Wide-spread_expression	0.0597315
THRSP	IN	Wide-spread_expression	0.698062
THSD1	IN	Wide-spread_expression	0.22817
THSD4	IN	Wide-spread_expression	0.290609
THSD7A	IN	Wide-spread_expression	0.189172
THSD7B	IN	Wide-spread_expression	0.324894
THSD8	IN	Wide-spread_expression	0.315982
THUMPD1	IN	Wide-spread_expression	0.048654
THUMPD2	IN	Wide-spread_expression	0.11302
THUMPD3	IN	Wide-spread_expression	0.0447088
THY1	IN	Wide-spread_expression	0.0590249
THYN1	IN	Wide-spread_expression	0.0559946
TIAL1	IN	Wide-spread_expression	0.0153195
TIAM1	IN	Wide-spread_expression	0.109944
TIAM2	IN	Wide-spread_expression	0.120572
TICAM1	IN	Wide-spread_expression	0.153302
TICRR	IN	Wide-spread_expression	0.813112
TIFA	IN	Weak_expresssion	1
TIGD1	IN	Wide-spread_expression	0.166775
TIGD2	IN	Wide-spread_expression	0.54901
TIGD4	IN	Wide-spread_expression	0.128652
TIGD5	IN	Wide-spread_expression	0.126833
TIGD6	IN	Wide-spread_expression	0.688935
TIGD7	IN	Wide-spread_expression	0.0340338
TIMELESS	IN	Wide-spread_expression	0.40588
TIMM10	IN	Wide-spread_expression	0.229014
TIMM13	IN	Wide-spread_expression	0.0476551
TIMM17A	IN	Wide-spread_expression	0.0891646
TIMM17B	IN	Wide-spread_expression	0.110364
TIMM21	IN	Wide-spread_expression	0.0671735
TIMM22	IN	Wide-spread_expression	0.0305467
TIMM23	IN	Wide-spread_expression	0.0380936
TIMM23B-AGAP6	IN	Wide-spread_expression	0.0493503
TIMM29	IN	Wide-spread_expression	0.075632
TIMM44	IN	Wide-spread_expression	0.0266156
TIMM50	IN	Wide-spread_expression	0.0246681
TIMM8A	IN	Wide-spread_expression	0.346397
TIMM8B	IN	Wide-spread_expression	0.0466614
TIMM9	IN	Wide-spread_expression	0.0485546
TIMMDC1	IN	Wide-spread_expression	0.0517686
TIMP1	IN	Weak_expresssion	1
TIMP2	IN	Wide-spread_expression	0.214215
TIMP3	IN	Wide-spread_expression	0.211459
TIMP4	IN	Wide-spread_expression	0.368707
TINAG	IN	Weak_expresssion	0.97005
TINAGL1	IN	Weak_expresssion	1
TINCR	IN	Wide-spread_expression	0.26851
TINF2	IN	Wide-spread_expression	0.208724
TIPARP	IN	Wide-spread_expression	0.291902
TIPIN	IN	Wide-spread_expression	0.0728923
TIPRL	IN	Wide-spread_expression	0.035042
TIRAP	IN	Wide-spread_expression	0.0391266
TJAP1	IN	Wide-spread_expression	0.0389595
TJP1	IN	Wide-spread_expression	0.0656449
TJP3	IN	Wide-spread_expression	0.154805
TK2	IN	Wide-spread_expression	0.0629061
TKFC	IN	Wide-spread_expression	0.488665
TKT	IN	Wide-spread_expression	0.133154
TLCD3A	IN	Wide-spread_expression	0.120534
TLCD3B	IN	Wide-spread_expression	0.112899
TLCD4-RWDD3	IN	Wide-spread_expression	0.335377
TLCD5	IN	Wide-spread_expression	0.0642856
TLDC2	IN	Wide-spread_expression	0.493099
TLE1	IN	Wide-spread_expression	0.235712
TLE2	IN	Wide-spread_expression	0.164503
TLE3	IN	Wide-spread_expression	0.368037
TLE4	IN	Wide-spread_expression	0.459465
TLE5	IN	Wide-spread_expression	0.0347841
TLE6	IN	Wide-spread_expression	0.305405
TLK1	IN	Wide-spread_expression	0.0857699
TLK2	IN	Wide-spread_expression	0.0269385
TLL1	IN	Wide-spread_expression	0.441193
TLL2	IN	Wide-spread_expression	0.674524
TLN1	IN	Wide-spread_expression	0.0676075
TLN2	IN	Wide-spread_expression	0.162525
TLNRD1	IN	Wide-spread_expression	0.181241
TLR1	IN	Wide-spread_expression	0.780818
TLR2	IN	Weak_expresssion	0.914356
TLR5	IN	Weak_expresssion	0.923409
TM2D1	IN	Wide-spread_expression	0.0459091
TM2D2	IN	Wide-spread_expression	0.112597
TM2D3	IN	Wide-spread_expression	0.0319755
TM4SF18	IN	Weak_expresssion	1
TM4SF20	IN	Wide-spread_expression	0.565889
TM6SF1	IN	Wide-spread_expression	0.255314
TM7SF2	IN	Wide-spread_expression	0.162713
TM7SF3	IN	Wide-spread_expression	0.0322774
TM9SF2	IN	Wide-spread_expression	0.021686
TM9SF3	IN	Wide-spread_expression	0.033461
TM9SF4	IN	Wide-spread_expression	0.0295371
TMA16	IN	Wide-spread_expression	0.217597
TMA7	IN	Wide-spread_expression	0.0680939
TMBIM1	IN	Wide-spread_expression	0.228987
TMBIM6	IN	Wide-spread_expression	0.0677156
TMC1	IN	Wide-spread_expression	0.34112
TMC2	IN	Wide-spread_expression	0.236338
TMC3	IN	Wide-spread_expression	0.627802
TMC4	IN	Wide-spread_expression	0.142076
TMC5	IN	Wide-spread_expression	0.481745
TMC6	IN	Wide-spread_expression	0.169103
TMC7	IN	Wide-spread_expression	0.100614
TMC8	IN	Wide-spread_expression	0.225214
TMCC1	IN	Wide-spread_expression	0.0183922
TMCC2	IN	Wide-spread_expression	0.159575
TMCC3	IN	Wide-spread_expression	0.620731
TMCO1	IN	Wide-spread_expression	0.077661
TMCO3	IN	Wide-spread_expression	0.0192885
TMCO4	IN	Wide-spread_expression	0.146371
TMCO6	IN	Wide-spread_expression	0.418999
TMED1	IN	Wide-spread_expression	0.358119
TMED10	IN	Wide-spread_expression	0.0508323
TMED2	IN	Wide-spread_expression	0.0614476
TMED3	IN	Wide-spread_expression	0.11776
TMED4	IN	Wide-spread_expression	0.0448532
TMED5	IN	Wide-spread_expression	0.0220304
TMED7-TICAM2	IN	Wide-spread_expression	0.105685
TMED8	IN	Wide-spread_expression	0.0611147
TMED9	IN	Wide-spread_expression	0.122121
TMEFF2	IN	Wide-spread_expression	0.129564
TMEM100	IN	Weak_expresssion	1
TMEM101	IN	Wide-spread_expression	0.024937
TMEM104	IN	Wide-spread_expression	0.0981265
TMEM106A	IN	Wide-spread_expression	0.828207
TMEM106B	IN	Wide-spread_expression	0.0723753
TMEM106C	IN	Wide-spread_expression	0.174266
TMEM107	IN	Wide-spread_expression	0.204502
TMEM108	IN	Wide-spread_expression	0.120551
TMEM109	IN	Wide-spread_expression	0.341058
TMEM11	IN	Wide-spread_expression	0.0850821
TMEM115	IN	Wide-spread_expression	0.349882
TMEM116	IN	Wide-spread_expression	0.0724943
TMEM117	IN	Wide-spread_expression	0.0494488
TMEM120A	IN	Wide-spread_expression	0.0785768
TMEM120B	IN	Wide-spread_expression	0.0627973
TMEM121	IN	Wide-spread_expression	0.189932
TMEM121B	IN	Wide-spread_expression	0.309341
TMEM123	IN	Wide-spread_expression	0.0888649
TMEM126A	IN	Wide-spread_expression	0.0414921
TMEM126B	IN	Wide-spread_expression	0.0623054
TMEM127	IN	Wide-spread_expression	0.0983466
TMEM128	IN	Wide-spread_expression	0.0474164
TMEM129	IN	Wide-spread_expression	0.102327
TMEM130	IN	Wide-spread_expression	0.0391158
TMEM131	IN	Wide-spread_expression	0.0354581
TMEM131L	IN	Wide-spread_expression	0.172365
TMEM132A	IN	Wide-spread_expression	0.17996
TMEM132B	IN	Wide-spread_expression	0.0699342
TMEM132C	IN	Wide-spread_expression	0.296833
TMEM132D	IN	Wide-spread_expression	0.155033
TMEM132E	IN	Wide-spread_expression	0.403739
TMEM134	IN	Wide-spread_expression	0.0499675
TMEM135	IN	Wide-spread_expression	0.0282557
TMEM138	IN	Wide-spread_expression	0.055797
TMEM140	IN	Wide-spread_expression	0.11133
TMEM143	IN	Wide-spread_expression	0.147551
TMEM144	IN	Wide-spread_expression	0.206167
TMEM145	IN	Wide-spread_expression	0.0392416
TMEM147	IN	Wide-spread_expression	0.0922194
TMEM14A	IN	Wide-spread_expression	0.0959019
TMEM14C	IN	Wide-spread_expression	0.146882
TMEM150A	IN	Wide-spread_expression	0.177102
TMEM150B	IN	Wide-spread_expression	0.839653
TMEM150C	IN	Wide-spread_expression	0.197225
TMEM151A	IN	Wide-spread_expression	0.110711
TMEM151B	IN	Wide-spread_expression	0.263436
TMEM156	IN	Wide-spread_expression	0.590151
TMEM158	IN	Wide-spread_expression	0.61797
TMEM160	IN	Wide-spread_expression	0.0933535
TMEM161A	IN	Wide-spread_expression	0.123926
TMEM161B	IN	Wide-spread_expression	0.031796
TMEM163	IN	Wide-spread_expression	0.304475
TMEM164	IN	Wide-spread_expression	0.194777
TMEM165	IN	Wide-spread_expression	0.0497807
TMEM167A	IN	Wide-spread_expression	0.0899568
TMEM167B	IN	Wide-spread_expression	0.0772234
TMEM168	IN	Wide-spread_expression	0.0845192
TMEM169	IN	Wide-spread_expression	0.161369
TMEM17	IN	Wide-spread_expression	0.102585
TMEM170B	IN	Wide-spread_expression	0.0260063
TMEM171	IN	Weak_expresssion	0.975304
TMEM175	IN	Wide-spread_expression	0.0256982
TMEM176B	IN	Weak_expresssion	0.906254
TMEM177	IN	Wide-spread_expression	0.117415
TMEM178A	IN	Wide-spread_expression	0.238495
TMEM178B	IN	Wide-spread_expression	0.0387102
TMEM179	IN	Wide-spread_expression	0.0954971
TMEM179B	IN	Wide-spread_expression	0.0595733
TMEM18	IN	Wide-spread_expression	0.145745
TMEM181	IN	Wide-spread_expression	0.0472689
TMEM182	IN	Wide-spread_expression	0.256159
TMEM183A	IN	Wide-spread_expression	0.0411129
TMEM184A	IN	Weak_expresssion	1
TMEM184B	IN	Wide-spread_expression	0.0393735
TMEM184C	IN	Wide-spread_expression	0.0294945
TMEM185A	IN	Wide-spread_expression	0.236922
TMEM185B	IN	Wide-spread_expression	0.406244
TMEM186	IN	Wide-spread_expression	0.0611526
TMEM187	IN	Wide-spread_expression	0.333444
TMEM19	IN	Wide-spread_expression	0.15656
TMEM191B	IN	Wide-spread_expression	0.753432
TMEM191C	IN	Wide-spread_expression	0.137592
TMEM192	IN	Wide-spread_expression	0.0852069
TMEM196	IN	Wide-spread_expression	0.432859
TMEM198	IN	Wide-spread_expression	0.130425
TMEM200A	IN	Wide-spread_expression	0.603512
TMEM200C	IN	Wide-spread_expression	0.606322
TMEM201	IN	Wide-spread_expression	0.0763494
TMEM203	IN	Wide-spread_expression	0.190562
TMEM204	IN	Wide-spread_expression	0.654744
TMEM208	IN	Wide-spread_expression	0.0932449
TMEM209	IN	Wide-spread_expression	0.0712693
TMEM211	IN	Wide-spread_expression	0.348592
TMEM212	IN	Wide-spread_expression	0.226128
TMEM213	IN	Wide-spread_expression	0.243828
TMEM214	IN	Wide-spread_expression	0.185041
TMEM215	IN	Weak_expresssion	1
TMEM216	IN	Wide-spread_expression	0.21711
TMEM218	IN	Wide-spread_expression	0.232271
TMEM219	IN	Wide-spread_expression	0.0605814
TMEM220	IN	Wide-spread_expression	0.249943
TMEM221	IN	Weak_expresssion	0.939443
TMEM222	IN	Wide-spread_expression	0.104652
TMEM223	IN	Wide-spread_expression	0.0953228
TMEM229A	IN	Weak_expresssion	1
TMEM229B	IN	Wide-spread_expression	0.127018
TMEM230	IN	Wide-spread_expression	0.0250292
TMEM232	IN	Wide-spread_expression	0.0857688
TMEM233	IN	Wide-spread_expression	0.832879
TMEM234	IN	Wide-spread_expression	0.0890611
TMEM235	IN	Weak_expresssion	0.986074
TMEM237	IN	Wide-spread_expression	0.0998904
TMEM238	IN	Wide-spread_expression	0.688158
TMEM240	IN	Wide-spread_expression	0.0756269
TMEM241	IN	Wide-spread_expression	0.147621
TMEM242	IN	Wide-spread_expression	0.0590962
TMEM243	IN	Wide-spread_expression	0.139688
TMEM244	IN	Weak_expresssion	1
TMEM245	IN	Wide-spread_expression	0.0475244
TMEM248	IN	Wide-spread_expression	0.0314539
TMEM25	IN	Wide-spread_expression	0.0251138
TMEM250	IN	Wide-spread_expression	0.133508
TMEM254	IN	Wide-spread_expression	0.0554011
TMEM255A	IN	Wide-spread_expression	0.741348
TMEM256-PLSCR3	IN	Wide-spread_expression	0.141605
TMEM258	IN	Wide-spread_expression	0.0856839
TMEM259	IN	Wide-spread_expression	0.0484886
TMEM26	IN	Wide-spread_expression	0.677899
TMEM260	IN	Wide-spread_expression	0.0184665
TMEM263	IN	Wide-spread_expression	0.173733
TMEM266	IN	Wide-spread_expression	0.0739444
TMEM267	IN	Wide-spread_expression	0.0776897
TMEM268	IN	Wide-spread_expression	0.0950547
TMEM269	IN	Wide-spread_expression	0.193828
TMEM271	IN	Wide-spread_expression	0.170188
TMEM275	IN	Weak_expresssion	1
TMEM30A	IN	Wide-spread_expression	0.0426143
TMEM33	IN	Wide-spread_expression	0.0501772
TMEM35A	IN	Wide-spread_expression	0.129677
TMEM38A	IN	Wide-spread_expression	0.192635
TMEM38B	IN	Wide-spread_expression	0.0842779
TMEM39A	IN	Wide-spread_expression	0.0719938
TMEM39B	IN	Wide-spread_expression	0.0761886
TMEM40	IN	Wide-spread_expression	0.675162
TMEM41A	IN	Wide-spread_expression	0.0790613
TMEM41B	IN	Wide-spread_expression	0.0333075
TMEM43	IN	Wide-spread_expression	0.0740175
TMEM44	IN	Wide-spread_expression	0.127881
TMEM45A	IN	Wide-spread_expression	0.356791
TMEM45B	IN	Wide-spread_expression	0.451031
TMEM47	IN	Wide-spread_expression	0.27561
TMEM50A	IN	Wide-spread_expression	0.100455
TMEM50B	IN	Wide-spread_expression	0.020581
TMEM51	IN	Wide-spread_expression	0.684823
TMEM53	IN	Wide-spread_expression	0.108215
TMEM54	IN	Wide-spread_expression	0.770197
TMEM59	IN	Wide-spread_expression	0.0827065
TMEM59L	IN	Wide-spread_expression	0.0684822
TMEM60	IN	Wide-spread_expression	0.137532
TMEM62	IN	Wide-spread_expression	0.0246922
TMEM63A	IN	Wide-spread_expression	0.330713
TMEM63B	IN	Wide-spread_expression	0.0395691
TMEM63C	IN	Wide-spread_expression	0.24252
TMEM64	IN	Wide-spread_expression	0.229185
TMEM65	IN	Wide-spread_expression	0.152021
TMEM67	IN	Wide-spread_expression	0.047135
TMEM68	IN	Wide-spread_expression	0.0707389
TMEM69	IN	Wide-spread_expression	0.0573037
TMEM70	IN	Wide-spread_expression	0.156033
TMEM71	IN	Weak_expresssion	0.86853
TMEM74	IN	Wide-spread_expression	0.557155
TMEM74B	IN	Wide-spread_expression	0.25071
TMEM79	IN	Wide-spread_expression	0.235878
TMEM86A	IN	Wide-spread_expression	0.609339
TMEM86B	IN	Wide-spread_expression	0.307407
TMEM87A	IN	Wide-spread_expression	0.0210225
TMEM87B	IN	Wide-spread_expression	0.1002
TMEM88B	IN	Weak_expresssion	0.927659
TMEM8B	IN	Wide-spread_expression	0.104749
TMEM9	IN	Wide-spread_expression	0.0930181
TMEM94	IN	Wide-spread_expression	0.0486791
TMEM97	IN	Wide-spread_expression	0.480728
TMEM98	IN	Wide-spread_expression	0.772158
TMEM9B	IN	Wide-spread_expression	0.0883131
TMF1	IN	Wide-spread_expression	0.0657574
TMIE	IN	Wide-spread_expression	0.821033
TMIGD2	IN	Weak_expresssion	1
TMIGD3	IN	Wide-spread_expression	0.520461
TMLHE	IN	Wide-spread_expression	0.0413494
TMOD1	IN	Wide-spread_expression	0.37452
TMOD2	IN	Wide-spread_expression	0.0627408
TMOD3	IN	Wide-spread_expression	0.0390726
TMPO	IN	Wide-spread_expression	0.0637689
TMPRSS11A	IN	Wide-spread_expression	0.103106
TMPRSS11D	IN	Wide-spread_expression	0.123783
TMPRSS11F	IN	Wide-spread_expression	0.195293
TMPRSS12	IN	Wide-spread_expression	0.248937
TMPRSS15	IN	Weak_expresssion	0.912076
TMPRSS5	IN	Wide-spread_expression	0.300651
TMPRSS7	IN	Wide-spread_expression	0.82046
TMPRSS9	IN	Wide-spread_expression	0.116279
TMSB10	IN	Wide-spread_expression	0.147792
TMSB15B	IN	Wide-spread_expression	0.333491
TMSB4X	IN	Wide-spread_expression	0.197017
TMTC1	IN	Wide-spread_expression	0.263023
TMTC2	IN	Wide-spread_expression	0.203139
TMTC3	IN	Wide-spread_expression	0.0309151
TMTC4	IN	Wide-spread_expression	0.272386
TMUB1	IN	Wide-spread_expression	0.100487
TMUB2	IN	Wide-spread_expression	0.0367866
TMX1	IN	Wide-spread_expression	0.254896
TMX3	IN	Wide-spread_expression	0.0413363
TMX4	IN	Wide-spread_expression	0.118021
TNC	IN	Weak_expresssion	0.985039
TNFAIP1	IN	Wide-spread_expression	0.132682
TNFAIP2	IN	Wide-spread_expression	0.713947
TNFAIP3	IN	Weak_expresssion	1
TNFAIP6	IN	Wide-spread_expression	0.829796
TNFAIP8	IN	Wide-spread_expression	0.411028
TNFAIP8L1	IN	Wide-spread_expression	0.316111
TNFAIP8L3	IN	Wide-spread_expression	0.544931
TNFRSF11A	IN	Weak_expresssion	1
TNFRSF13C	IN	Weak_expresssion	1
TNFRSF14	IN	Weak_expresssion	0.906967
TNFRSF19	IN	Wide-spread_expression	0.163679
TNFRSF1A	IN	Wide-spread_expression	0.777329
TNFRSF21	IN	Wide-spread_expression	0.125022
TNFRSF25	IN	Wide-spread_expression	0.194999
TNFRSF8	IN	Wide-spread_expression	0.8402
TNFSF13B	IN	Wide-spread_expression	0.1258
TNFSF15	IN	Weak_expresssion	1
TNFSF4	IN	Wide-spread_expression	0.367011
TNFSF9	IN	Wide-spread_expression	0.743927
TNIK	IN	Wide-spread_expression	0.166079
TNIP1	IN	Wide-spread_expression	0.160297
TNIP2	IN	Wide-spread_expression	0.432013
TNIP3	IN	Weak_expresssion	1
TNK1	IN	Wide-spread_expression	0.468631
TNK2	IN	Wide-spread_expression	0.0558582
TNKS	IN	Wide-spread_expression	0.0611381
TNKS1BP1	IN	Wide-spread_expression	0.129268
TNKS2	IN	Wide-spread_expression	0.0673401
TNNC2	IN	Wide-spread_expression	0.683044
TNNI3	IN	Weak_expresssion	0.950751
TNNT1	IN	Weak_expresssion	0.869165
TNPO1	IN	Wide-spread_expression	0.102739
TNPO2	IN	Wide-spread_expression	0.0270701
TNPO3	IN	Wide-spread_expression	0.0409277
TNR	IN	Wide-spread_expression	0.17013
TNRC18	IN	Wide-spread_expression	0.0564398
TNRC6A	IN	Wide-spread_expression	0.0333106
TNRC6B	IN	Wide-spread_expression	0.0195179
TNRC6C	IN	Wide-spread_expression	0.0206915
TNS1	IN	Wide-spread_expression	0.517227
TNS2	IN	Wide-spread_expression	0.051127
TNS3	IN	Wide-spread_expression	0.532293
TNXB	IN	Wide-spread_expression	0.388267
TOB1	IN	Wide-spread_expression	0.0459215
TOB2	IN	Wide-spread_expression	0.0377496
TOE1	IN	Wide-spread_expression	0.215081
TOGARAM1	IN	Wide-spread_expression	0.0206878
TOGARAM2	IN	Wide-spread_expression	0.350497
TOLLIP	IN	Wide-spread_expression	0.0518519
TOM1	IN	Wide-spread_expression	0.0979145
TOM1L1	IN	Wide-spread_expression	0.0874079
TOM1L2	IN	Wide-spread_expression	0.0125949
TOMM20	IN	Wide-spread_expression	0.0837748
TOMM22	IN	Wide-spread_expression	0.15891
TOMM34	IN	Wide-spread_expression	0.0727159
TOMM40	IN	Wide-spread_expression	0.0712302
TOMM40L	IN	Wide-spread_expression	0.128035
TOMM7	IN	Wide-spread_expression	0.073739
TOMM70	IN	Wide-spread_expression	0.017267
TONSL	IN	Wide-spread_expression	0.433951
TOP1	IN	Wide-spread_expression	0.0180258
TOP1MT	IN	Wide-spread_expression	0.118974
TOP2B	IN	Wide-spread_expression	0.046218
TOP3A	IN	Wide-spread_expression	0.032234
TOP3B	IN	Wide-spread_expression	0.0935313
TOPAZ1	IN	Weak_expresssion	0.936396
TOPBP1	IN	Wide-spread_expression	0.0563429
TOR1A	IN	Wide-spread_expression	0.068707
TOR1AIP1	IN	Wide-spread_expression	0.0642519
TOR1AIP2	IN	Wide-spread_expression	0.0672427
TOR1B	IN	Wide-spread_expression	0.0493438
TOR2A	IN	Wide-spread_expression	0.230011
TOR3A	IN	Wide-spread_expression	0.164642
TOX	IN	Wide-spread_expression	0.366126
TOX2	IN	Wide-spread_expression	0.209621
TOX3	IN	Wide-spread_expression	0.119024
TOX4	IN	Wide-spread_expression	0.0355111
TP53	IN	Wide-spread_expression	0.0761195
TP53BP1	IN	Wide-spread_expression	0.0124023
TP53BP2	IN	Wide-spread_expression	0.226468
TP53I11	IN	Wide-spread_expression	0.602319
TP53I3	IN	Wide-spread_expression	0.29629
TP53INP1	IN	Wide-spread_expression	0.414903
TP53INP2	IN	Wide-spread_expression	0.129068
TP53RK	IN	Wide-spread_expression	0.124291
TP53TG5	IN	Wide-spread_expression	0.130289
TP63	IN	Wide-spread_expression	0.562673
TPBG	IN	Weak_expresssion	0.873279
TPCN1	IN	Wide-spread_expression	0.0942836
TPCN2	IN	Wide-spread_expression	0.377564
TPD52	IN	Wide-spread_expression	0.194836
TPD52L1	IN	Wide-spread_expression	0.404861
TPD52L2	IN	Wide-spread_expression	0.0628978
TPGS1	IN	Wide-spread_expression	0.0753619
TPGS2	IN	Wide-spread_expression	0.109644
TPH1	IN	Wide-spread_expression	0.481162
TPH2	IN	Wide-spread_expression	0.817353
TPI1	IN	Wide-spread_expression	0.0860646
TPK1	IN	Wide-spread_expression	0.0683317
TPM1	IN	Wide-spread_expression	0.0588641
TPM2	IN	Wide-spread_expression	0.420056
TPM3	IN	Wide-spread_expression	0.0298291
TPM4	IN	Wide-spread_expression	0.110146
TPMT	IN	Wide-spread_expression	0.153044
TPO	IN	Weak_expresssion	0.963612
TPP1	IN	Wide-spread_expression	0.240057
TPP2	IN	Wide-spread_expression	0.0629834
TPPP	IN	Wide-spread_expression	0.0571075
TPPP3	IN	Weak_expresssion	0.902908
TPR	IN	Wide-spread_expression	0.0338018
TPRA1	IN	Wide-spread_expression	0.0718687
TPRG1	IN	Wide-spread_expression	0.336275
TPRG1L	IN	Wide-spread_expression	0.11969
TPRKB	IN	Wide-spread_expression	0.0729314
TPRN	IN	Wide-spread_expression	0.0235605
TPRX1	IN	Wide-spread_expression	0.716852
TPST1	IN	Wide-spread_expression	0.020239
TPST2	IN	Wide-spread_expression	0.231697
TPT1	IN	Wide-spread_expression	0.087598
TPTE2	IN	Wide-spread_expression	0.21499
TPTEP2-CSNK1E	IN	Wide-spread_expression	0.276926
TPX2	IN	Wide-spread_expression	0.710863
TRA2A	IN	Wide-spread_expression	0.0330394
TRA2B	IN	Wide-spread_expression	0.0325934
TRABD	IN	Wide-spread_expression	0.116491
TRABD2A	IN	Wide-spread_expression	0.747877
TRADD	IN	Wide-spread_expression	0.583508
TRAF1	IN	Wide-spread_expression	0.275323
TRAF2	IN	Wide-spread_expression	0.13726
TRAF3	IN	Wide-spread_expression	0.124126
TRAF3IP1	IN	Wide-spread_expression	0.0453825
TRAF3IP2	IN	Wide-spread_expression	0.0470974
TRAF3IP3	IN	Wide-spread_expression	0.417707
TRAF4	IN	Wide-spread_expression	0.150828
TRAF5	IN	Wide-spread_expression	0.376532
TRAF6	IN	Wide-spread_expression	0.0892194
TRAF7	IN	Wide-spread_expression	0.0703026
TRAFD1	IN	Wide-spread_expression	0.0750749
TRAIP	IN	Wide-spread_expression	0.654686
TRAK1	IN	Wide-spread_expression	0.07457
TRAK2	IN	Wide-spread_expression	0.0486573
TRAM1	IN	Wide-spread_expression	0.0673211
TRAM1L1	IN	Wide-spread_expression	0.249477
TRAM2	IN	Wide-spread_expression	0.436773
TRANK1	IN	Wide-spread_expression	0.0684226
TRAP1	IN	Wide-spread_expression	0.0571342
TRAPPC10	IN	Wide-spread_expression	0.040748
TRAPPC11	IN	Wide-spread_expression	0.0283456
TRAPPC12	IN	Wide-spread_expression	0.0370266
TRAPPC13	IN	Wide-spread_expression	0.0323877
TRAPPC14	IN	Wide-spread_expression	0.172228
TRAPPC2	IN	Wide-spread_expression	0.0385376
TRAPPC2L	IN	Wide-spread_expression	0.128517
TRAPPC3	IN	Wide-spread_expression	0.0524971
TRAPPC4	IN	Wide-spread_expression	0.0462915
TRAPPC5	IN	Wide-spread_expression	0.311579
TRAPPC6A	IN	Wide-spread_expression	0.275691
TRAPPC6B	IN	Wide-spread_expression	0.0494582
TRAPPC8	IN	Wide-spread_expression	0.0190076
TRAPPC9	IN	Wide-spread_expression	0.0567476
TRDMT1	IN	Wide-spread_expression	0.125486
TRDN	IN	Wide-spread_expression	0.638486
TREH	IN	Weak_expresssion	0.902141
TRERF1	IN	Wide-spread_expression	0.105968
TRH	IN	Weak_expresssion	1
TRHDE	IN	Wide-spread_expression	0.484393
TRHR	IN	Wide-spread_expression	0.836723
TRIAP1	IN	Wide-spread_expression	0.405891
TRIB2	IN	Wide-spread_expression	0.374027
TRIB3	IN	Wide-spread_expression	0.095901
TRIL	IN	Weak_expresssion	1
TRIM11	IN	Wide-spread_expression	0.151482
TRIM13	IN	Wide-spread_expression	0.0810393
TRIM14	IN	Wide-spread_expression	0.177041
TRIM16	IN	Wide-spread_expression	0.0909744
TRIM17	IN	Wide-spread_expression	0.167493
TRIM22	IN	Wide-spread_expression	0.654936
TRIM23	IN	Wide-spread_expression	0.0252112
TRIM24	IN	Wide-spread_expression	0.101782
TRIM25	IN	Wide-spread_expression	0.102403
TRIM26	IN	Wide-spread_expression	0.0359142
TRIM27	IN	Wide-spread_expression	0.0768955
TRIM28	IN	Wide-spread_expression	0.0437252
TRIM3	IN	Wide-spread_expression	0.0804429
TRIM32	IN	Wide-spread_expression	0.115131
TRIM33	IN	Wide-spread_expression	0.0142636
TRIM35	IN	Wide-spread_expression	0.128071
TRIM36	IN	Wide-spread_expression	0.368271
TRIM37	IN	Wide-spread_expression	0.0359426
TRIM4	IN	Wide-spread_expression	0.0450942
TRIM41	IN	Wide-spread_expression	0.0355779
TRIM44	IN	Wide-spread_expression	0.0452147
TRIM45	IN	Wide-spread_expression	0.620441
TRIM46	IN	Wide-spread_expression	0.0292912
TRIM47	IN	Weak_expresssion	1
TRIM5	IN	Wide-spread_expression	0.077421
TRIM50	IN	Wide-spread_expression	0.418359
TRIM52	IN	Wide-spread_expression	0.0593491
TRIM54	IN	Wide-spread_expression	0.605177
TRIM55	IN	Weak_expresssion	0.899191
TRIM58	IN	Wide-spread_expression	0.64019
TRIM59	IN	Wide-spread_expression	0.38784
TRIM60	IN	Wide-spread_expression	0.65057
TRIM61	IN	Wide-spread_expression	0.221568
TRIM62	IN	Wide-spread_expression	0.0812371
TRIM65	IN	Wide-spread_expression	0.0810994
TRIM66	IN	Wide-spread_expression	0.196878
TRIM67	IN	Wide-spread_expression	0.38544
TRIM68	IN	Wide-spread_expression	0.470151
TRIM69	IN	Wide-spread_expression	0.169288
TRIM7	IN	Wide-spread_expression	0.273263
TRIM71	IN	Wide-spread_expression	0.264029
TRIM72	IN	Weak_expresssion	1
TRIM73	IN	Wide-spread_expression	0.8121
TRIM8	IN	Wide-spread_expression	0.0611957
TRIM9	IN	Wide-spread_expression	0.153812
TRIO	IN	Wide-spread_expression	0.0642273
TRIOBP	IN	Wide-spread_expression	0.216828
TRIP11	IN	Wide-spread_expression	0.0436687
TRIP12	IN	Wide-spread_expression	0.0226676
TRIP4	IN	Wide-spread_expression	0.0497115
TRIQK	IN	Wide-spread_expression	0.100416
TRIR	IN	Wide-spread_expression	0.0541413
TRIT1	IN	Wide-spread_expression	0.0440467
TRMO	IN	Wide-spread_expression	0.103546
TRMT1	IN	Wide-spread_expression	0.0457291
TRMT10A	IN	Wide-spread_expression	0.201133
TRMT10B	IN	Wide-spread_expression	0.0463627
TRMT10C	IN	Wide-spread_expression	0.0778119
TRMT11	IN	Wide-spread_expression	0.0263666
TRMT112	IN	Wide-spread_expression	0.158992
TRMT12	IN	Wide-spread_expression	0.0481578
TRMT13	IN	Wide-spread_expression	0.043633
TRMT1L	IN	Wide-spread_expression	0.0671755
TRMT2A	IN	Wide-spread_expression	0.0609099
TRMT2B	IN	Wide-spread_expression	0.170437
TRMT44	IN	Wide-spread_expression	0.0313857
TRMT5	IN	Wide-spread_expression	0.0472101
TRMT6	IN	Wide-spread_expression	0.139915
TRMT61A	IN	Wide-spread_expression	0.34749
TRMT61B	IN	Wide-spread_expression	0.0229955
TRMT9B	IN	Wide-spread_expression	0.205889
TRMU	IN	Wide-spread_expression	0.0765482
TRNAU1AP	IN	Wide-spread_expression	0.0471132
TRNP1	IN	Wide-spread_expression	0.16299
TRNT1	IN	Wide-spread_expression	0.0306715
TRO	IN	Wide-spread_expression	0.0292596
TRPA1	IN	Specific_expression	0.960176
TRPC1	IN	Wide-spread_expression	0.0431379
TRPC3	IN	Wide-spread_expression	0.53576
TRPC4	IN	Wide-spread_expression	0.375657
TRPC4AP	IN	Wide-spread_expression	0.0292429
TRPC5	IN	Wide-spread_expression	0.227767
TRPC5OS	IN	Wide-spread_expression	0.475579
TRPC6	IN	Wide-spread_expression	0.546936
TRPC7	IN	Wide-spread_expression	0.556867
TRPM1	IN	Wide-spread_expression	0.28482
TRPM2	IN	Wide-spread_expression	0.113553
TRPM3	IN	Wide-spread_expression	0.281353
TRPM4	IN	Wide-spread_expression	0.350181
TRPM6	IN	Wide-spread_expression	0.134165
TRPM7	IN	Wide-spread_expression	0.0309866
TRPM8	IN	Wide-spread_expression	0.745746
TRPS1	IN	Wide-spread_expression	0.32372
TRPT1	IN	Wide-spread_expression	0.287254
TRPV1	IN	Wide-spread_expression	0.0650839
TRPV2	IN	Wide-spread_expression	0.574788
TRPV3	IN	Wide-spread_expression	0.668742
TRPV4	IN	Wide-spread_expression	0.648145
TRPV6	IN	Weak_expresssion	0.937456
TRRAP	IN	Wide-spread_expression	0.0201025
TRUB1	IN	Wide-spread_expression	0.0720771
TRUB2	IN	Wide-spread_expression	0.0514316
TSACC	IN	Wide-spread_expression	0.160026
TSBP1	IN	Wide-spread_expression	0.322041
TSC1	IN	Wide-spread_expression	0.052994
TSC2	IN	Wide-spread_expression	0.0427435
TSC22D1	IN	Wide-spread_expression	0.0363606
TSC22D2	IN	Wide-spread_expression	0.0221102
TSC22D3	IN	Wide-spread_expression	0.0800106
TSC22D4	IN	Wide-spread_expression	0.116104
TSEN15	IN	Wide-spread_expression	0.0601423
TSEN2	IN	Wide-spread_expression	0.0343579
TSEN34	IN	Wide-spread_expression	0.189267
TSEN54	IN	Wide-spread_expression	0.0509563
TSFM	IN	Wide-spread_expression	0.0748628
TSG101	IN	Wide-spread_expression	0.023918
TSGA10	IN	Wide-spread_expression	0.0762401
TSHR	IN	Wide-spread_expression	0.157072
TSHZ1	IN	Wide-spread_expression	0.223877
TSHZ2	IN	Wide-spread_expression	0.479891
TSHZ3	IN	Wide-spread_expression	0.36948
TSKS	IN	Wide-spread_expression	0.731242
TSN	IN	Wide-spread_expression	0.0584532
TSNARE1	IN	Wide-spread_expression	0.0858335
TSNAX-DISC1	IN	Wide-spread_expression	0.0945449
TSNAXIP1	IN	Wide-spread_expression	0.0665814
TSPAN1	IN	Wide-spread_expression	0.76827
TSPAN11	IN	Wide-spread_expression	0.293036
TSPAN12	IN	Wide-spread_expression	0.57667
TSPAN13	IN	Wide-spread_expression	0.0830146
TSPAN14	IN	Wide-spread_expression	0.317868
TSPAN15	IN	Specific_expression	0.9295
TSPAN16	IN	Wide-spread_expression	0.159409
TSPAN17	IN	Wide-spread_expression	0.134749
TSPAN18	IN	Wide-spread_expression	0.554697
TSPAN2	IN	Wide-spread_expression	0.516574
TSPAN3	IN	Wide-spread_expression	0.0347696
TSPAN31	IN	Wide-spread_expression	0.0570106
TSPAN32	IN	Weak_expresssion	1
TSPAN33	IN	Wide-spread_expression	0.848685
TSPAN4	IN	Wide-spread_expression	0.122805
TSPAN5	IN	Wide-spread_expression	0.0683083
TSPAN6	IN	Weak_expresssion	0.939566
TSPAN7	IN	Wide-spread_expression	0.192573
TSPAN8	IN	Wide-spread_expression	0.511549
TSPAN9	IN	Wide-spread_expression	0.140705
TSPEAR	IN	Wide-spread_expression	0.729659
TSPO	IN	Weak_expresssion	0.979557
TSPOAP1	IN	Wide-spread_expression	0.22581
TSPYL1	IN	Wide-spread_expression	0.0394958
TSPYL2	IN	Wide-spread_expression	0.0414201
TSPYL4	IN	Wide-spread_expression	0.0704001
TSPYL5	IN	Wide-spread_expression	0.0332559
TSPYL6	IN	Weak_expresssion	1
TSR1	IN	Wide-spread_expression	0.0597321
TSR2	IN	Wide-spread_expression	0.0546377
TSR3	IN	Wide-spread_expression	0.121194
TSSC4	IN	Wide-spread_expression	0.0976536
TSSK3	IN	Wide-spread_expression	0.114329
TST	IN	Weak_expresssion	0.960014
TSTD2	IN	Wide-spread_expression	0.0287495
TSTD3	IN	Wide-spread_expression	0.0960216
TTBK1	IN	Wide-spread_expression	0.0413796
TTBK2	IN	Wide-spread_expression	0.041923
TTC1	IN	Wide-spread_expression	0.0166492
TTC12	IN	Wide-spread_expression	0.60688
TTC13	IN	Wide-spread_expression	0.0639622
TTC14	IN	Wide-spread_expression	0.022893
TTC17	IN	Wide-spread_expression	0.0043958
TTC19	IN	Wide-spread_expression	0.0312394
TTC21A	IN	Wide-spread_expression	0.0654806
TTC21B	IN	Wide-spread_expression	0.0369906
TTC23	IN	Wide-spread_expression	0.183889
TTC23L	IN	Wide-spread_expression	0.20917
TTC26	IN	Wide-spread_expression	0.0344427
TTC27	IN	Wide-spread_expression	0.144635
TTC28	IN	Wide-spread_expression	0.0735943
TTC29	IN	Wide-spread_expression	0.769369
TTC3	IN	Wide-spread_expression	0.0183587
TTC30A	IN	Wide-spread_expression	0.480235
TTC30B	IN	Wide-spread_expression	0.674598
TTC31	IN	Wide-spread_expression	0.113447
TTC32	IN	Wide-spread_expression	0.0292464
TTC33	IN	Wide-spread_expression	0.0189291
TTC34	IN	Wide-spread_expression	0.38604
TTC37	IN	Wide-spread_expression	0.0169899
TTC38	IN	Wide-spread_expression	0.481855
TTC39A	IN	Wide-spread_expression	0.527571
TTC39B	IN	Wide-spread_expression	0.105079
TTC39C	IN	Wide-spread_expression	0.107409
TTC5	IN	Wide-spread_expression	0.0929889
TTC6	IN	Wide-spread_expression	0.374523
TTC7A	IN	Wide-spread_expression	0.100516
TTC7B	IN	Wide-spread_expression	0.0346203
TTC8	IN	Wide-spread_expression	0.0485871
TTC9	IN	Wide-spread_expression	0.0749191
TTC9B	IN	Wide-spread_expression	0.0557346
TTC9C	IN	Wide-spread_expression	0.0552447
TTF1	IN	Wide-spread_expression	0.0842026
TTF2	IN	Wide-spread_expression	0.206916
TTI1	IN	Wide-spread_expression	0.0311804
TTI2	IN	Wide-spread_expression	0.0332427
TTL	IN	Wide-spread_expression	0.0941037
TTLL1	IN	Wide-spread_expression	0.0838216
TTLL11	IN	Wide-spread_expression	0.102756
TTLL12	IN	Wide-spread_expression	0.0802988
TTLL2	IN	Wide-spread_expression	0.792816
TTLL3	IN	Wide-spread_expression	0.0204651
TTLL4	IN	Wide-spread_expression	0.0990377
TTLL5	IN	Wide-spread_expression	0.0624321
TTLL6	IN	Wide-spread_expression	0.733496
TTLL7	IN	Wide-spread_expression	0.0658675
TTLL9	IN	Wide-spread_expression	0.372058
TTN	IN	Wide-spread_expression	0.121692
TTPA	IN	Wide-spread_expression	0.733704
TTPAL	IN	Wide-spread_expression	0.0701831
TTYH1	IN	Wide-spread_expression	0.101168
TTYH2	IN	Wide-spread_expression	0.229804
TTYH3	IN	Wide-spread_expression	0.150807
TUB	IN	Wide-spread_expression	0.0969811
TUBA1A	IN	Wide-spread_expression	0.0718801
TUBA1B	IN	Wide-spread_expression	0.072556
TUBA1C	IN	Wide-spread_expression	0.128887
TUBA3D	IN	Wide-spread_expression	0.670867
TUBA4A	IN	Wide-spread_expression	0.090427
TUBA8	IN	Wide-spread_expression	0.36933
TUBB	IN	Wide-spread_expression	0.0602052
TUBB1	IN	Wide-spread_expression	0.723765
TUBB2A	IN	Wide-spread_expression	0.0726174
TUBB2B	IN	Wide-spread_expression	0.179483
TUBB4A	IN	Wide-spread_expression	0.104098
TUBB4B	IN	Wide-spread_expression	0.0823711
TUBB6	IN	Wide-spread_expression	0.203569
TUBB8	IN	Wide-spread_expression	0.753619
TUBD1	IN	Wide-spread_expression	0.0928912
TUBE1	IN	Wide-spread_expression	0.0263191
TUBG1	IN	Wide-spread_expression	0.0787109
TUBG2	IN	Wide-spread_expression	0.0751253
TUBGCP2	IN	Wide-spread_expression	0.0248878
TUBGCP3	IN	Wide-spread_expression	0.0464208
TUBGCP4	IN	Wide-spread_expression	0.0460244
TUBGCP5	IN	Wide-spread_expression	0.084951
TUBGCP6	IN	Wide-spread_expression	0.0393675
TUFM	IN	Wide-spread_expression	0.0862746
TUFT1	IN	Wide-spread_expression	0.117011
TUG1	IN	Wide-spread_expression	0.0441941
TULP2	IN	Weak_expresssion	0.87943
TULP3	IN	Wide-spread_expression	0.0519264
TULP4	IN	Wide-spread_expression	0.0543886
TUNAR	IN	Wide-spread_expression	0.537458
TUSC1	IN	Wide-spread_expression	0.342326
TUSC2	IN	Wide-spread_expression	0.0869541
TUSC3	IN	Wide-spread_expression	0.0448345
TUT4	IN	Wide-spread_expression	0.0192925
TUT7	IN	Wide-spread_expression	0.0875605
TVP23A	IN	Wide-spread_expression	0.0276984
TVP23B	IN	Wide-spread_expression	0.0689943
TWF1	IN	Wide-spread_expression	0.0591757
TWF2	IN	Weak_expresssion	0.963928
TWIST1	IN	Weak_expresssion	0.93291
TWNK	IN	Wide-spread_expression	0.470422
TWSG1	IN	Wide-spread_expression	0.0916332
TXK	IN	Specific_expression	0.854464
TXLNA	IN	Wide-spread_expression	0.122772
TXLNB	IN	Weak_expresssion	0.884194
TXLNG	IN	Wide-spread_expression	0.0319787
TXN	IN	Wide-spread_expression	0.073142
TXN2	IN	Wide-spread_expression	0.0421628
TXNDC11	IN	Wide-spread_expression	0.0433689
TXNDC12	IN	Wide-spread_expression	0.0474722
TXNDC15	IN	Wide-spread_expression	0.0293639
TXNDC16	IN	Wide-spread_expression	0.119099
TXNDC17	IN	Wide-spread_expression	0.152556
TXNDC9	IN	Wide-spread_expression	0.0162022
TXNIP	IN	Wide-spread_expression	0.47702
TXNL1	IN	Wide-spread_expression	0.0246811
TXNL4A	IN	Wide-spread_expression	0.0519645
TXNL4B	IN	Wide-spread_expression	0.122062
TXNRD1	IN	Wide-spread_expression	0.0420702
TXNRD2	IN	Wide-spread_expression	0.0733958
TXNRD3	IN	Wide-spread_expression	0.102207
TYK2	IN	Wide-spread_expression	0.0589083
TYMP	IN	Wide-spread_expression	0.276151
TYMS	IN	Weak_expresssion	0.92595
TYR	IN	Specific_expression	0.974904
TYRO3	IN	Wide-spread_expression	0.374684
TYSND1	IN	Wide-spread_expression	0.076601
TYW1	IN	Wide-spread_expression	0.0275968
TYW1B	IN	Wide-spread_expression	0.052796
TYW3	IN	Wide-spread_expression	0.0815569
TYW5	IN	Wide-spread_expression	0.0469924
U2AF1	IN	Wide-spread_expression	0.269982
U2AF2	IN	Wide-spread_expression	0.0354118
U2SURP	IN	Wide-spread_expression	0.0274954
UACA	IN	Wide-spread_expression	0.588132
UAP1	IN	Wide-spread_expression	0.090262
UAP1L1	IN	Wide-spread_expression	0.184041
UBA1	IN	Wide-spread_expression	0.0301508
UBA2	IN	Wide-spread_expression	0.0428795
UBA3	IN	Wide-spread_expression	0.0559541
UBA5	IN	Wide-spread_expression	0.041792
UBA52	IN	Wide-spread_expression	0.0811469
UBA6	IN	Wide-spread_expression	0.0224216
UBAC1	IN	Wide-spread_expression	0.137891
UBAC2	IN	Wide-spread_expression	0.0474862
UBALD1	IN	Wide-spread_expression	0.127131
UBALD2	IN	Wide-spread_expression	0.236699
UBAP1	IN	Wide-spread_expression	0.0330787
UBAP1L	IN	Wide-spread_expression	0.049347
UBAP2	IN	Wide-spread_expression	0.0543584
UBAP2L	IN	Wide-spread_expression	0.0200613
UBASH3B	IN	Wide-spread_expression	0.129732
UBB	IN	Wide-spread_expression	0.0393578
UBC	IN	Wide-spread_expression	0.0550362
UBE2A	IN	Wide-spread_expression	0.0744725
UBE2B	IN	Wide-spread_expression	0.0191409
UBE2D1	IN	Wide-spread_expression	0.129359
UBE2D2	IN	Wide-spread_expression	0.0206069
UBE2D3	IN	Wide-spread_expression	0.0161493
UBE2D4	IN	Wide-spread_expression	0.0372991
UBE2E1	IN	Wide-spread_expression	0.0582753
UBE2E2	IN	Wide-spread_expression	0.0651825
UBE2E3	IN	Wide-spread_expression	0.0473411
UBE2F-SCLY	IN	Wide-spread_expression	0.0742127
UBE2G1	IN	Wide-spread_expression	0.0363635
UBE2G2	IN	Wide-spread_expression	0.0233582
UBE2H	IN	Wide-spread_expression	0.0431262
UBE2I	IN	Wide-spread_expression	0.0393227
UBE2J1	IN	Wide-spread_expression	0.0823071
UBE2J2	IN	Wide-spread_expression	0.0400382
UBE2K	IN	Wide-spread_expression	0.0189749
UBE2L3	IN	Wide-spread_expression	0.0401866
UBE2L6	IN	Wide-spread_expression	0.22962
UBE2M	IN	Wide-spread_expression	0.0403936
UBE2N	IN	Wide-spread_expression	0.0297036
UBE2O	IN	Wide-spread_expression	0.0786976
UBE2Q1	IN	Wide-spread_expression	0.0840582
UBE2Q2	IN	Wide-spread_expression	0.0585905
UBE2QL1	IN	Wide-spread_expression	0.120763
UBE2R2	IN	Wide-spread_expression	0.015575
UBE2S	IN	Wide-spread_expression	0.0887489
UBE2T	IN	Wide-spread_expression	0.261529
UBE2V2	IN	Wide-spread_expression	0.0372569
UBE2Z	IN	Wide-spread_expression	0.0340988
UBE3A	IN	Wide-spread_expression	0.0338488
UBE3B	IN	Wide-spread_expression	0.0352544
UBE3C	IN	Wide-spread_expression	0.0218405
UBE3D	IN	Wide-spread_expression	0.0566271
UBE4A	IN	Wide-spread_expression	0.0299241
UBE4B	IN	Wide-spread_expression	0.0181015
UBFD1	IN	Wide-spread_expression	0.0460503
UBIAD1	IN	Wide-spread_expression	0.119066
UBL3	IN	Wide-spread_expression	0.150332
UBL4A	IN	Wide-spread_expression	0.0977998
UBL5	IN	Wide-spread_expression	0.0686506
UBL7	IN	Wide-spread_expression	0.164313
UBLCP1	IN	Wide-spread_expression	0.0358952
UBN1	IN	Wide-spread_expression	0.063212
UBN2	IN	Wide-spread_expression	0.0179172
UBOX5	IN	Wide-spread_expression	0.078541
UBP1	IN	Wide-spread_expression	0.0122607
UBQLN1	IN	Wide-spread_expression	0.0308274
UBQLN2	IN	Wide-spread_expression	0.101984
UBQLN4	IN	Wide-spread_expression	0.074533
UBR1	IN	Wide-spread_expression	0.0583696
UBR2	IN	Wide-spread_expression	0.0237839
UBR3	IN	Wide-spread_expression	0.0177411
UBR4	IN	Wide-spread_expression	0.0657698
UBR5	IN	Wide-spread_expression	0.0477887
UBR7	IN	Wide-spread_expression	0.0722863
UBTD1	IN	Wide-spread_expression	0.29428
UBTD2	IN	Wide-spread_expression	0.154466
UBTF	IN	Wide-spread_expression	0.0473374
UBXN1	IN	Wide-spread_expression	0.0998511
UBXN10	IN	Wide-spread_expression	0.843508
UBXN11	IN	Wide-spread_expression	0.102925
UBXN2A	IN	Wide-spread_expression	0.0379973
UBXN2B	IN	Wide-spread_expression	0.0572772
UBXN4	IN	Wide-spread_expression	0.0232836
UBXN6	IN	Wide-spread_expression	0.0837316
UBXN7	IN	Wide-spread_expression	0.0332647
UBXN8	IN	Wide-spread_expression	0.0957812
UCHL1	IN	Wide-spread_expression	0.0784853
UCHL5	IN	Wide-spread_expression	0.0305157
UCK1	IN	Wide-spread_expression	0.0827316
UCK2	IN	Wide-spread_expression	0.0852628
UCKL1	IN	Wide-spread_expression	0.0398806
UCN	IN	Wide-spread_expression	0.309163
UCP1	IN	Wide-spread_expression	0.75006
UCP3	IN	Wide-spread_expression	0.261059
UEVLD	IN	Wide-spread_expression	0.0408072
UFC1	IN	Wide-spread_expression	0.150702
UFD1	IN	Wide-spread_expression	0.065868
UFL1	IN	Wide-spread_expression	0.0639772
UFM1	IN	Wide-spread_expression	0.0839161
UFSP2	IN	Wide-spread_expression	0.0647081
UGCG	IN	Wide-spread_expression	0.0689877
UGDH	IN	Wide-spread_expression	0.0575421
UGGT1	IN	Wide-spread_expression	0.0279656
UGGT2	IN	Wide-spread_expression	0.0808237
UGP2	IN	Wide-spread_expression	0.0748278
UGT2B7	IN	Weak_expresssion	0.884534
UGT8	IN	Wide-spread_expression	0.392706
UHMK1	IN	Wide-spread_expression	0.0445893
UHRF1	IN	Wide-spread_expression	0.432885
UHRF1BP1	IN	Wide-spread_expression	0.0511812
UHRF1BP1L	IN	Wide-spread_expression	0.0522584
UHRF2	IN	Wide-spread_expression	0.0845918
UIMC1	IN	Wide-spread_expression	0.0207663
ULK1	IN	Wide-spread_expression	0.0427929
ULK2	IN	Wide-spread_expression	0.0640294
ULK3	IN	Wide-spread_expression	0.153835
ULK4	IN	Wide-spread_expression	0.0610031
UMPS	IN	Wide-spread_expression	0.0319566
UNC119B	IN	Wide-spread_expression	0.0395182
UNC13A	IN	Wide-spread_expression	0.0963657
UNC13B	IN	Wide-spread_expression	0.158748
UNC13C	IN	Wide-spread_expression	0.30518
UNC13D	IN	Wide-spread_expression	0.457573
UNC45A	IN	Wide-spread_expression	0.0630025
UNC50	IN	Wide-spread_expression	0.0420039
UNC5A	IN	Wide-spread_expression	0.347373
UNC5B	IN	Wide-spread_expression	0.493612
UNC5C	IN	Wide-spread_expression	0.140113
UNC5D	IN	Wide-spread_expression	0.202422
UNC79	IN	Wide-spread_expression	0.0234604
UNC80	IN	Wide-spread_expression	0.0322184
UNG	IN	Wide-spread_expression	0.074012
UNK	IN	Wide-spread_expression	0.046824
UNKL	IN	Wide-spread_expression	0.104775
UPB1	IN	Weak_expresssion	0.892995
UPF1	IN	Wide-spread_expression	0.0493839
UPF2	IN	Wide-spread_expression	0.0257501
UPF3A	IN	Wide-spread_expression	0.036348
UPF3B	IN	Wide-spread_expression	0.0249368
UPK1B	IN	Wide-spread_expression	0.442366
UPK2	IN	Wide-spread_expression	0.268647
UPP1	IN	Wide-spread_expression	0.140335
UPP2	IN	Wide-spread_expression	0.0778948
UPRT	IN	Wide-spread_expression	0.043597
UQCC1	IN	Wide-spread_expression	0.0464489
UQCC2	IN	Wide-spread_expression	0.0772575
UQCC3	IN	Wide-spread_expression	0.173363
UQCR10	IN	Wide-spread_expression	0.0381046
UQCRB	IN	Wide-spread_expression	0.0558277
UQCRC1	IN	Wide-spread_expression	0.097535
UQCRC2	IN	Wide-spread_expression	0.0529639
UQCRFS1	IN	Wide-spread_expression	0.0563315
UQCRH	IN	Wide-spread_expression	0.0628649
UQCRHL	IN	Weak_expresssion	0.856771
UQCRQ	IN	Wide-spread_expression	0.108914
URAD	IN	Weak_expresssion	1
URB1	IN	Wide-spread_expression	0.0834825
URB2	IN	Wide-spread_expression	0.137508
URGCP	IN	Wide-spread_expression	0.0596673
URI1	IN	Wide-spread_expression	0.0441793
URM1	IN	Wide-spread_expression	0.0995451
UROD	IN	Wide-spread_expression	0.0862498
UROS	IN	Wide-spread_expression	0.103094
USB1	IN	Wide-spread_expression	0.288445
USE1	IN	Wide-spread_expression	0.123102
USF1	IN	Wide-spread_expression	0.124363
USF2	IN	Wide-spread_expression	0.0661082
USF3	IN	Wide-spread_expression	0.0355017
USH2A	IN	Wide-spread_expression	0.194454
USHBP1	IN	Wide-spread_expression	0.0487895
USO1	IN	Wide-spread_expression	0.0653173
USP1	IN	Wide-spread_expression	0.143516
USP10	IN	Wide-spread_expression	0.0137514
USP11	IN	Wide-spread_expression	0.0433054
USP12	IN	Wide-spread_expression	0.109067
USP13	IN	Wide-spread_expression	0.126904
USP14	IN	Wide-spread_expression	0.0193259
USP15	IN	Wide-spread_expression	0.01574
USP16	IN	Wide-spread_expression	0.0232309
USP18	IN	Wide-spread_expression	0.849519
USP19	IN	Wide-spread_expression	0.038553
USP2	IN	Wide-spread_expression	0.137103
USP20	IN	Wide-spread_expression	0.0306229
USP21	IN	Wide-spread_expression	0.104763
USP22	IN	Wide-spread_expression	0.0281223
USP24	IN	Wide-spread_expression	0.0172016
USP25	IN	Wide-spread_expression	0.0681582
USP27X	IN	Wide-spread_expression	0.360969
USP28	IN	Wide-spread_expression	0.0637986
USP3	IN	Wide-spread_expression	0.149383
USP30	IN	Wide-spread_expression	0.0191143
USP31	IN	Wide-spread_expression	0.127165
USP32	IN	Wide-spread_expression	0.0295104
USP33	IN	Wide-spread_expression	0.0262599
USP34	IN	Wide-spread_expression	0.0160678
USP35	IN	Wide-spread_expression	0.0866783
USP36	IN	Wide-spread_expression	0.0531009
USP37	IN	Wide-spread_expression	0.0177094
USP38	IN	Wide-spread_expression	0.0268384
USP39	IN	Wide-spread_expression	0.0435451
USP4	IN	Wide-spread_expression	0.0427384
USP40	IN	Wide-spread_expression	0.0608319
USP42	IN	Wide-spread_expression	0.0306138
USP43	IN	Wide-spread_expression	0.613091
USP44	IN	Wide-spread_expression	0.19617
USP45	IN	Wide-spread_expression	0.136032
USP46	IN	Wide-spread_expression	0.137532
USP47	IN	Wide-spread_expression	0.0343551
USP48	IN	Wide-spread_expression	0.023002
USP49	IN	Wide-spread_expression	0.130931
USP5	IN	Wide-spread_expression	0.0636414
USP50	IN	Wide-spread_expression	0.105601
USP51	IN	Wide-spread_expression	0.197922
USP53	IN	Wide-spread_expression	0.133038
USP54	IN	Wide-spread_expression	0.0382521
USP6	IN	Wide-spread_expression	0.31155
USP6NL	IN	Wide-spread_expression	0.180126
USP7	IN	Wide-spread_expression	0.0635729
USP8	IN	Wide-spread_expression	0.0385499
USP9X	IN	Wide-spread_expression	0.0199552
USP9Y	IN	Wide-spread_expression	0.01823
USPL1	IN	Wide-spread_expression	0.0324936
UST	IN	Wide-spread_expression	0.525543
UTP11	IN	Wide-spread_expression	0.0539083
UTP14A	IN	Wide-spread_expression	0.0459255
UTP15	IN	Wide-spread_expression	0.12285
UTP18	IN	Wide-spread_expression	0.0381009
UTP20	IN	Wide-spread_expression	0.0710627
UTP23	IN	Wide-spread_expression	0.0825329
UTP25	IN	Wide-spread_expression	0.109352
UTP3	IN	Wide-spread_expression	0.152631
UTP4	IN	Wide-spread_expression	0.0211632
UTP6	IN	Wide-spread_expression	0.0542542
UTRN	IN	Wide-spread_expression	0.128572
UTS2	IN	Wide-spread_expression	0.307061
UTS2B	IN	Wide-spread_expression	0.733683
UTY	IN	Wide-spread_expression	0.0341211
UVRAG	IN	Wide-spread_expression	0.0460008
UVSSA	IN	Wide-spread_expression	0.081832
UXS1	IN	Wide-spread_expression	0.114186
UXT	IN	Wide-spread_expression	0.138148
VAC14	IN	Wide-spread_expression	0.0593412
VAMP1	IN	Wide-spread_expression	0.141195
VAMP3	IN	Wide-spread_expression	0.0314423
VAMP4	IN	Wide-spread_expression	0.0788554
VAMP7	IN	Wide-spread_expression	0.0740137
VAMP8	IN	Wide-spread_expression	0.342273
VANGL1	IN	Wide-spread_expression	0.630438
VANGL2	IN	Wide-spread_expression	0.478189
VAPA	IN	Wide-spread_expression	0.0372203
VAPB	IN	Wide-spread_expression	0.0248082
VARS1	IN	Wide-spread_expression	0.13418
VASH1	IN	Wide-spread_expression	0.116556
VASH2	IN	Wide-spread_expression	0.435619
VASN	IN	Wide-spread_expression	0.322285
VASP	IN	Wide-spread_expression	0.19394
VAT1	IN	Wide-spread_expression	0.388424
VAT1L	IN	Wide-spread_expression	0.290437
VAV1	IN	Wide-spread_expression	0.334189
VAV2	IN	Wide-spread_expression	0.13378
VAV3	IN	Wide-spread_expression	0.0920151
VAX1	IN	Wide-spread_expression	0.675976
VBP1	IN	Wide-spread_expression	0.073753
VCAN	IN	Wide-spread_expression	0.404901
VCL	IN	Wide-spread_expression	0.0764843
VCP	IN	Wide-spread_expression	0.047159
VCPIP1	IN	Wide-spread_expression	0.0329729
VCPKMT	IN	Wide-spread_expression	0.0503388
VDAC1	IN	Wide-spread_expression	0.0483254
VDAC2	IN	Wide-spread_expression	0.0793639
VDAC3	IN	Wide-spread_expression	0.061033
VEGFA	IN	Wide-spread_expression	0.118454
VEGFB	IN	Wide-spread_expression	0.13717
VEGFC	IN	Wide-spread_expression	0.772431
VEGFD	IN	Wide-spread_expression	0.141677
VEPH1	IN	Wide-spread_expression	0.292854
VEZF1	IN	Wide-spread_expression	0.053885
VEZT	IN	Wide-spread_expression	0.0540972
VGF	IN	Wide-spread_expression	0.259855
VGLL3	IN	Wide-spread_expression	0.836234
VGLL4	IN	Wide-spread_expression	0.0799833
VHL	IN	Wide-spread_expression	0.0486069
VIL1	IN	Wide-spread_expression	0.231277
VILL	IN	Wide-spread_expression	0.46733
VIM	IN	Weak_expresssion	0.906902
VIP	IN	Specific_expression	0.88846
VIPAS39	IN	Wide-spread_expression	0.0177514
VIPR1	IN	Wide-spread_expression	0.638536
VIPR2	IN	Wide-spread_expression	0.46914
VIRMA	IN	Wide-spread_expression	0.0177168
VIT	IN	Wide-spread_expression	0.745868
VKORC1L1	IN	Wide-spread_expression	0.0450108
VLDLR	IN	Wide-spread_expression	0.209345
VMA21	IN	Wide-spread_expression	0.113807
VMP1	IN	Wide-spread_expression	0.0614016
VOPP1	IN	Wide-spread_expression	0.0741311
VPS11	IN	Wide-spread_expression	0.0419112
VPS13A	IN	Wide-spread_expression	0.0492106
VPS13B	IN	Wide-spread_expression	0.0260534
VPS13C	IN	Wide-spread_expression	0.0408075
VPS13D	IN	Wide-spread_expression	0.0579311
VPS16	IN	Wide-spread_expression	0.0693364
VPS18	IN	Wide-spread_expression	0.0827579
VPS25	IN	Wide-spread_expression	0.317517
VPS26A	IN	Wide-spread_expression	0.0359917
VPS26B	IN	Wide-spread_expression	0.041064
VPS26C	IN	Wide-spread_expression	0.0115118
VPS28	IN	Wide-spread_expression	0.0586383
VPS29	IN	Wide-spread_expression	0.0213171
VPS35	IN	Wide-spread_expression	0.0351767
VPS35L	IN	Wide-spread_expression	0.034587
VPS36	IN	Wide-spread_expression	0.0521843
VPS37A	IN	Wide-spread_expression	0.0366656
VPS37B	IN	Wide-spread_expression	0.125039
VPS37C	IN	Wide-spread_expression	0.142703
VPS37D	IN	Wide-spread_expression	0.1269
VPS39	IN	Wide-spread_expression	0.0111629
VPS41	IN	Wide-spread_expression	0.0801195
VPS45	IN	Wide-spread_expression	0.0815154
VPS4A	IN	Wide-spread_expression	0.077251
VPS4B	IN	Wide-spread_expression	0.0503946
VPS50	IN	Wide-spread_expression	0.0163837
VPS51	IN	Wide-spread_expression	0.0622508
VPS52	IN	Wide-spread_expression	0.054945
VPS53	IN	Wide-spread_expression	0.0234403
VPS54	IN	Wide-spread_expression	0.0148992
VPS72	IN	Wide-spread_expression	0.0473731
VPS8	IN	Wide-spread_expression	0.0592556
VPS9D1	IN	Wide-spread_expression	0.0915586
VRK1	IN	Wide-spread_expression	0.232923
VRK2	IN	Wide-spread_expression	0.446814
VRK3	IN	Wide-spread_expression	0.0284348
VRTN	IN	Wide-spread_expression	0.336514
VSIG1	IN	Weak_expresssion	0.87973
VSIG10	IN	Wide-spread_expression	0.101307
VSIG10L2	IN	Wide-spread_expression	0.578212
VSNL1	IN	Wide-spread_expression	0.139235
VSTM1	IN	Weak_expresssion	0.985587
VSTM2A	IN	Wide-spread_expression	0.0991741
VSTM2B	IN	Wide-spread_expression	0.242785
VSTM2L	IN	Wide-spread_expression	0.127895
VSTM4	IN	Wide-spread_expression	0.443026
VSTM5	IN	Wide-spread_expression	0.177239
VSX1	IN	Weak_expresssion	0.862277
VTA1	IN	Wide-spread_expression	0.0546266
VTCN1	IN	Weak_expresssion	1
VTI1A	IN	Wide-spread_expression	0.0282069
VTI1B	IN	Wide-spread_expression	0.0577861
VTN	IN	Wide-spread_expression	0.754476
VWA1	IN	Wide-spread_expression	0.464654
VWA2	IN	Wide-spread_expression	0.82612
VWA3A	IN	Wide-spread_expression	0.319083
VWA3B	IN	Wide-spread_expression	0.557638
VWA5A	IN	Wide-spread_expression	0.14703
VWA5B1	IN	Specific_expression	0.880572
VWA5B2	IN	Wide-spread_expression	0.0877
VWA8	IN	Wide-spread_expression	0.0514918
VWC2	IN	Wide-spread_expression	0.0997565
VWC2L	IN	Wide-spread_expression	0.424819
VWCE	IN	Wide-spread_expression	0.103422
VWDE	IN	Wide-spread_expression	0.688495
VWF	IN	Wide-spread_expression	0.130131
WAC	IN	Wide-spread_expression	0.0243231
WAPL	IN	Wide-spread_expression	0.029712
WARS1	IN	Wide-spread_expression	0.0441778
WARS2	IN	Wide-spread_expression	0.110847
WAS	IN	Wide-spread_expression	0.213891
WASF1	IN	Wide-spread_expression	0.131671
WASF2	IN	Wide-spread_expression	0.0783335
WASF3	IN	Wide-spread_expression	0.0407218
WASH6P	IN	Wide-spread_expression	0.435255
WASHC1	IN	Wide-spread_expression	0.0792368
WASHC2A	IN	Wide-spread_expression	0.0689057
WASHC2C	IN	Wide-spread_expression	0.0637927
WASHC3	IN	Wide-spread_expression	0.0709862
WASHC4	IN	Wide-spread_expression	0.0302505
WASHC5	IN	Wide-spread_expression	0.029335
WASL	IN	Wide-spread_expression	0.0579242
WBP11	IN	Wide-spread_expression	0.0623998
WBP1L	IN	Wide-spread_expression	0.0745704
WBP2	IN	Wide-spread_expression	0.109596
WBP2NL	IN	Wide-spread_expression	0.0683978
WBP4	IN	Wide-spread_expression	0.109869
WDCP	IN	Wide-spread_expression	0.168338
WDFY2	IN	Wide-spread_expression	0.102198
WDFY3	IN	Wide-spread_expression	0.0172252
WDFY4	IN	Weak_expresssion	1
WDHD1	IN	Wide-spread_expression	0.187598
WDPCP	IN	Wide-spread_expression	0.0541033
WDR1	IN	Wide-spread_expression	0.15834
WDR11	IN	Wide-spread_expression	0.0655789
WDR12	IN	Wide-spread_expression	0.0477056
WDR13	IN	Wide-spread_expression	0.0540331
WDR17	IN	Wide-spread_expression	0.0521223
WDR18	IN	Wide-spread_expression	0.109274
WDR19	IN	Wide-spread_expression	0.127924
WDR20	IN	Wide-spread_expression	0.0157678
WDR24	IN	Wide-spread_expression	0.201011
WDR25	IN	Wide-spread_expression	0.0568502
WDR26	IN	Wide-spread_expression	0.0163583
WDR3	IN	Wide-spread_expression	0.0424682
WDR31	IN	Wide-spread_expression	0.0588134
WDR33	IN	Wide-spread_expression	0.0203234
WDR35	IN	Wide-spread_expression	0.0825982
WDR36	IN	Wide-spread_expression	0.0686257
WDR37	IN	Wide-spread_expression	0.0185084
WDR4	IN	Wide-spread_expression	0.110303
WDR41	IN	Wide-spread_expression	0.0681592
WDR43	IN	Wide-spread_expression	0.0228541
WDR44	IN	Wide-spread_expression	0.0356083
WDR45	IN	Wide-spread_expression	0.18609
WDR45B	IN	Wide-spread_expression	0.0485764
WDR46	IN	Wide-spread_expression	0.144079
WDR47	IN	Wide-spread_expression	0.0631058
WDR48	IN	Wide-spread_expression	0.0312443
WDR49	IN	Wide-spread_expression	0.302347
WDR5	IN	Wide-spread_expression	0.0509998
WDR53	IN	Wide-spread_expression	0.0650065
WDR54	IN	Wide-spread_expression	0.229639
WDR55	IN	Wide-spread_expression	0.0974815
WDR59	IN	Wide-spread_expression	0.0263573
WDR5B	IN	Wide-spread_expression	0.494183
WDR6	IN	Wide-spread_expression	0.0188205
WDR61	IN	Wide-spread_expression	0.025271
WDR62	IN	Wide-spread_expression	0.395233
WDR64	IN	Wide-spread_expression	0.540895
WDR7	IN	Wide-spread_expression	0.0132557
WDR70	IN	Wide-spread_expression	0.016359
WDR72	IN	Weak_expresssion	1
WDR73	IN	Wide-spread_expression	0.0211154
WDR74	IN	Wide-spread_expression	0.127149
WDR75	IN	Wide-spread_expression	0.0479498
WDR76	IN	Wide-spread_expression	0.426942
WDR77	IN	Wide-spread_expression	0.198549
WDR81	IN	Wide-spread_expression	0.0793687
WDR82	IN	Wide-spread_expression	0.0534576
WDR83	IN	Wide-spread_expression	0.0243241
WDR86	IN	Wide-spread_expression	0.630078
WDR87	IN	Wide-spread_expression	0.210607
WDR88	IN	Wide-spread_expression	0.225018
WDR89	IN	Wide-spread_expression	0.0349428
WDR90	IN	Wide-spread_expression	0.166129
WDR91	IN	Wide-spread_expression	0.151363
WDR93	IN	Wide-spread_expression	0.283418
WDR97	IN	Wide-spread_expression	0.423886
WDSUB1	IN	Wide-spread_expression	0.0540334
WDTC1	IN	Wide-spread_expression	0.0526581
WFDC1	IN	Wide-spread_expression	0.788443
WFDC10B	IN	Wide-spread_expression	0.324809
WFDC11	IN	Weak_expresssion	0.926653
WFDC2	IN	Wide-spread_expression	0.615379
WFDC3	IN	Wide-spread_expression	0.588446
WFDC8	IN	Weak_expresssion	1
WFS1	IN	Wide-spread_expression	0.480592
WHAMM	IN	Wide-spread_expression	0.140445
WHRN	IN	Wide-spread_expression	0.479935
WIF1	IN	Wide-spread_expression	0.339299
WIPF1	IN	Wide-spread_expression	0.256708
WIPF2	IN	Wide-spread_expression	0.0428079
WIPF3	IN	Wide-spread_expression	0.347619
WIPI1	IN	Wide-spread_expression	0.20639
WIPI2	IN	Wide-spread_expression	0.052704
WIZ	IN	Wide-spread_expression	0.0760694
WLS	IN	Wide-spread_expression	0.252841
WNK1	IN	Wide-spread_expression	0.0100954
WNK2	IN	Wide-spread_expression	0.0351917
WNK3	IN	Wide-spread_expression	0.0330677
WNT10A	IN	Weak_expresssion	0.916553
WNT10B	IN	Wide-spread_expression	0.428156
WNT16	IN	Wide-spread_expression	0.83722
WNT2	IN	Weak_expresssion	1
WNT2B	IN	Wide-spread_expression	0.097608
WNT3	IN	Wide-spread_expression	0.19843
WNT4	IN	Specific_expression	0.910227
WNT5A	IN	Wide-spread_expression	0.705362
WNT5B	IN	Wide-spread_expression	0.153461
WNT7A	IN	Wide-spread_expression	0.583224
WNT7B	IN	Wide-spread_expression	0.636327
WNT8A	IN	Wide-spread_expression	0.354885
WNT9A	IN	Wide-spread_expression	0.840471
WNT9B	IN	Weak_expresssion	0.929676
WRAP53	IN	Wide-spread_expression	0.184614
WRAP73	IN	Wide-spread_expression	0.103665
WRN	IN	Wide-spread_expression	0.0754496
WRNIP1	IN	Wide-spread_expression	0.0423673
WSB1	IN	Wide-spread_expression	0.0488395
WSB2	IN	Wide-spread_expression	0.0655371
WSCD1	IN	Wide-spread_expression	0.440711
WSCD2	IN	Wide-spread_expression	0.144971
WTAP	IN	Wide-spread_expression	0.0216501
WTIP	IN	Wide-spread_expression	0.242039
WWC1	IN	Wide-spread_expression	0.223657
WWC2	IN	Wide-spread_expression	0.074976
WWC3	IN	Wide-spread_expression	0.127789
WWOX	IN	Wide-spread_expression	0.0920394
WWP1	IN	Wide-spread_expression	0.166453
WWP2	IN	Wide-spread_expression	0.0751519
WWTR1	IN	Wide-spread_expression	0.0847469
XAB2	IN	Wide-spread_expression	0.137201
XBP1	IN	Wide-spread_expression	0.125132
XG	IN	Wide-spread_expression	0.627083
XIAP	IN	Wide-spread_expression	0.0231848
XIRP2	IN	Wide-spread_expression	0.0889705
XKR4	IN	Wide-spread_expression	0.110559
XKR6	IN	Wide-spread_expression	0.066172
XKR7	IN	Wide-spread_expression	0.208426
XKR8	IN	Wide-spread_expression	0.312562
XKRX	IN	Weak_expresssion	1
XPA	IN	Wide-spread_expression	0.0179002
XPC	IN	Wide-spread_expression	0.0375113
XPNPEP1	IN	Wide-spread_expression	0.062196
XPNPEP3	IN	Wide-spread_expression	0.0315239
XPO1	IN	Wide-spread_expression	0.0414316
XPO4	IN	Wide-spread_expression	0.0250308
XPO5	IN	Wide-spread_expression	0.0322691
XPO6	IN	Wide-spread_expression	0.0450831
XPO7	IN	Wide-spread_expression	0.0114399
XPOT	IN	Wide-spread_expression	0.0423603
XPR1	IN	Wide-spread_expression	0.103521
XRCC1	IN	Wide-spread_expression	0.086193
XRCC2	IN	Wide-spread_expression	0.446902
XRCC3	IN	Wide-spread_expression	0.45949
XRCC4	IN	Wide-spread_expression	0.0334586
XRCC5	IN	Wide-spread_expression	0.0176001
XRCC6	IN	Wide-spread_expression	0.0327436
XRN1	IN	Wide-spread_expression	0.025007
XRN2	IN	Wide-spread_expression	0.0346532
XRRA1	IN	Wide-spread_expression	0.0196702
XXYLT1	IN	Wide-spread_expression	0.0419898
XYLB	IN	Wide-spread_expression	0.0980562
XYLT1	IN	Wide-spread_expression	0.311162
XYLT2	IN	Wide-spread_expression	0.165848
YAE1	IN	Wide-spread_expression	0.0316949
YAF2	IN	Wide-spread_expression	0.0281382
YAP1	IN	Wide-spread_expression	0.203235
YARS1	IN	Wide-spread_expression	0.0415692
YARS2	IN	Wide-spread_expression	0.0719985
YBEY	IN	Wide-spread_expression	0.105078
YBX1	IN	Wide-spread_expression	0.0707175
YBX2	IN	Weak_expresssion	1
YBX3	IN	Wide-spread_expression	0.671773
YDJC	IN	Wide-spread_expression	0.458249
YEATS2	IN	Wide-spread_expression	0.04015
YEATS4	IN	Wide-spread_expression	0.10558
YES1	IN	Wide-spread_expression	0.217524
YIF1A	IN	Wide-spread_expression	0.19332
YIF1B	IN	Wide-spread_expression	0.127054
YIPF1	IN	Wide-spread_expression	0.128453
YIPF2	IN	Wide-spread_expression	0.0452809
YIPF3	IN	Wide-spread_expression	0.155796
YIPF4	IN	Wide-spread_expression	0.0134145
YIPF5	IN	Wide-spread_expression	0.0611432
YIPF6	IN	Wide-spread_expression	0.0490743
YIPF7	IN	Wide-spread_expression	0.108206
YJEFN3	IN	Wide-spread_expression	0.295417
YJU2	IN	Wide-spread_expression	0.129128
YKT6	IN	Wide-spread_expression	0.080573
YLPM1	IN	Wide-spread_expression	0.0134574
YME1L1	IN	Wide-spread_expression	0.0431126
YOD1	IN	Wide-spread_expression	0.18911
YPEL1	IN	Wide-spread_expression	0.212859
YPEL2	IN	Wide-spread_expression	0.0327824
YPEL3	IN	Wide-spread_expression	0.0693522
YPEL4	IN	Wide-spread_expression	0.131338
YPEL5	IN	Wide-spread_expression	0.0841671
YRDC	IN	Wide-spread_expression	0.203389
YTHDC1	IN	Wide-spread_expression	0.0270866
YTHDC2	IN	Wide-spread_expression	0.0486403
YTHDF1	IN	Wide-spread_expression	0.0406454
YTHDF2	IN	Wide-spread_expression	0.0214072
YTHDF3	IN	Wide-spread_expression	0.015047
YWHAB	IN	Wide-spread_expression	0.0214008
YWHAE	IN	Wide-spread_expression	0.0353664
YWHAG	IN	Wide-spread_expression	0.0586832
YWHAH	IN	Wide-spread_expression	0.0524495
YWHAQ	IN	Wide-spread_expression	0.0738095
YWHAZ	IN	Wide-spread_expression	0.0342734
YY1	IN	Wide-spread_expression	0.033172
YY1AP1	IN	Wide-spread_expression	0.0318018
ZACN	IN	Wide-spread_expression	0.757412
ZADH2	IN	Wide-spread_expression	0.0749927
ZAN	IN	Wide-spread_expression	0.193111
ZAR1	IN	Wide-spread_expression	0.829424
ZBBX	IN	Wide-spread_expression	0.473378
ZBED3	IN	Wide-spread_expression	0.175342
ZBED4	IN	Wide-spread_expression	0.0361317
ZBED5	IN	Wide-spread_expression	0.0357833
ZBED8	IN	Wide-spread_expression	0.142069
ZBED9	IN	Wide-spread_expression	0.220579
ZBTB1	IN	Wide-spread_expression	0.0598029
ZBTB10	IN	Wide-spread_expression	0.0882356
ZBTB11	IN	Wide-spread_expression	0.0248436
ZBTB12	IN	Wide-spread_expression	0.673411
ZBTB14	IN	Wide-spread_expression	0.127455
ZBTB16	IN	Wide-spread_expression	0.181473
ZBTB17	IN	Wide-spread_expression	0.0266511
ZBTB18	IN	Wide-spread_expression	0.471073
ZBTB2	IN	Wide-spread_expression	0.149956
ZBTB20	IN	Wide-spread_expression	0.233891
ZBTB21	IN	Wide-spread_expression	0.09046
ZBTB22	IN	Wide-spread_expression	0.447086
ZBTB24	IN	Wide-spread_expression	0.0439458
ZBTB25	IN	Wide-spread_expression	0.0801165
ZBTB26	IN	Wide-spread_expression	0.064492
ZBTB3	IN	Wide-spread_expression	0.242545
ZBTB32	IN	Wide-spread_expression	0.239787
ZBTB33	IN	Wide-spread_expression	0.161387
ZBTB34	IN	Wide-spread_expression	0.11506
ZBTB37	IN	Wide-spread_expression	0.0699714
ZBTB38	IN	Wide-spread_expression	0.0618792
ZBTB39	IN	Wide-spread_expression	0.371478
ZBTB4	IN	Wide-spread_expression	0.0128456
ZBTB40	IN	Wide-spread_expression	0.0731944
ZBTB41	IN	Wide-spread_expression	0.0583152
ZBTB43	IN	Wide-spread_expression	0.0451829
ZBTB44	IN	Wide-spread_expression	0.028846
ZBTB45	IN	Wide-spread_expression	0.14538
ZBTB46	IN	Wide-spread_expression	0.241001
ZBTB47	IN	Wide-spread_expression	0.155721
ZBTB48	IN	Wide-spread_expression	0.0736712
ZBTB49	IN	Wide-spread_expression	0.0797119
ZBTB5	IN	Wide-spread_expression	0.0424828
ZBTB6	IN	Wide-spread_expression	0.110644
ZBTB7A	IN	Wide-spread_expression	0.0485211
ZBTB7B	IN	Wide-spread_expression	0.840684
ZBTB7C	IN	Wide-spread_expression	0.49243
ZBTB8A	IN	Wide-spread_expression	0.231091
ZBTB8OS	IN	Wide-spread_expression	0.0281304
ZC2HC1A	IN	Wide-spread_expression	0.080322
ZC2HC1C	IN	Wide-spread_expression	0.0384839
ZC3H12B	IN	Wide-spread_expression	0.0523859
ZC3H12C	IN	Wide-spread_expression	0.17655
ZC3H12D	IN	Wide-spread_expression	0.657582
ZC3H13	IN	Wide-spread_expression	0.0180357
ZC3H14	IN	Wide-spread_expression	0.0392189
ZC3H15	IN	Wide-spread_expression	0.0170552
ZC3H18	IN	Wide-spread_expression	0.0275035
ZC3H3	IN	Wide-spread_expression	0.0504113
ZC3H4	IN	Wide-spread_expression	0.0189254
ZC3H6	IN	Wide-spread_expression	0.033302
ZC3H7A	IN	Wide-spread_expression	0.0215754
ZC3H7B	IN	Wide-spread_expression	0.0350076
ZC3H8	IN	Wide-spread_expression	0.0932539
ZC3HAV1	IN	Wide-spread_expression	0.399006
ZC3HAV1L	IN	Wide-spread_expression	0.554572
ZC3HC1	IN	Wide-spread_expression	0.0302774
ZC4H2	IN	Wide-spread_expression	0.0630412
ZCCHC10	IN	Wide-spread_expression	0.0569482
ZCCHC12	IN	Wide-spread_expression	0.349854
ZCCHC14	IN	Wide-spread_expression	0.038464
ZCCHC17	IN	Wide-spread_expression	0.0391955
ZCCHC18	IN	Wide-spread_expression	0.819693
ZCCHC2	IN	Wide-spread_expression	0.0789818
ZCCHC24	IN	Wide-spread_expression	0.564495
ZCCHC3	IN	Wide-spread_expression	0.162884
ZCCHC4	IN	Wide-spread_expression	0.122463
ZCCHC7	IN	Wide-spread_expression	0.0177347
ZCCHC8	IN	Wide-spread_expression	0.0447618
ZCCHC9	IN	Wide-spread_expression	0.0954583
ZCRB1	IN	Wide-spread_expression	0.0745786
ZCWPW1	IN	Wide-spread_expression	0.115972
ZDBF2	IN	Wide-spread_expression	0.0676725
ZDHHC1	IN	Wide-spread_expression	0.131316
ZDHHC11	IN	Wide-spread_expression	0.0527177
ZDHHC11B	IN	Wide-spread_expression	0.0304823
ZDHHC13	IN	Wide-spread_expression	0.0872045
ZDHHC14	IN	Wide-spread_expression	0.109841
ZDHHC15	IN	Wide-spread_expression	0.0593935
ZDHHC16	IN	Wide-spread_expression	0.0317976
ZDHHC17	IN	Wide-spread_expression	0.0243767
ZDHHC18	IN	Wide-spread_expression	0.0504085
ZDHHC19	IN	Wide-spread_expression	0.539425
ZDHHC2	IN	Wide-spread_expression	0.105837
ZDHHC20	IN	Wide-spread_expression	0.0260473
ZDHHC21	IN	Wide-spread_expression	0.0415983
ZDHHC22	IN	Wide-spread_expression	0.459035
ZDHHC23	IN	Wide-spread_expression	0.593229
ZDHHC24	IN	Wide-spread_expression	0.0984247
ZDHHC3	IN	Wide-spread_expression	0.0322985
ZDHHC4	IN	Wide-spread_expression	0.136617
ZDHHC5	IN	Wide-spread_expression	0.0301162
ZDHHC6	IN	Wide-spread_expression	0.0287048
ZDHHC7	IN	Wide-spread_expression	0.0631063
ZDHHC8	IN	Wide-spread_expression	0.0297318
ZDHHC9	IN	Wide-spread_expression	0.100609
ZEB1	IN	Wide-spread_expression	0.0511225
ZEB2	IN	Wide-spread_expression	0.0602611
ZER1	IN	Wide-spread_expression	0.0438846
ZFAND1	IN	Wide-spread_expression	0.0490366
ZFAND2A	IN	Wide-spread_expression	0.117208
ZFAND2B	IN	Wide-spread_expression	0.140975
ZFAND3	IN	Wide-spread_expression	0.040607
ZFAND4	IN	Wide-spread_expression	0.111294
ZFAND5	IN	Wide-spread_expression	0.064851
ZFAND6	IN	Wide-spread_expression	0.0999519
ZFAT	IN	Wide-spread_expression	0.126815
ZFC3H1	IN	Wide-spread_expression	0.0254761
ZFHX2	IN	Wide-spread_expression	0.0382481
ZFHX3	IN	Wide-spread_expression	0.234876
ZFHX4	IN	Wide-spread_expression	0.394879
ZFP1	IN	Wide-spread_expression	0.0621454
ZFP14	IN	Wide-spread_expression	0.0285471
ZFP2	IN	Wide-spread_expression	0.0543601
ZFP28	IN	Wide-spread_expression	0.113176
ZFP3	IN	Wide-spread_expression	0.164858
ZFP30	IN	Wide-spread_expression	0.0178959
ZFP36L1	IN	Wide-spread_expression	0.405285
ZFP36L2	IN	Wide-spread_expression	0.788386
ZFP37	IN	Wide-spread_expression	0.0527884
ZFP62	IN	Wide-spread_expression	0.0599577
ZFP64	IN	Wide-spread_expression	0.100925
ZFP69	IN	Wide-spread_expression	0.123151
ZFP69B	IN	Wide-spread_expression	0.145145
ZFP82	IN	Wide-spread_expression	0.0354874
ZFP90	IN	Wide-spread_expression	0.052378
ZFP92	IN	Wide-spread_expression	0.361746
ZFPL1	IN	Wide-spread_expression	0.0970642
ZFPM1	IN	Wide-spread_expression	0.0687088
ZFPM2	IN	Wide-spread_expression	0.306567
ZFR	IN	Wide-spread_expression	0.0226783
ZFR2	IN	Wide-spread_expression	0.044545
ZFX	IN	Wide-spread_expression	0.0264845
ZFY	IN	Wide-spread_expression	0.0533909
ZFYVE1	IN	Wide-spread_expression	0.0529729
ZFYVE16	IN	Wide-spread_expression	0.074346
ZFYVE19	IN	Wide-spread_expression	0.188022
ZFYVE21	IN	Wide-spread_expression	0.146178
ZFYVE26	IN	Wide-spread_expression	0.0871417
ZFYVE27	IN	Wide-spread_expression	0.0664111
ZFYVE28	IN	Wide-spread_expression	0.0757965
ZFYVE9	IN	Wide-spread_expression	0.0650921
ZGLP1	IN	Wide-spread_expression	0.2136
ZGRF1	IN	Wide-spread_expression	0.0678627
ZHX1-C8orf76	IN	Wide-spread_expression	0.126706
ZHX2	IN	Wide-spread_expression	0.160721
ZHX3	IN	Wide-spread_expression	0.0204315
ZIC1	IN	Weak_expresssion	0.951726
ZIK1	IN	Wide-spread_expression	0.178617
ZIM2	IN	Wide-spread_expression	0.0876997
ZKSCAN1	IN	Wide-spread_expression	0.0435345
ZKSCAN2	IN	Wide-spread_expression	0.0980414
ZKSCAN3	IN	Wide-spread_expression	0.130159
ZKSCAN4	IN	Wide-spread_expression	0.0763019
ZKSCAN5	IN	Wide-spread_expression	0.0180094
ZKSCAN7	IN	Wide-spread_expression	0.0652234
ZKSCAN8	IN	Wide-spread_expression	0.0451148
ZMAT1	IN	Wide-spread_expression	0.0435887
ZMAT2	IN	Wide-spread_expression	0.0876142
ZMAT3	IN	Wide-spread_expression	0.0864134
ZMAT4	IN	Wide-spread_expression	0.186876
ZMAT5	IN	Wide-spread_expression	0.0953484
ZMIZ1	IN	Wide-spread_expression	0.201214
ZMIZ2	IN	Wide-spread_expression	0.0636587
ZMPSTE24	IN	Wide-spread_expression	0.0151625
ZMYM1	IN	Wide-spread_expression	0.0416208
ZMYM2	IN	Wide-spread_expression	0.0224653
ZMYM3	IN	Wide-spread_expression	0.0489131
ZMYM4	IN	Wide-spread_expression	0.014618
ZMYM5	IN	Wide-spread_expression	0.0199184
ZMYM6	IN	Weak_expresssion	0.947749
ZMYND11	IN	Wide-spread_expression	0.00810458
ZMYND12	IN	Wide-spread_expression	0.73594
ZMYND19	IN	Wide-spread_expression	0.101436
ZMYND8	IN	Wide-spread_expression	0.0485598
ZNF10	IN	Wide-spread_expression	0.255845
ZNF100	IN	Wide-spread_expression	0.190817
ZNF101	IN	Wide-spread_expression	0.104954
ZNF106	IN	Wide-spread_expression	0.0418
ZNF107	IN	Wide-spread_expression	0.0863185
ZNF112	IN	Wide-spread_expression	0.390861
ZNF114	IN	Weak_expresssion	0.903264
ZNF117	IN	Wide-spread_expression	0.174337
ZNF12	IN	Wide-spread_expression	0.0493996
ZNF121	IN	Wide-spread_expression	0.0504835
ZNF124	IN	Wide-spread_expression	0.270875
ZNF131	IN	Wide-spread_expression	0.0142704
ZNF132	IN	Wide-spread_expression	0.058808
ZNF133	IN	Wide-spread_expression	0.0495632
ZNF134	IN	Wide-spread_expression	0.0810442
ZNF135	IN	Wide-spread_expression	0.0976882
ZNF136	IN	Wide-spread_expression	0.0196439
ZNF138	IN	Wide-spread_expression	0.0327221
ZNF14	IN	Wide-spread_expression	0.0514325
ZNF140	IN	Wide-spread_expression	0.0318054
ZNF141	IN	Wide-spread_expression	0.070783
ZNF142	IN	Wide-spread_expression	0.0978926
ZNF143	IN	Wide-spread_expression	0.0597141
ZNF146	IN	Wide-spread_expression	0.0418628
ZNF148	IN	Wide-spread_expression	0.0287721
ZNF154	IN	Wide-spread_expression	0.0335068
ZNF155	IN	Wide-spread_expression	0.142987
ZNF157	IN	Wide-spread_expression	0.137844
ZNF16	IN	Wide-spread_expression	0.0790847
ZNF160	IN	Wide-spread_expression	0.0308836
ZNF165	IN	Weak_expresssion	1
ZNF169	IN	Wide-spread_expression	0.0654813
ZNF175	IN	Wide-spread_expression	0.0600419
ZNF18	IN	Wide-spread_expression	0.141069
ZNF180	IN	Wide-spread_expression	0.0783984
ZNF181	IN	Wide-spread_expression	0.0415509
ZNF182	IN	Wide-spread_expression	0.136877
ZNF184	IN	Wide-spread_expression	0.118786
ZNF185	IN	Wide-spread_expression	0.277454
ZNF189	IN	Wide-spread_expression	0.0699425
ZNF19	IN	Wide-spread_expression	0.459021
ZNF195	IN	Wide-spread_expression	0.0423451
ZNF197	IN	Wide-spread_expression	0.0432064
ZNF2	IN	Wide-spread_expression	0.106595
ZNF20	IN	Wide-spread_expression	0.228257
ZNF200	IN	Wide-spread_expression	0.0561164
ZNF202	IN	Wide-spread_expression	0.0816482
ZNF205	IN	Wide-spread_expression	0.0614632
ZNF207	IN	Wide-spread_expression	0.0132286
ZNF208	IN	Wide-spread_expression	0.327964
ZNF211	IN	Wide-spread_expression	0.0555305
ZNF212	IN	Wide-spread_expression	0.0809265
ZNF213	IN	Wide-spread_expression	0.0495311
ZNF214	IN	Wide-spread_expression	0.336714
ZNF215	IN	Wide-spread_expression	0.423963
ZNF217	IN	Wide-spread_expression	0.61414
ZNF219	IN	Wide-spread_expression	0.152046
ZNF22	IN	Wide-spread_expression	0.129483
ZNF221	IN	Wide-spread_expression	0.319289
ZNF224	IN	Wide-spread_expression	0.0232309
ZNF225	IN	Wide-spread_expression	0.0971553
ZNF226	IN	Wide-spread_expression	0.0787884
ZNF227	IN	Wide-spread_expression	0.0802568
ZNF230	IN	Wide-spread_expression	0.156345
ZNF232	IN	Wide-spread_expression	0.169873
ZNF233	IN	Wide-spread_expression	0.11645
ZNF234	IN	Wide-spread_expression	0.169841
ZNF235	IN	Wide-spread_expression	0.0360298
ZNF236	IN	Wide-spread_expression	0.0120314
ZNF239	IN	Wide-spread_expression	0.106978
ZNF24	IN	Wide-spread_expression	0.0317027
ZNF248	IN	Wide-spread_expression	0.0607282
ZNF25	IN	Wide-spread_expression	0.0172517
ZNF250	IN	Wide-spread_expression	0.0563233
ZNF251	IN	Wide-spread_expression	0.0227437
ZNF253	IN	Wide-spread_expression	0.0235486
ZNF254	IN	Wide-spread_expression	0.0243871
ZNF256	IN	Wide-spread_expression	0.351334
ZNF257	IN	Wide-spread_expression	0.676846
ZNF26	IN	Wide-spread_expression	0.0550957
ZNF260	IN	Wide-spread_expression	0.0690254
ZNF263	IN	Wide-spread_expression	0.0870089
ZNF264	IN	Wide-spread_expression	0.0376092
ZNF266	IN	Wide-spread_expression	0.077576
ZNF267	IN	Wide-spread_expression	0.182413
ZNF268	IN	Wide-spread_expression	0.069286
ZNF273	IN	Wide-spread_expression	0.152927
ZNF274	IN	Wide-spread_expression	0.136781
ZNF275	IN	Wide-spread_expression	0.165365
ZNF276	IN	Wide-spread_expression	0.0234678
ZNF277	IN	Wide-spread_expression	0.0638629
ZNF28	IN	Wide-spread_expression	0.174557
ZNF280B	IN	Wide-spread_expression	0.0550718
ZNF280C	IN	Wide-spread_expression	0.0716713
ZNF280D	IN	Wide-spread_expression	0.0566671
ZNF281	IN	Wide-spread_expression	0.0709211
ZNF282	IN	Wide-spread_expression	0.0792289
ZNF283	IN	Wide-spread_expression	0.0570835
ZNF284	IN	Wide-spread_expression	0.63455
ZNF287	IN	Wide-spread_expression	0.0585413
ZNF292	IN	Wide-spread_expression	0.0696064
ZNF3	IN	Wide-spread_expression	0.0440793
ZNF30	IN	Wide-spread_expression	0.0770394
ZNF300	IN	Wide-spread_expression	0.507952
ZNF302	IN	Wide-spread_expression	0.0319462
ZNF304	IN	Wide-spread_expression	0.0599503
ZNF311	IN	Weak_expresssion	0.993851
ZNF316	IN	Wide-spread_expression	0.0379259
ZNF317	IN	Wide-spread_expression	0.0626423
ZNF318	IN	Wide-spread_expression	0.0611691
ZNF319	IN	Weak_expresssion	0.860092
ZNF32	IN	Wide-spread_expression	0.0378495
ZNF320	IN	Wide-spread_expression	0.0531058
ZNF322	IN	Wide-spread_expression	0.0486953
ZNF324	IN	Wide-spread_expression	0.0767705
ZNF324B	IN	Wide-spread_expression	0.119874
ZNF326	IN	Wide-spread_expression	0.0271644
ZNF329	IN	Wide-spread_expression	0.0464963
ZNF330	IN	Wide-spread_expression	0.151307
ZNF331	IN	Wide-spread_expression	0.0391612
ZNF333	IN	Wide-spread_expression	0.0297487
ZNF334	IN	Wide-spread_expression	0.114838
ZNF335	IN	Wide-spread_expression	0.0220594
ZNF337	IN	Wide-spread_expression	0.0594944
ZNF33A	IN	Wide-spread_expression	0.0212381
ZNF33B	IN	Wide-spread_expression	0.0325251
ZNF34	IN	Wide-spread_expression	0.0524709
ZNF341	IN	Wide-spread_expression	0.0857123
ZNF343	IN	Wide-spread_expression	0.501248
ZNF345	IN	Wide-spread_expression	0.025345
ZNF346	IN	Wide-spread_expression	0.0242687
ZNF347	IN	Wide-spread_expression	0.0492867
ZNF35	IN	Wide-spread_expression	0.0598455
ZNF350	IN	Wide-spread_expression	0.229253
ZNF354A	IN	Wide-spread_expression	0.161894
ZNF354B	IN	Wide-spread_expression	0.0858045
ZNF354C	IN	Wide-spread_expression	0.290487
ZNF358	IN	Wide-spread_expression	0.100028
ZNF362	IN	Wide-spread_expression	0.0282309
ZNF367	IN	Wide-spread_expression	0.423305
ZNF382	IN	Wide-spread_expression	0.034824
ZNF383	IN	Wide-spread_expression	0.0716158
ZNF384	IN	Wide-spread_expression	0.0368477
ZNF385A	IN	Wide-spread_expression	0.142631
ZNF385B	IN	Wide-spread_expression	0.141947
ZNF385C	IN	Wide-spread_expression	0.766581
ZNF385D	IN	Wide-spread_expression	0.167704
ZNF391	IN	Wide-spread_expression	0.0208168
ZNF394	IN	Wide-spread_expression	0.0759471
ZNF395	IN	Wide-spread_expression	0.422192
ZNF396	IN	Wide-spread_expression	0.50598
ZNF397	IN	Wide-spread_expression	0.0381943
ZNF398	IN	Wide-spread_expression	0.0274879
ZNF404	IN	Wide-spread_expression	0.121582
ZNF407	IN	Wide-spread_expression	0.0333322
ZNF408	IN	Wide-spread_expression	0.573077
ZNF41	IN	Wide-spread_expression	0.101139
ZNF414	IN	Wide-spread_expression	0.172111
ZNF415	IN	Wide-spread_expression	0.0636441
ZNF416	IN	Wide-spread_expression	0.431045
ZNF418	IN	Wide-spread_expression	0.0872443
ZNF420	IN	Wide-spread_expression	0.0333676
ZNF423	IN	Wide-spread_expression	0.643575
ZNF425	IN	Wide-spread_expression	0.0812965
ZNF426	IN	Wide-spread_expression	0.104198
ZNF428	IN	Wide-spread_expression	0.14937
ZNF429	IN	Wide-spread_expression	0.0617921
ZNF43	IN	Wide-spread_expression	0.0651262
ZNF430	IN	Wide-spread_expression	0.0918942
ZNF431	IN	Wide-spread_expression	0.0708825
ZNF432	IN	Wide-spread_expression	0.0843983
ZNF433	IN	Wide-spread_expression	0.403198
ZNF436	IN	Wide-spread_expression	0.206309
ZNF438	IN	Wide-spread_expression	0.0412781
ZNF439	IN	Wide-spread_expression	0.107881
ZNF44	IN	Wide-spread_expression	0.0690869
ZNF440	IN	Wide-spread_expression	0.0803127
ZNF441	IN	Wide-spread_expression	0.0546565
ZNF442	IN	Wide-spread_expression	0.500043
ZNF444	IN	Wide-spread_expression	0.041164
ZNF445	IN	Wide-spread_expression	0.0408265
ZNF446	IN	Wide-spread_expression	0.0715954
ZNF449	IN	Wide-spread_expression	0.140338
ZNF45	IN	Wide-spread_expression	0.189935
ZNF451	IN	Wide-spread_expression	0.0186726
ZNF454	IN	Wide-spread_expression	0.0964669
ZNF460	IN	Wide-spread_expression	0.0805339
ZNF461	IN	Wide-spread_expression	0.0344668
ZNF462	IN	Wide-spread_expression	0.119948
ZNF467	IN	Wide-spread_expression	0.158792
ZNF469	IN	Wide-spread_expression	0.671668
ZNF470	IN	Wide-spread_expression	0.111921
ZNF471	IN	Wide-spread_expression	0.0710094
ZNF473	IN	Wide-spread_expression	0.108404
ZNF48	IN	Wide-spread_expression	0.0567296
ZNF480	IN	Wide-spread_expression	0.0899306
ZNF483	IN	Wide-spread_expression	0.0671162
ZNF484	IN	Wide-spread_expression	0.0923202
ZNF485	IN	Wide-spread_expression	0.231346
ZNF486	IN	Wide-spread_expression	0.332875
ZNF487	IN	Wide-spread_expression	0.196432
ZNF488	IN	Weak_expresssion	0.961836
ZNF490	IN	Wide-spread_expression	0.0379616
ZNF491	IN	Wide-spread_expression	0.376122
ZNF493	IN	Wide-spread_expression	0.107271
ZNF496	IN	Wide-spread_expression	0.083862
ZNF500	IN	Wide-spread_expression	0.120539
ZNF501	IN	Wide-spread_expression	0.218365
ZNF502	IN	Wide-spread_expression	0.0332818
ZNF507	IN	Wide-spread_expression	0.0339788
ZNF510	IN	Wide-spread_expression	0.0183751
ZNF511-PRAP1	IN	Wide-spread_expression	0.0502964
ZNF512B	IN	Wide-spread_expression	0.0880797
ZNF513	IN	Wide-spread_expression	0.158432
ZNF514	IN	Wide-spread_expression	0.0645578
ZNF516	IN	Wide-spread_expression	0.0922958
ZNF517	IN	Wide-spread_expression	0.14302
ZNF518A	IN	Wide-spread_expression	0.030072
ZNF518B	IN	Wide-spread_expression	0.126099
ZNF519	IN	Wide-spread_expression	0.110051
ZNF521	IN	Wide-spread_expression	0.143842
ZNF524	IN	Weak_expresssion	0.882938
ZNF525	IN	Wide-spread_expression	0.169998
ZNF526	IN	Wide-spread_expression	0.196909
ZNF527	IN	Wide-spread_expression	0.0597224
ZNF528	IN	Wide-spread_expression	0.0918225
ZNF529	IN	Wide-spread_expression	0.0228564
ZNF530	IN	Wide-spread_expression	0.48563
ZNF532	IN	Wide-spread_expression	0.0258785
ZNF534	IN	Wide-spread_expression	0.258039
ZNF536	IN	Wide-spread_expression	0.0770937
ZNF540	IN	Wide-spread_expression	0.026235
ZNF541	IN	Wide-spread_expression	0.370992
ZNF543	IN	Wide-spread_expression	0.159182
ZNF546	IN	Wide-spread_expression	0.0367577
ZNF549	IN	Wide-spread_expression	0.0406853
ZNF550	IN	Wide-spread_expression	0.014005
ZNF552	IN	Wide-spread_expression	0.0323309
ZNF554	IN	Wide-spread_expression	0.115434
ZNF555	IN	Wide-spread_expression	0.111166
ZNF556	IN	Wide-spread_expression	0.264705
ZNF557	IN	Wide-spread_expression	0.0806983
ZNF558	IN	Wide-spread_expression	0.14155
ZNF559-ZNF177	IN	Wide-spread_expression	0.115808
ZNF561	IN	Wide-spread_expression	0.0519119
ZNF562	IN	Wide-spread_expression	0.0284813
ZNF563	IN	Wide-spread_expression	0.373341
ZNF565	IN	Wide-spread_expression	0.0285062
ZNF566	IN	Wide-spread_expression	0.0819757
ZNF567	IN	Wide-spread_expression	0.043911
ZNF568	IN	Wide-spread_expression	0.0404728
ZNF569	IN	Wide-spread_expression	0.05306
ZNF57	IN	Wide-spread_expression	0.189695
ZNF570	IN	Wide-spread_expression	0.0949718
ZNF571	IN	Wide-spread_expression	0.0789601
ZNF572	IN	Weak_expresssion	1
ZNF573	IN	Wide-spread_expression	0.0158695
ZNF574	IN	Wide-spread_expression	0.118738
ZNF575	IN	Wide-spread_expression	0.2915
ZNF577	IN	Wide-spread_expression	0.113298
ZNF578	IN	Wide-spread_expression	0.169294
ZNF579	IN	Wide-spread_expression	0.216652
ZNF582	IN	Wide-spread_expression	0.0800808
ZNF583	IN	Wide-spread_expression	0.0306687
ZNF584	IN	Wide-spread_expression	0.0441821
ZNF585B	IN	Wide-spread_expression	0.36398
ZNF586	IN	Wide-spread_expression	0.0174625
ZNF587	IN	Wide-spread_expression	0.0287458
ZNF589	IN	Wide-spread_expression	0.0762032
ZNF592	IN	Wide-spread_expression	0.0296454
ZNF593	IN	Wide-spread_expression	0.330529
ZNF594	IN	Wide-spread_expression	0.0465746
ZNF595	IN	Wide-spread_expression	0.0527584
ZNF596	IN	Wide-spread_expression	0.0433756
ZNF597	IN	Wide-spread_expression	0.286398
ZNF598	IN	Wide-spread_expression	0.170646
ZNF599	IN	Wide-spread_expression	0.142866
ZNF600	IN	Wide-spread_expression	0.816288
ZNF606	IN	Wide-spread_expression	0.0586335
ZNF608	IN	Wide-spread_expression	0.0724736
ZNF609	IN	Wide-spread_expression	0.0468437
ZNF610	IN	Wide-spread_expression	0.0916177
ZNF611	IN	Wide-spread_expression	0.0253459
ZNF613	IN	Wide-spread_expression	0.206141
ZNF614	IN	Wide-spread_expression	0.102371
ZNF615	IN	Wide-spread_expression	0.110162
ZNF616	IN	Wide-spread_expression	0.103936
ZNF618	IN	Wide-spread_expression	0.196495
ZNF620	IN	Wide-spread_expression	0.231899
ZNF621	IN	Wide-spread_expression	0.268191
ZNF622	IN	Wide-spread_expression	0.0274334
ZNF623	IN	Wide-spread_expression	0.0861812
ZNF624	IN	Wide-spread_expression	0.0996895
ZNF627	IN	Wide-spread_expression	0.0503903
ZNF628	IN	Weak_expresssion	0.942127
ZNF629	IN	Wide-spread_expression	0.15723
ZNF630	IN	Wide-spread_expression	0.0497908
ZNF638	IN	Wide-spread_expression	0.0150055
ZNF639	IN	Wide-spread_expression	0.0575846
ZNF641	IN	Wide-spread_expression	0.197466
ZNF644	IN	Wide-spread_expression	0.00983053
ZNF646	IN	Wide-spread_expression	0.0849986
ZNF649	IN	Wide-spread_expression	0.131456
ZNF652	IN	Wide-spread_expression	0.0288213
ZNF654	IN	Wide-spread_expression	0.05625
ZNF658	IN	Wide-spread_expression	0.16895
ZNF66	IN	Wide-spread_expression	0.124557
ZNF665	IN	Wide-spread_expression	0.107424
ZNF667	IN	Wide-spread_expression	0.0815111
ZNF668	IN	Wide-spread_expression	0.132941
ZNF669	IN	Wide-spread_expression	0.387438
ZNF670-ZNF695	IN	Wide-spread_expression	0.359939
ZNF671	IN	Wide-spread_expression	0.112878
ZNF672	IN	Wide-spread_expression	0.132261
ZNF674	IN	Wide-spread_expression	0.128215
ZNF675	IN	Wide-spread_expression	0.0415262
ZNF677	IN	Wide-spread_expression	0.184854
ZNF678	IN	Wide-spread_expression	0.0532103
ZNF680	IN	Wide-spread_expression	0.0846188
ZNF681	IN	Wide-spread_expression	0.115231
ZNF682	IN	Wide-spread_expression	0.147773
ZNF684	IN	Wide-spread_expression	0.311917
ZNF687	IN	Wide-spread_expression	0.304487
ZNF688	IN	Wide-spread_expression	0.175344
ZNF689	IN	Wide-spread_expression	0.116422
ZNF69	IN	Wide-spread_expression	0.267861
ZNF691	IN	Wide-spread_expression	0.407556
ZNF692	IN	Wide-spread_expression	0.0612273
ZNF696	IN	Wide-spread_expression	0.0594426
ZNF697	IN	Wide-spread_expression	0.245395
ZNF699	IN	Wide-spread_expression	0.0708042
ZNF7	IN	Wide-spread_expression	0.0349639
ZNF70	IN	Wide-spread_expression	0.0934618
ZNF701	IN	Wide-spread_expression	0.0967181
ZNF703	IN	Weak_expresssion	1
ZNF704	IN	Wide-spread_expression	0.106945
ZNF706	IN	Wide-spread_expression	0.0247006
ZNF707	IN	Wide-spread_expression	0.337658
ZNF708	IN	Wide-spread_expression	0.0770635
ZNF710	IN	Wide-spread_expression	0.0660382
ZNF711	IN	Wide-spread_expression	0.065024
ZNF714	IN	Wide-spread_expression	0.0536138
ZNF717	IN	Wide-spread_expression	0.0440891
ZNF718	IN	Wide-spread_expression	0.0917991
ZNF721	IN	Wide-spread_expression	0.0229719
ZNF726	IN	Wide-spread_expression	0.300981
ZNF730	IN	Wide-spread_expression	0.69421
ZNF732	IN	Wide-spread_expression	0.195203
ZNF736	IN	Wide-spread_expression	0.0547529
ZNF737	IN	Wide-spread_expression	0.0807223
ZNF738	IN	Wide-spread_expression	0.170452
ZNF74	IN	Wide-spread_expression	0.0989549
ZNF740	IN	Wide-spread_expression	0.0226902
ZNF746	IN	Wide-spread_expression	0.109119
ZNF749	IN	Wide-spread_expression	0.0494268
ZNF750	IN	Wide-spread_expression	0.270766
ZNF75A	IN	Wide-spread_expression	0.0631092
ZNF75D	IN	Wide-spread_expression	0.0807913
ZNF76	IN	Wide-spread_expression	0.05847
ZNF761	IN	Wide-spread_expression	0.223691
ZNF763	IN	Wide-spread_expression	0.667447
ZNF764	IN	Wide-spread_expression	0.184345
ZNF765	IN	Wide-spread_expression	0.202023
ZNF766	IN	Wide-spread_expression	0.0760762
ZNF768	IN	Wide-spread_expression	0.127481
ZNF77	IN	Wide-spread_expression	0.0693364
ZNF770	IN	Wide-spread_expression	0.148887
ZNF771	IN	Wide-spread_expression	0.059223
ZNF774	IN	Wide-spread_expression	0.0842428
ZNF775	IN	Wide-spread_expression	0.696772
ZNF776	IN	Wide-spread_expression	0.0307275
ZNF777	IN	Wide-spread_expression	0.0320504
ZNF778	IN	Wide-spread_expression	0.0250541
ZNF780B	IN	Wide-spread_expression	0.041882
ZNF782	IN	Wide-spread_expression	0.0179089
ZNF783	IN	Wide-spread_expression	0.0522674
ZNF784	IN	Wide-spread_expression	0.536177
ZNF785	IN	Wide-spread_expression	0.0421509
ZNF786	IN	Wide-spread_expression	0.0241351
ZNF787	IN	Wide-spread_expression	0.0621336
ZNF789	IN	Wide-spread_expression	0.0638257
ZNF79	IN	Wide-spread_expression	0.09728
ZNF790	IN	Wide-spread_expression	0.0437428
ZNF791	IN	Wide-spread_expression	0.0234108
ZNF792	IN	Wide-spread_expression	0.757302
ZNF793	IN	Wide-spread_expression	0.0552976
ZNF800	IN	Wide-spread_expression	0.065191
ZNF804A	IN	Wide-spread_expression	0.262623
ZNF804B	IN	Wide-spread_expression	0.145436
ZNF805	IN	Wide-spread_expression	0.103994
ZNF808	IN	Wide-spread_expression	0.087822
ZNF81	IN	Wide-spread_expression	0.0541576
ZNF813	IN	Wide-spread_expression	0.7257
ZNF814	IN	Wide-spread_expression	0.0171437
ZNF821	IN	Wide-spread_expression	0.0276889
ZNF823	IN	Wide-spread_expression	0.19448
ZNF827	IN	Wide-spread_expression	0.0996724
ZNF829	IN	Wide-spread_expression	0.0854837
ZNF83	IN	Wide-spread_expression	0.0241409
ZNF830	IN	Wide-spread_expression	0.129992
ZNF831	IN	Wide-spread_expression	0.790007
ZNF835	IN	Wide-spread_expression	0.110433
ZNF837	IN	Wide-spread_expression	0.521281
ZNF839	IN	Wide-spread_expression	0.053767
ZNF84	IN	Wide-spread_expression	0.0395292
ZNF843	IN	Wide-spread_expression	0.364677
ZNF845	IN	Wide-spread_expression	0.456339
ZNF846	IN	Wide-spread_expression	0.0963279
ZNF85	IN	Wide-spread_expression	0.157094
ZNF850	IN	Wide-spread_expression	0.0826397
ZNF852	IN	Wide-spread_expression	0.100024
ZNF853	IN	Wide-spread_expression	0.195522
ZNF860	IN	Wide-spread_expression	0.39844
ZNF862	IN	Wide-spread_expression	0.0781396
ZNF865	IN	Wide-spread_expression	0.0931432
ZNF875	IN	Wide-spread_expression	0.0704427
ZNF879	IN	Wide-spread_expression	0.291557
ZNF880	IN	Wide-spread_expression	0.123594
ZNF891	IN	Wide-spread_expression	0.0360091
ZNF90	IN	Wide-spread_expression	0.4462
ZNF91	IN	Wide-spread_expression	0.0266393
ZNF92	IN	Wide-spread_expression	0.0839467
ZNF93	IN	Wide-spread_expression	0.0892379
ZNF98	IN	Wide-spread_expression	0.223742
ZNF99	IN	Weak_expresssion	0.980376
ZNFX1	IN	Wide-spread_expression	0.0250308
ZNHIT1	IN	Wide-spread_expression	0.0717059
ZNHIT3	IN	Wide-spread_expression	0.0801196
ZNHIT6	IN	Wide-spread_expression	0.0255195
ZNRD2	IN	Wide-spread_expression	0.532618
ZNRF1	IN	Wide-spread_expression	0.0299325
ZNRF2	IN	Wide-spread_expression	0.12003
ZNRF3	IN	Wide-spread_expression	0.169837
ZP3	IN	Wide-spread_expression	0.183748
ZPBP	IN	Wide-spread_expression	0.143282
ZPLD1	IN	Wide-spread_expression	0.215166
ZPR1	IN	Wide-spread_expression	0.165307
ZRANB1	IN	Wide-spread_expression	0.0658172
ZRANB2	IN	Wide-spread_expression	0.0464271
ZRANB3	IN	Wide-spread_expression	0.0515459
ZRSR2	IN	Wide-spread_expression	0.04821
ZSCAN1	IN	Wide-spread_expression	0.0870262
ZSCAN12	IN	Wide-spread_expression	0.0811034
ZSCAN16	IN	Wide-spread_expression	0.198096
ZSCAN18	IN	Wide-spread_expression	0.0843823
ZSCAN2	IN	Wide-spread_expression	0.149623
ZSCAN20	IN	Wide-spread_expression	0.21215
ZSCAN21	IN	Wide-spread_expression	0.0282646
ZSCAN22	IN	Wide-spread_expression	0.265917
ZSCAN23	IN	Wide-spread_expression	0.109125
ZSCAN25	IN	Wide-spread_expression	0.108852
ZSCAN29	IN	Wide-spread_expression	0.0830956
ZSCAN30	IN	Wide-spread_expression	0.0390516
ZSCAN31	IN	Wide-spread_expression	0.0899991
ZSCAN32	IN	Wide-spread_expression	0.0927989
ZSCAN5A	IN	Wide-spread_expression	0.0369996
ZSCAN9	IN	Wide-spread_expression	0.497883
ZSWIM1	IN	Wide-spread_expression	0.555899
ZSWIM3	IN	Wide-spread_expression	0.0817817
ZSWIM4	IN	Wide-spread_expression	0.08879
ZSWIM5	IN	Wide-spread_expression	0.0361945
ZSWIM6	IN	Wide-spread_expression	0.0970058
ZSWIM7	IN	Wide-spread_expression	0.0895668
ZSWIM8	IN	Wide-spread_expression	0.0248908
ZSWIM9	IN	Wide-spread_expression	0.0989913
ZUP1	IN	Wide-spread_expression	0.0176471
ZW10	IN	Wide-spread_expression	0.0654879
ZWILCH	IN	Wide-spread_expression	0.0900344
ZXDA	IN	Wide-spread_expression	0.125851
ZXDB	IN	Wide-spread_expression	0.294581
ZXDC	IN	Wide-spread_expression	0.0488921
ZYG11A	IN	Weak_expresssion	0.909839
ZYG11B	IN	Wide-spread_expression	0.0204584
ZYX	IN	Wide-spread_expression	0.214103
ZZEF1	IN	Wide-spread_expression	0.0267566
ZZZ3	IN	Wide-spread_expression	0.0271666

### Sheet: S4B_Young_adulthood
Table S4B. Tau score estimated per gene using gene expression of young adulthood donors from 9EN, 7IN and 4 Glia subclasses
Genes	grouped_classes	Status	Tau.Score
A1CF	EN	Wide-spread_expression	0.660418
A2M	EN	Wide-spread_expression	0.0850799
A2ML1	EN	Wide-spread_expression	0.133462
A3GALT2	EN	Wide-spread_expression	0.561258
AAAS	EN	Wide-spread_expression	0.119199
AACS	EN	Wide-spread_expression	0.112865
AADAT	EN	Wide-spread_expression	0.29824
AAGAB	EN	Wide-spread_expression	0.0469783
AAK1	EN	Wide-spread_expression	0.0300018
AAMDC	EN	Wide-spread_expression	0.0767101
AAMP	EN	Wide-spread_expression	0.108185
AANAT	EN	Wide-spread_expression	0.658007
AAR2	EN	Wide-spread_expression	0.114027
AARD	EN	Weak_expresssion	1
AARS1	EN	Wide-spread_expression	0.0502042
AARS2	EN	Wide-spread_expression	0.0601778
AASDH	EN	Wide-spread_expression	0.0364134
AASDHPPT	EN	Wide-spread_expression	0.0986528
AASS	EN	Wide-spread_expression	0.677731
AATF	EN	Wide-spread_expression	0.0574115
AATK	EN	Wide-spread_expression	0.0556865
ABAT	EN	Wide-spread_expression	0.0828255
ABCA1	EN	Wide-spread_expression	0.358622
ABCA10	EN	Wide-spread_expression	0.108785
ABCA12	EN	Wide-spread_expression	0.565368
ABCA13	EN	Weak_expresssion	0.876971
ABCA2	EN	Wide-spread_expression	0.0422233
ABCA3	EN	Wide-spread_expression	0.0357225
ABCA4	EN	Wide-spread_expression	0.753096
ABCA5	EN	Wide-spread_expression	0.0755228
ABCA6	EN	Wide-spread_expression	0.170366
ABCA7	EN	Wide-spread_expression	0.0802404
ABCA8	EN	Wide-spread_expression	0.19298
ABCA9	EN	Wide-spread_expression	0.17571
ABCB1	EN	Wide-spread_expression	0.129903
ABCB10	EN	Wide-spread_expression	0.0375847
ABCB11	EN	Specific_expression	0.926352
ABCB4	EN	Wide-spread_expression	0.777859
ABCB5	EN	Wide-spread_expression	0.318022
ABCB7	EN	Wide-spread_expression	0.0592142
ABCB8	EN	Wide-spread_expression	0.0461894
ABCB9	EN	Wide-spread_expression	0.0845676
ABCC1	EN	Wide-spread_expression	0.0528913
ABCC10	EN	Wide-spread_expression	0.0321388
ABCC11	EN	Wide-spread_expression	0.0860998
ABCC12	EN	Wide-spread_expression	0.741476
ABCC2	EN	Wide-spread_expression	0.303766
ABCC3	EN	Wide-spread_expression	0.619499
ABCC4	EN	Wide-spread_expression	0.308319
ABCC5	EN	Wide-spread_expression	0.0459633
ABCC6	EN	Wide-spread_expression	0.237053
ABCC8	EN	Wide-spread_expression	0.15545
ABCC9	EN	Wide-spread_expression	0.435528
ABCD2	EN	Wide-spread_expression	0.122806
ABCD3	EN	Wide-spread_expression	0.0543633
ABCD4	EN	Wide-spread_expression	0.0781779
ABCE1	EN	Wide-spread_expression	0.0596486
ABCF1	EN	Wide-spread_expression	0.0681612
ABCF3	EN	Wide-spread_expression	0.113491
ABCG1	EN	Wide-spread_expression	0.112976
ABCG2	EN	Wide-spread_expression	0.341189
ABCG4	EN	Wide-spread_expression	0.373469
ABCG5	EN	Wide-spread_expression	0.345796
ABCG8	EN	Wide-spread_expression	0.30289
ABHD1	EN	Weak_expresssion	0.944961
ABHD10	EN	Wide-spread_expression	0.105919
ABHD11	EN	Wide-spread_expression	0.304086
ABHD12	EN	Wide-spread_expression	0.0408527
ABHD12B	EN	Wide-spread_expression	0.449143
ABHD13	EN	Wide-spread_expression	0.0681175
ABHD14A	EN	Wide-spread_expression	0.122277
ABHD14A-ACY1	EN	Wide-spread_expression	0.597363
ABHD14B	EN	Wide-spread_expression	0.129269
ABHD17A	EN	Wide-spread_expression	0.075832
ABHD17B	EN	Wide-spread_expression	0.0581226
ABHD17C	EN	Wide-spread_expression	0.098118
ABHD18	EN	Wide-spread_expression	0.0344334
ABHD2	EN	Wide-spread_expression	0.0702169
ABHD3	EN	Wide-spread_expression	0.329528
ABHD4	EN	Wide-spread_expression	0.66114
ABHD5	EN	Wide-spread_expression	0.0716234
ABHD6	EN	Wide-spread_expression	0.125359
ABHD8	EN	Wide-spread_expression	0.053609
ABI1	EN	Wide-spread_expression	0.103558
ABI2	EN	Wide-spread_expression	0.0320626
ABI3BP	EN	Wide-spread_expression	0.442127
ABITRAM	EN	Wide-spread_expression	0.0465546
ABL1	EN	Wide-spread_expression	0.0535018
ABL2	EN	Wide-spread_expression	0.0149554
ABLIM1	EN	Wide-spread_expression	0.145752
ABLIM2	EN	Wide-spread_expression	0.0582253
ABLIM3	EN	Wide-spread_expression	0.2477
ABO	EN	Wide-spread_expression	0.494952
ABR	EN	Wide-spread_expression	0.056965
ABRA	EN	Wide-spread_expression	0.720866
ABRACL	EN	Wide-spread_expression	0.362818
ABRAXAS1	EN	Wide-spread_expression	0.116785
ABRAXAS2	EN	Wide-spread_expression	0.0229014
ABT1	EN	Wide-spread_expression	0.311188
ABTB1	EN	Wide-spread_expression	0.099997
ABTB2	EN	Wide-spread_expression	0.205349
ACAA1	EN	Wide-spread_expression	0.033163
ACAA2	EN	Weak_expresssion	1
ACACA	EN	Wide-spread_expression	0.0326946
ACACB	EN	Wide-spread_expression	0.148078
ACAD10	EN	Wide-spread_expression	0.0160254
ACAD8	EN	Wide-spread_expression	0.0667372
ACAD9	EN	Wide-spread_expression	0.0307942
ACADL	EN	Wide-spread_expression	0.65143
ACADM	EN	Wide-spread_expression	0.0593641
ACADS	EN	Wide-spread_expression	0.411713
ACADSB	EN	Wide-spread_expression	0.033093
ACADVL	EN	Wide-spread_expression	0.0687975
ACAP1	EN	Weak_expresssion	0.855599
ACAP2	EN	Wide-spread_expression	0.0460904
ACAP3	EN	Wide-spread_expression	0.050918
ACAT1	EN	Wide-spread_expression	0.0349904
ACAT2	EN	Wide-spread_expression	0.167961
ACBD3	EN	Wide-spread_expression	0.0371344
ACBD4	EN	Wide-spread_expression	0.126176
ACBD5	EN	Wide-spread_expression	0.0580647
ACBD6	EN	Wide-spread_expression	0.0231
ACCS	EN	Wide-spread_expression	0.183788
ACD	EN	Wide-spread_expression	0.144533
ACE	EN	Wide-spread_expression	0.645625
ACER1	EN	Wide-spread_expression	0.476234
ACER2	EN	Wide-spread_expression	0.172059
ACER3	EN	Wide-spread_expression	0.0963693
ACHE	EN	Wide-spread_expression	0.451916
ACIN1	EN	Wide-spread_expression	0.0273768
ACKR1	EN	Wide-spread_expression	0.714622
ACKR3	EN	Wide-spread_expression	0.767206
ACKR4	EN	Wide-spread_expression	0.0841044
ACLY	EN	Wide-spread_expression	0.125773
ACMSD	EN	Wide-spread_expression	0.114116
ACO1	EN	Wide-spread_expression	0.171167
ACO2	EN	Wide-spread_expression	0.0295073
ACOT1	EN	Wide-spread_expression	0.518619
ACOT11	EN	Wide-spread_expression	0.235278
ACOT12	EN	Wide-spread_expression	0.558542
ACOT13	EN	Wide-spread_expression	0.0539378
ACOT2	EN	Wide-spread_expression	0.12193
ACOT4	EN	Wide-spread_expression	0.730505
ACOT6	EN	Wide-spread_expression	0.183398
ACOT7	EN	Wide-spread_expression	0.0696315
ACOT8	EN	Wide-spread_expression	0.0438973
ACOT9	EN	Wide-spread_expression	0.101897
ACOX1	EN	Wide-spread_expression	0.0425314
ACOX2	EN	Wide-spread_expression	0.319634
ACOX3	EN	Wide-spread_expression	0.0205104
ACOXL	EN	Wide-spread_expression	0.25227
ACP1	EN	Wide-spread_expression	0.0458153
ACP2	EN	Wide-spread_expression	0.11573
ACP3	EN	Weak_expresssion	0.894562
ACP6	EN	Wide-spread_expression	0.175966
ACP7	EN	Weak_expresssion	1
ACRV1	EN	Wide-spread_expression	0.468065
ACSBG1	EN	Wide-spread_expression	0.186845
ACSBG2	EN	Wide-spread_expression	0.0898937
ACSF2	EN	Weak_expresssion	1
ACSF3	EN	Wide-spread_expression	0.0218469
ACSL1	EN	Wide-spread_expression	0.145779
ACSL3	EN	Wide-spread_expression	0.0412128
ACSL4	EN	Wide-spread_expression	0.0407072
ACSL5	EN	Wide-spread_expression	0.275359
ACSM1	EN	Weak_expresssion	1
ACSM3	EN	Wide-spread_expression	0.0692679
ACSM4	EN	Wide-spread_expression	0.613506
ACSM6	EN	Wide-spread_expression	0.118929
ACSS1	EN	Wide-spread_expression	0.680565
ACSS2	EN	Wide-spread_expression	0.203378
ACSS3	EN	Wide-spread_expression	0.180888
ACTA1	EN	Weak_expresssion	1
ACTA2	EN	Wide-spread_expression	0.132903
ACTB	EN	Wide-spread_expression	0.075806
ACTG1	EN	Wide-spread_expression	0.124378
ACTL6A	EN	Wide-spread_expression	0.220341
ACTL6B	EN	Wide-spread_expression	0.0256576
ACTL8	EN	Weak_expresssion	0.910066
ACTN1	EN	Wide-spread_expression	0.0885598
ACTN2	EN	Wide-spread_expression	0.255411
ACTN4	EN	Wide-spread_expression	0.11275
ACTR10	EN	Wide-spread_expression	0.0564102
ACTR1A	EN	Wide-spread_expression	0.0116757
ACTR1B	EN	Wide-spread_expression	0.080823
ACTR2	EN	Wide-spread_expression	0.0351596
ACTR3	EN	Wide-spread_expression	0.0347491
ACTR3B	EN	Wide-spread_expression	0.123844
ACTR3C	EN	Wide-spread_expression	0.152198
ACTR5	EN	Wide-spread_expression	0.0716043
ACTR6	EN	Wide-spread_expression	0.0519639
ACTR8	EN	Wide-spread_expression	0.0761536
ACVR1	EN	Wide-spread_expression	0.0999231
ACVR1B	EN	Wide-spread_expression	0.0645777
ACVR1C	EN	Wide-spread_expression	0.487921
ACVR2A	EN	Wide-spread_expression	0.137792
ACVR2B	EN	Wide-spread_expression	0.0787905
ACYP1	EN	Wide-spread_expression	0.0935973
ACYP2	EN	Wide-spread_expression	0.0207203
ADA	EN	Weak_expresssion	0.920802
ADA2	EN	Wide-spread_expression	0.133009
ADAL	EN	Wide-spread_expression	0.0656761
ADAM10	EN	Wide-spread_expression	0.0589776
ADAM11	EN	Wide-spread_expression	0.120828
ADAM12	EN	Wide-spread_expression	0.503394
ADAM15	EN	Wide-spread_expression	0.151755
ADAM17	EN	Wide-spread_expression	0.0652409
ADAM18	EN	Wide-spread_expression	0.830709
ADAM19	EN	Wide-spread_expression	0.128137
ADAM21	EN	Wide-spread_expression	0.0869661
ADAM22	EN	Wide-spread_expression	0.0914031
ADAM23	EN	Wide-spread_expression	0.0596865
ADAM28	EN	Wide-spread_expression	0.31895
ADAM29	EN	Wide-spread_expression	0.597339
ADAM32	EN	Wide-spread_expression	0.131987
ADAM33	EN	Weak_expresssion	0.97865
ADAM7	EN	Wide-spread_expression	0.315751
ADAM8	EN	Wide-spread_expression	0.23863
ADAM9	EN	Wide-spread_expression	0.0663839
ADAMDEC1	EN	Weak_expresssion	0.998938
ADAMTS1	EN	Wide-spread_expression	0.731767
ADAMTS10	EN	Wide-spread_expression	0.0598673
ADAMTS12	EN	Specific_expression	0.898269
ADAMTS13	EN	Wide-spread_expression	0.0637414
ADAMTS16	EN	Wide-spread_expression	0.391474
ADAMTS17	EN	Wide-spread_expression	0.441622
ADAMTS18	EN	Wide-spread_expression	0.533777
ADAMTS19	EN	Wide-spread_expression	0.112431
ADAMTS2	EN	Wide-spread_expression	0.308411
ADAMTS20	EN	Wide-spread_expression	0.720665
ADAMTS3	EN	Wide-spread_expression	0.364125
ADAMTS4	EN	Weak_expresssion	0.995051
ADAMTS5	EN	Weak_expresssion	0.928128
ADAMTS6	EN	Wide-spread_expression	0.417232
ADAMTS8	EN	Wide-spread_expression	0.272821
ADAMTS9	EN	Wide-spread_expression	0.673318
ADAMTSL1	EN	Wide-spread_expression	0.34951
ADAMTSL2	EN	Wide-spread_expression	0.30592
ADAMTSL3	EN	Wide-spread_expression	0.20473
ADAMTSL4	EN	Wide-spread_expression	0.673534
ADAP1	EN	Wide-spread_expression	0.101467
ADAP2	EN	Wide-spread_expression	0.120254
ADAR	EN	Wide-spread_expression	0.0389443
ADARB1	EN	Wide-spread_expression	0.0770007
ADARB2	EN	Wide-spread_expression	0.10437
ADAT1	EN	Wide-spread_expression	0.0848798
ADAT2	EN	Wide-spread_expression	0.0968007
ADCK1	EN	Wide-spread_expression	0.124962
ADCK2	EN	Wide-spread_expression	0.147442
ADCK5	EN	Wide-spread_expression	0.0867547
ADCY1	EN	Wide-spread_expression	0.148875
ADCY10	EN	Wide-spread_expression	0.0788057
ADCY2	EN	Wide-spread_expression	0.106058
ADCY3	EN	Wide-spread_expression	0.034253
ADCY5	EN	Wide-spread_expression	0.149165
ADCY6	EN	Wide-spread_expression	0.10802
ADCY7	EN	Wide-spread_expression	0.353478
ADCY8	EN	Wide-spread_expression	0.411191
ADCY9	EN	Wide-spread_expression	0.0333778
ADCYAP1	EN	Wide-spread_expression	0.705135
ADCYAP1R1	EN	Wide-spread_expression	0.383675
ADD1	EN	Wide-spread_expression	0.00603674
ADD2	EN	Wide-spread_expression	0.0631038
ADD3	EN	Wide-spread_expression	0.185312
ADGB	EN	Wide-spread_expression	0.435938
ADGRA1	EN	Wide-spread_expression	0.176159
ADGRA2	EN	Wide-spread_expression	0.170922
ADGRA3	EN	Wide-spread_expression	0.117395
ADGRB1	EN	Wide-spread_expression	0.0771302
ADGRB2	EN	Wide-spread_expression	0.0783774
ADGRB3	EN	Wide-spread_expression	0.0310515
ADGRD1	EN	Wide-spread_expression	0.649076
ADGRE1	EN	Wide-spread_expression	0.361209
ADGRE2	EN	Wide-spread_expression	0.394113
ADGRE3	EN	Wide-spread_expression	0.166258
ADGRE5	EN	Weak_expresssion	0.875975
ADGRF3	EN	Wide-spread_expression	0.0777066
ADGRF5	EN	Wide-spread_expression	0.69066
ADGRG1	EN	Wide-spread_expression	0.523516
ADGRG2	EN	Wide-spread_expression	0.247744
ADGRG6	EN	Specific_expression	0.885737
ADGRL1	EN	Wide-spread_expression	0.0200267
ADGRL2	EN	Wide-spread_expression	0.148966
ADGRL3	EN	Wide-spread_expression	0.0441451
ADGRL4	EN	Wide-spread_expression	0.543995
ADGRV1	EN	Wide-spread_expression	0.137921
ADH4	EN	Weak_expresssion	0.995847
ADH5	EN	Wide-spread_expression	0.200209
ADI1	EN	Wide-spread_expression	0.0983661
ADIPOR1	EN	Wide-spread_expression	0.0589264
ADIPOR2	EN	Wide-spread_expression	0.0642923
ADK	EN	Wide-spread_expression	0.0446417
ADNP	EN	Wide-spread_expression	0.0194588
ADNP2	EN	Wide-spread_expression	0.0626933
ADO	EN	Wide-spread_expression	0.281988
ADORA1	EN	Wide-spread_expression	0.0952777
ADORA2B	EN	Weak_expresssion	0.875298
ADPGK	EN	Wide-spread_expression	0.052224
ADPRHL1	EN	Wide-spread_expression	0.142092
ADPRM	EN	Wide-spread_expression	0.201275
ADPRS	EN	Wide-spread_expression	0.22223
ADRA1A	EN	Wide-spread_expression	0.566388
ADRA1B	EN	Wide-spread_expression	0.299412
ADRA1D	EN	Weak_expresssion	0.899723
ADRA2A	EN	Wide-spread_expression	0.819497
ADRA2C	EN	Weak_expresssion	1
ADRB1	EN	Wide-spread_expression	0.245797
ADRM1	EN	Wide-spread_expression	0.176454
ADSS1	EN	Weak_expresssion	1
ADSS2	EN	Wide-spread_expression	0.0620854
ADTRP	EN	Wide-spread_expression	0.362385
AEBP2	EN	Wide-spread_expression	0.0495729
AEN	EN	Wide-spread_expression	0.680349
AFAP1	EN	Wide-spread_expression	0.171408
AFAP1L1	EN	Wide-spread_expression	0.452372
AFAP1L2	EN	Wide-spread_expression	0.267054
AFDN	EN	Wide-spread_expression	0.156014
AFF1	EN	Wide-spread_expression	0.137329
AFF2	EN	Wide-spread_expression	0.286275
AFF3	EN	Wide-spread_expression	0.0865764
AFF4	EN	Wide-spread_expression	0.0218255
AFG1L	EN	Wide-spread_expression	0.0507555
AFG3L2	EN	Wide-spread_expression	0.0262623
AFMID	EN	Wide-spread_expression	0.141892
AFP	EN	Weak_expresssion	0.948706
AFTPH	EN	Wide-spread_expression	0.0262242
AGA	EN	Wide-spread_expression	0.239264
AGAP1	EN	Wide-spread_expression	0.0923712
AGAP2	EN	Wide-spread_expression	0.0834922
AGAP3	EN	Wide-spread_expression	0.030367
AGAP4	EN	Wide-spread_expression	0.0234801
AGAP9	EN	Wide-spread_expression	0.0778187
AGBL1	EN	Wide-spread_expression	0.279407
AGBL2	EN	Wide-spread_expression	0.244391
AGBL3	EN	Wide-spread_expression	0.104552
AGBL4	EN	Wide-spread_expression	0.0510651
AGBL5	EN	Wide-spread_expression	0.0985964
AGFG1	EN	Wide-spread_expression	0.0340867
AGFG2	EN	Wide-spread_expression	0.100162
AGGF1	EN	Wide-spread_expression	0.367191
AGK	EN	Wide-spread_expression	0.0555087
AGL	EN	Wide-spread_expression	0.0725303
AGMAT	EN	Wide-spread_expression	0.265553
AGMO	EN	Wide-spread_expression	0.414904
AGO1	EN	Wide-spread_expression	0.0261369
AGO2	EN	Wide-spread_expression	0.0451139
AGO3	EN	Wide-spread_expression	0.0335177
AGO4	EN	Wide-spread_expression	0.0471085
AGPAT1	EN	Wide-spread_expression	0.0788317
AGPAT2	EN	Wide-spread_expression	0.684936
AGPAT3	EN	Wide-spread_expression	0.0362608
AGPAT4	EN	Wide-spread_expression	0.042679
AGPAT5	EN	Wide-spread_expression	0.0715744
AGPS	EN	Wide-spread_expression	0.0364927
AGRN	EN	Wide-spread_expression	0.161592
AGT	EN	Wide-spread_expression	0.24555
AGTPBP1	EN	Wide-spread_expression	0.021225
AGTRAP	EN	Weak_expresssion	1
AHCTF1	EN	Wide-spread_expression	0.0155222
AHCY	EN	Wide-spread_expression	0.143457
AHCYL1	EN	Wide-spread_expression	0.0647629
AHCYL2	EN	Wide-spread_expression	0.0382741
AHDC1	EN	Wide-spread_expression	0.0489583
AHI1	EN	Wide-spread_expression	0.0455007
AHNAK	EN	Wide-spread_expression	0.159373
AHNAK2	EN	Wide-spread_expression	0.167873
AHR	EN	Wide-spread_expression	0.189066
AHSA1	EN	Wide-spread_expression	0.0548048
AHSG	EN	Weak_expresssion	0.91728
AIDA	EN	Wide-spread_expression	0.0793622
AIF1L	EN	Wide-spread_expression	0.608302
AIFM1	EN	Wide-spread_expression	0.0332138
AIFM2	EN	Wide-spread_expression	0.145504
AIFM3	EN	Weak_expresssion	0.893176
AIG1	EN	Wide-spread_expression	0.0499145
AIMP1	EN	Wide-spread_expression	0.0547362
AIMP2	EN	Wide-spread_expression	0.0662578
AIP	EN	Wide-spread_expression	0.202176
AIPL1	EN	Weak_expresssion	1
AIRE	EN	Weak_expresssion	0.899685
AJAP1	EN	Wide-spread_expression	0.165712
AJM1	EN	Wide-spread_expression	0.158195
AK1	EN	Wide-spread_expression	0.116529
AK2	EN	Wide-spread_expression	0.0688527
AK3	EN	Wide-spread_expression	0.0807643
AK4	EN	Wide-spread_expression	0.11832
AK5	EN	Wide-spread_expression	0.11645
AK6	EN	Wide-spread_expression	0.0555971
AK7	EN	Wide-spread_expression	0.332012
AK8	EN	Wide-spread_expression	0.230471
AK9	EN	Wide-spread_expression	0.0417678
AKAP1	EN	Wide-spread_expression	0.203003
AKAP10	EN	Wide-spread_expression	0.0361704
AKAP11	EN	Wide-spread_expression	0.0365179
AKAP12	EN	Wide-spread_expression	0.0405261
AKAP13	EN	Wide-spread_expression	0.197998
AKAP14	EN	Wide-spread_expression	0.193686
AKAP17A	EN	Wide-spread_expression	0.0617349
AKAP3	EN	Weak_expresssion	1
AKAP5	EN	Wide-spread_expression	0.246159
AKAP6	EN	Wide-spread_expression	0.0222819
AKAP7	EN	Wide-spread_expression	0.148228
AKAP8	EN	Wide-spread_expression	0.04561
AKAP8L	EN	Wide-spread_expression	0.0288532
AKAP9	EN	Wide-spread_expression	0.0312934
AKIP1	EN	Wide-spread_expression	0.120845
AKIRIN1	EN	Wide-spread_expression	0.0390525
AKIRIN2	EN	Wide-spread_expression	0.090735
AKNA	EN	Wide-spread_expression	0.204685
AKNAD1	EN	Wide-spread_expression	0.0935646
AKR1A1	EN	Wide-spread_expression	0.032269
AKR1B1	EN	Wide-spread_expression	0.173489
AKR1C1	EN	Wide-spread_expression	0.435704
AKR1C2	EN	Wide-spread_expression	0.485275
AKR1C3	EN	Wide-spread_expression	0.199734
AKR1C8P	EN	Wide-spread_expression	0.483226
AKR1D1	EN	Wide-spread_expression	0.480798
AKR1E2	EN	Wide-spread_expression	0.0382854
AKR7A2	EN	Wide-spread_expression	0.136724
AKR7A3	EN	Weak_expresssion	1
AKT1	EN	Wide-spread_expression	0.13185
AKT2	EN	Wide-spread_expression	0.0451729
AKT3	EN	Wide-spread_expression	0.0382675
AKTIP	EN	Wide-spread_expression	0.13708
ALAD	EN	Wide-spread_expression	0.0780895
ALAS1	EN	Wide-spread_expression	0.0941768
ALCAM	EN	Wide-spread_expression	0.323049
ALDH18A1	EN	Wide-spread_expression	0.0573505
ALDH1A1	EN	Wide-spread_expression	0.532112
ALDH1A2	EN	Wide-spread_expression	0.182679
ALDH1A3	EN	Wide-spread_expression	0.709949
ALDH1L1	EN	Wide-spread_expression	0.807132
ALDH1L2	EN	Wide-spread_expression	0.111281
ALDH2	EN	Wide-spread_expression	0.0782927
ALDH3A2	EN	Wide-spread_expression	0.119108
ALDH4A1	EN	Wide-spread_expression	0.521043
ALDH5A1	EN	Wide-spread_expression	0.131276
ALDH6A1	EN	Wide-spread_expression	0.124762
ALDH7A1	EN	Wide-spread_expression	0.105563
ALDH8A1	EN	Wide-spread_expression	0.0922518
ALDH9A1	EN	Wide-spread_expression	0.135253
ALDOB	EN	Wide-spread_expression	0.214027
ALG1	EN	Wide-spread_expression	0.136321
ALG10	EN	Wide-spread_expression	0.204179
ALG10B	EN	Wide-spread_expression	0.0952256
ALG11	EN	Wide-spread_expression	0.0460292
ALG12	EN	Wide-spread_expression	0.108477
ALG13	EN	Wide-spread_expression	0.0485989
ALG14	EN	Wide-spread_expression	0.042437
ALG1L2	EN	Wide-spread_expression	0.165817
ALG2	EN	Wide-spread_expression	0.0723338
ALG3	EN	Wide-spread_expression	0.103906
ALG5	EN	Wide-spread_expression	0.0468402
ALG6	EN	Wide-spread_expression	0.0626341
ALG8	EN	Wide-spread_expression	0.0397695
ALG9	EN	Wide-spread_expression	0.149729
ALK	EN	Wide-spread_expression	0.200191
ALKAL2	EN	Weak_expresssion	0.99813
ALKBH1	EN	Wide-spread_expression	0.0663938
ALKBH2	EN	Wide-spread_expression	0.168893
ALKBH3	EN	Wide-spread_expression	0.0303412
ALKBH4	EN	Wide-spread_expression	0.112153
ALKBH5	EN	Wide-spread_expression	0.0416718
ALKBH7	EN	Wide-spread_expression	0.273222
ALKBH8	EN	Wide-spread_expression	0.039367
ALLC	EN	Wide-spread_expression	0.82516
ALMS1	EN	Wide-spread_expression	0.0538773
ALOX12	EN	Wide-spread_expression	0.209804
ALOX12B	EN	Weak_expresssion	0.854433
ALOX5	EN	Wide-spread_expression	0.246754
ALOXE3	EN	Wide-spread_expression	0.751641
ALPK1	EN	Wide-spread_expression	0.54749
ALPK2	EN	Wide-spread_expression	0.38592
ALPK3	EN	Wide-spread_expression	0.380125
ALPL	EN	Wide-spread_expression	0.677977
ALS2	EN	Wide-spread_expression	0.0875278
ALS2CL	EN	Wide-spread_expression	0.615051
ALX3	EN	Weak_expresssion	1
ALX4	EN	Wide-spread_expression	0.694068
ALYREF	EN	Wide-spread_expression	0.76938
AMBRA1	EN	Wide-spread_expression	0.0338502
AMD1	EN	Wide-spread_expression	0.103723
AMDHD1	EN	Weak_expresssion	0.904047
AMDHD2	EN	Wide-spread_expression	0.105857
AMER1	EN	Wide-spread_expression	0.420017
AMER2	EN	Wide-spread_expression	0.0812717
AMER3	EN	Wide-spread_expression	0.115186
AMFR	EN	Wide-spread_expression	0.0355003
AMH	EN	Weak_expresssion	0.967418
AMIGO1	EN	Wide-spread_expression	0.145934
AMIGO2	EN	Wide-spread_expression	0.776015
AMMECR1	EN	Wide-spread_expression	0.0724936
AMMECR1L	EN	Wide-spread_expression	0.0445924
AMN	EN	Wide-spread_expression	0.220081
AMN1	EN	Wide-spread_expression	0.0794081
AMOT	EN	Wide-spread_expression	0.481007
AMOTL1	EN	Wide-spread_expression	0.522437
AMOTL2	EN	Wide-spread_expression	0.383907
AMPD2	EN	Wide-spread_expression	0.115399
AMPD3	EN	Wide-spread_expression	0.300499
AMPH	EN	Wide-spread_expression	0.0521916
AMY2B	EN	Wide-spread_expression	0.0739798
AMZ1	EN	Wide-spread_expression	0.221149
AMZ2	EN	Wide-spread_expression	0.249344
ANAPC1	EN	Wide-spread_expression	0.047056
ANAPC11	EN	Wide-spread_expression	0.115286
ANAPC13	EN	Wide-spread_expression	0.189355
ANAPC15	EN	Wide-spread_expression	0.227882
ANAPC16	EN	Wide-spread_expression	0.0447122
ANAPC2	EN	Wide-spread_expression	0.154516
ANAPC4	EN	Wide-spread_expression	0.0636732
ANAPC5	EN	Wide-spread_expression	0.0510262
ANAPC7	EN	Wide-spread_expression	0.0498906
ANGEL1	EN	Wide-spread_expression	0.105077
ANGEL2	EN	Wide-spread_expression	0.0760923
ANGPT1	EN	Wide-spread_expression	0.656954
ANGPT2	EN	Wide-spread_expression	0.057085
ANGPTL1	EN	Wide-spread_expression	0.280758
ANGPTL2	EN	Wide-spread_expression	0.110136
ANGPTL3	EN	Wide-spread_expression	0.711709
ANGPTL4	EN	Wide-spread_expression	0.428826
ANGPTL5	EN	Wide-spread_expression	0.759451
ANGPTL6	EN	Wide-spread_expression	0.627655
ANGPTL7	EN	Wide-spread_expression	0.357222
ANK1	EN	Wide-spread_expression	0.429912
ANK2	EN	Wide-spread_expression	0.0219625
ANK3	EN	Wide-spread_expression	0.03901
ANKAR	EN	Wide-spread_expression	0.0491895
ANKDD1A	EN	Wide-spread_expression	0.0536755
ANKDD1B	EN	Wide-spread_expression	0.0776601
ANKEF1	EN	Wide-spread_expression	0.124209
ANKFN1	EN	Wide-spread_expression	0.214762
ANKFY1	EN	Wide-spread_expression	0.0244
ANKH	EN	Wide-spread_expression	0.0281921
ANKHD1-EIF4EBP3	EN	Wide-spread_expression	0.0897908
ANKIB1	EN	Wide-spread_expression	0.0175804
ANKK1	EN	Wide-spread_expression	0.846511
ANKLE1	EN	Weak_expresssion	0.908298
ANKLE2	EN	Wide-spread_expression	0.0205486
ANKMY1	EN	Wide-spread_expression	0.0568547
ANKMY2	EN	Wide-spread_expression	0.131614
ANKRA2	EN	Wide-spread_expression	0.0560222
ANKRD10	EN	Wide-spread_expression	0.0998067
ANKRD11	EN	Wide-spread_expression	0.0424163
ANKRD12	EN	Wide-spread_expression	0.0409444
ANKRD13A	EN	Wide-spread_expression	0.259071
ANKRD13C	EN	Wide-spread_expression	0.013089
ANKRD13D	EN	Wide-spread_expression	0.0402834
ANKRD16	EN	Wide-spread_expression	0.0441523
ANKRD17	EN	Wide-spread_expression	0.0183744
ANKRD18A	EN	Wide-spread_expression	0.397059
ANKRD18B	EN	Wide-spread_expression	0.337666
ANKRD2	EN	Wide-spread_expression	0.814128
ANKRD20A1	EN	Wide-spread_expression	0.206247
ANKRD20A3P	EN	Wide-spread_expression	0.136878
ANKRD20A4P	EN	Wide-spread_expression	0.223059
ANKRD23	EN	Wide-spread_expression	0.0483694
ANKRD24	EN	Wide-spread_expression	0.11319
ANKRD26	EN	Wide-spread_expression	0.0359583
ANKRD27	EN	Wide-spread_expression	0.0858931
ANKRD28	EN	Wide-spread_expression	0.0534923
ANKRD29	EN	Wide-spread_expression	0.236213
ANKRD30A	EN	Weak_expresssion	0.896837
ANKRD30B	EN	Wide-spread_expression	0.243681
ANKRD30BL	EN	Wide-spread_expression	0.0609143
ANKRD31	EN	Wide-spread_expression	0.370585
ANKRD33B	EN	Wide-spread_expression	0.175472
ANKRD34A	EN	Wide-spread_expression	0.309217
ANKRD34C	EN	Wide-spread_expression	0.639933
ANKRD35	EN	Wide-spread_expression	0.228703
ANKRD36	EN	Wide-spread_expression	0.0454592
ANKRD36B	EN	Wide-spread_expression	0.0695034
ANKRD36C	EN	Wide-spread_expression	0.0270009
ANKRD37	EN	Wide-spread_expression	0.13005
ANKRD40	EN	Wide-spread_expression	0.0801786
ANKRD42	EN	Wide-spread_expression	0.0777151
ANKRD44	EN	Wide-spread_expression	0.213256
ANKRD46	EN	Wide-spread_expression	0.100903
ANKRD49	EN	Wide-spread_expression	0.0727425
ANKRD50	EN	Wide-spread_expression	0.0543842
ANKRD52	EN	Wide-spread_expression	0.0430562
ANKRD53	EN	Wide-spread_expression	0.211709
ANKRD54	EN	Wide-spread_expression	0.0559421
ANKRD55	EN	Wide-spread_expression	0.422778
ANKRD6	EN	Wide-spread_expression	0.186968
ANKRD61	EN	Wide-spread_expression	0.508481
ANKRD62	EN	Wide-spread_expression	0.647146
ANKRD65	EN	Wide-spread_expression	0.70775
ANKRD7	EN	Wide-spread_expression	0.0528963
ANKRD9	EN	Wide-spread_expression	0.312348
ANKS1A	EN	Wide-spread_expression	0.0975112
ANKS1B	EN	Wide-spread_expression	0.0317344
ANKS3	EN	Wide-spread_expression	0.0376756
ANKS4B	EN	Wide-spread_expression	0.553789
ANKS6	EN	Wide-spread_expression	0.076207
ANKUB1	EN	Wide-spread_expression	0.0475094
ANKZF1	EN	Wide-spread_expression	0.102052
ANLN	EN	Wide-spread_expression	0.368247
ANO1	EN	Weak_expresssion	0.883044
ANO10	EN	Wide-spread_expression	0.034383
ANO2	EN	Wide-spread_expression	0.567567
ANO3	EN	Wide-spread_expression	0.213575
ANO4	EN	Wide-spread_expression	0.14107
ANO5	EN	Wide-spread_expression	0.103743
ANO6	EN	Wide-spread_expression	0.225156
ANO7	EN	Wide-spread_expression	0.500115
ANO8	EN	Wide-spread_expression	0.0810292
ANOS1	EN	Wide-spread_expression	0.420712
ANP32A	EN	Wide-spread_expression	0.116189
ANP32B	EN	Wide-spread_expression	0.0546818
ANP32E	EN	Wide-spread_expression	0.114715
ANTKMT	EN	Wide-spread_expression	0.117083
ANTXR1	EN	Wide-spread_expression	0.213141
ANTXR2	EN	Wide-spread_expression	0.562353
ANXA1	EN	Wide-spread_expression	0.732577
ANXA11	EN	Wide-spread_expression	0.139373
ANXA13	EN	Weak_expresssion	0.953017
ANXA3	EN	Specific_expression	0.918298
ANXA4	EN	Wide-spread_expression	0.131099
ANXA5	EN	Wide-spread_expression	0.390862
ANXA6	EN	Wide-spread_expression	0.0543579
ANXA7	EN	Wide-spread_expression	0.0210463
AOAH	EN	Wide-spread_expression	0.145989
AOC2	EN	Wide-spread_expression	0.292712
AOPEP	EN	Wide-spread_expression	0.0843678
AOX1	EN	Weak_expresssion	1
AP1AR	EN	Wide-spread_expression	0.0892475
AP1B1	EN	Wide-spread_expression	0.064127
AP1G1	EN	Wide-spread_expression	0.0120487
AP1G2	EN	Wide-spread_expression	0.0683016
AP1M1	EN	Wide-spread_expression	0.0495048
AP1M2	EN	Wide-spread_expression	0.792237
AP1S1	EN	Wide-spread_expression	0.175317
AP1S2	EN	Wide-spread_expression	0.233346
AP1S3	EN	Wide-spread_expression	0.253353
AP2A1	EN	Wide-spread_expression	0.0977016
AP2A2	EN	Wide-spread_expression	0.0193209
AP2B1	EN	Wide-spread_expression	0.0199441
AP2M1	EN	Wide-spread_expression	0.0759388
AP2S1	EN	Wide-spread_expression	0.074803
AP3B1	EN	Wide-spread_expression	0.0545346
AP3B2	EN	Wide-spread_expression	0.0296327
AP3D1	EN	Wide-spread_expression	0.0229174
AP3M1	EN	Wide-spread_expression	0.0720251
AP3M2	EN	Wide-spread_expression	0.0639158
AP3S1	EN	Wide-spread_expression	0.0539852
AP3S2	EN	Wide-spread_expression	0.285653
AP4B1	EN	Wide-spread_expression	0.0777819
AP4E1	EN	Wide-spread_expression	0.026746
AP4M1	EN	Wide-spread_expression	0.116241
AP4S1	EN	Wide-spread_expression	0.024436
AP5B1	EN	Wide-spread_expression	0.116427
AP5M1	EN	Wide-spread_expression	0.0280135
AP5S1	EN	Wide-spread_expression	0.341648
AP5Z1	EN	Wide-spread_expression	0.0812455
APAF1	EN	Wide-spread_expression	0.0525783
APBA1	EN	Wide-spread_expression	0.0619443
APBA2	EN	Wide-spread_expression	0.0574733
APBA3	EN	Wide-spread_expression	0.0879548
APBB1	EN	Wide-spread_expression	0.0308955
APBB1IP	EN	Wide-spread_expression	0.283519
APBB2	EN	Wide-spread_expression	0.0742384
APBB3	EN	Wide-spread_expression	0.0878373
APC	EN	Wide-spread_expression	0.0336723
APC2	EN	Wide-spread_expression	0.0895347
APCDD1	EN	Weak_expresssion	0.889585
APCDD1L	EN	Wide-spread_expression	0.395638
APEH	EN	Wide-spread_expression	0.0837936
APEX1	EN	Wide-spread_expression	0.0721499
APEX2	EN	Wide-spread_expression	0.849766
APH1A	EN	Wide-spread_expression	0.148236
APH1B	EN	Wide-spread_expression	0.137045
API5	EN	Wide-spread_expression	0.0274509
APIP	EN	Wide-spread_expression	0.0633875
APLF	EN	Wide-spread_expression	0.139195
APLP1	EN	Wide-spread_expression	0.0429756
APLP2	EN	Wide-spread_expression	0.0817708
APMAP	EN	Wide-spread_expression	0.127145
APOA1	EN	Weak_expresssion	0.945084
APOBEC2	EN	Wide-spread_expression	0.669
APOBEC3H	EN	Weak_expresssion	0.921734
APOBEC4	EN	Wide-spread_expression	0.206114
APOD	EN	Wide-spread_expression	0.258655
APOE	EN	Wide-spread_expression	0.161153
APOH	EN	Weak_expresssion	1
APOL2	EN	Wide-spread_expression	0.231535
APOL5	EN	Wide-spread_expression	0.848931
APOLD1	EN	Wide-spread_expression	0.236669
APOO	EN	Wide-spread_expression	0.0454052
APOOL	EN	Wide-spread_expression	0.057146
APP	EN	Wide-spread_expression	0.0317151
APPBP2	EN	Wide-spread_expression	0.0261604
APPL1	EN	Wide-spread_expression	0.0409715
APPL2	EN	Wide-spread_expression	0.0516614
APRT	EN	Wide-spread_expression	0.273398
APTX	EN	Wide-spread_expression	0.0234437
AQP1	EN	Wide-spread_expression	0.713622
AQP11	EN	Wide-spread_expression	0.0268297
AQP4	EN	Wide-spread_expression	0.22159
AQP7	EN	Weak_expresssion	1
AQP8	EN	Weak_expresssion	0.866508
AQP9	EN	Wide-spread_expression	0.471227
AQR	EN	Wide-spread_expression	0.0195395
AR	EN	Wide-spread_expression	0.535823
ARAF	EN	Wide-spread_expression	0.23776
ARAP1	EN	Wide-spread_expression	0.280839
ARAP2	EN	Wide-spread_expression	0.154877
ARAP3	EN	Wide-spread_expression	0.279229
ARC	EN	Wide-spread_expression	0.337998
ARCN1	EN	Wide-spread_expression	0.0525685
AREL1	EN	Wide-spread_expression	0.016482
ARF1	EN	Wide-spread_expression	0.0765509
ARF3	EN	Weak_expresssion	0.862588
ARF4	EN	Wide-spread_expression	0.0378573
ARF5	EN	Wide-spread_expression	0.280088
ARF6	EN	Wide-spread_expression	0.387391
ARFGAP1	EN	Wide-spread_expression	0.04831
ARFGAP2	EN	Wide-spread_expression	0.0446549
ARFGAP3	EN	Wide-spread_expression	0.0413171
ARFGEF1	EN	Wide-spread_expression	0.0320594
ARFGEF2	EN	Wide-spread_expression	0.0418054
ARFGEF3	EN	Wide-spread_expression	0.0771447
ARFIP1	EN	Wide-spread_expression	0.0713744
ARFIP2	EN	Wide-spread_expression	0.0791996
ARFRP1	EN	Wide-spread_expression	0.0396847
ARG1	EN	Wide-spread_expression	0.350561
ARG2	EN	Wide-spread_expression	0.0774261
ARGFX	EN	Wide-spread_expression	0.712122
ARGLU1	EN	Wide-spread_expression	0.0364759
ARHGAP1	EN	Wide-spread_expression	0.0426958
ARHGAP10	EN	Wide-spread_expression	0.330774
ARHGAP11A	EN	Wide-spread_expression	0.492406
ARHGAP12	EN	Wide-spread_expression	0.127635
ARHGAP15	EN	Wide-spread_expression	0.104601
ARHGAP17	EN	Wide-spread_expression	0.0334618
ARHGAP18	EN	Wide-spread_expression	0.254262
ARHGAP19-SLIT1	EN	Weak_expresssion	0.934564
ARHGAP20	EN	Wide-spread_expression	0.114464
ARHGAP21	EN	Wide-spread_expression	0.0421562
ARHGAP22	EN	Wide-spread_expression	0.179747
ARHGAP23	EN	Wide-spread_expression	0.200904
ARHGAP24	EN	Wide-spread_expression	0.19648
ARHGAP25	EN	Wide-spread_expression	0.257056
ARHGAP26	EN	Wide-spread_expression	0.0648844
ARHGAP27	EN	Wide-spread_expression	0.282598
ARHGAP28	EN	Wide-spread_expression	0.375097
ARHGAP29	EN	Wide-spread_expression	0.406943
ARHGAP30	EN	Wide-spread_expression	0.791527
ARHGAP31	EN	Wide-spread_expression	0.416516
ARHGAP32	EN	Wide-spread_expression	0.0481643
ARHGAP33	EN	Wide-spread_expression	0.0743789
ARHGAP35	EN	Wide-spread_expression	0.0241835
ARHGAP39	EN	Wide-spread_expression	0.0755357
ARHGAP4	EN	Wide-spread_expression	0.820906
ARHGAP42	EN	Wide-spread_expression	0.493036
ARHGAP44	EN	Wide-spread_expression	0.0670915
ARHGAP45	EN	Weak_expresssion	1
ARHGAP5	EN	Wide-spread_expression	0.0398202
ARHGAP6	EN	Wide-spread_expression	0.504736
ARHGAP9	EN	Wide-spread_expression	0.445729
ARHGDIA	EN	Wide-spread_expression	0.075508
ARHGDIB	EN	Weak_expresssion	1
ARHGDIG	EN	Wide-spread_expression	0.123144
ARHGEF1	EN	Wide-spread_expression	0.0439331
ARHGEF10L	EN	Wide-spread_expression	0.258717
ARHGEF11	EN	Wide-spread_expression	0.0275866
ARHGEF12	EN	Wide-spread_expression	0.0324553
ARHGEF16	EN	Weak_expresssion	1
ARHGEF17	EN	Wide-spread_expression	0.0622789
ARHGEF18	EN	Wide-spread_expression	0.0371865
ARHGEF2	EN	Wide-spread_expression	0.0695586
ARHGEF25	EN	Wide-spread_expression	0.383313
ARHGEF26	EN	Wide-spread_expression	0.292239
ARHGEF28	EN	Wide-spread_expression	0.281616
ARHGEF3	EN	Wide-spread_expression	0.0716725
ARHGEF33	EN	Wide-spread_expression	0.0651606
ARHGEF37	EN	Wide-spread_expression	0.0651927
ARHGEF38	EN	Wide-spread_expression	0.121565
ARHGEF4	EN	Wide-spread_expression	0.0626982
ARHGEF6	EN	Wide-spread_expression	0.280264
ARHGEF7	EN	Wide-spread_expression	0.0462673
ARHGEF9	EN	Wide-spread_expression	0.052023
ARID1A	EN	Wide-spread_expression	0.0295924
ARID1B	EN	Wide-spread_expression	0.0511162
ARID2	EN	Wide-spread_expression	0.0362418
ARID3A	EN	Wide-spread_expression	0.102484
ARID3B	EN	Wide-spread_expression	0.273575
ARID4A	EN	Wide-spread_expression	0.0244647
ARID4B	EN	Wide-spread_expression	0.00951411
ARID5A	EN	Wide-spread_expression	0.772774
ARID5B	EN	Wide-spread_expression	0.0524008
ARIH1	EN	Wide-spread_expression	0.00862125
ARIH2	EN	Wide-spread_expression	0.0116637
ARL1	EN	Wide-spread_expression	0.0773263
ARL10	EN	Wide-spread_expression	0.0335352
ARL13A	EN	Wide-spread_expression	0.848516
ARL13B	EN	Wide-spread_expression	0.0780864
ARL14EP	EN	Wide-spread_expression	0.0828976
ARL14EPL	EN	Wide-spread_expression	0.849759
ARL15	EN	Wide-spread_expression	0.0889978
ARL16	EN	Wide-spread_expression	0.0647676
ARL17A	EN	Wide-spread_expression	0.0686319
ARL17B	EN	Wide-spread_expression	0.0761641
ARL2BP	EN	Wide-spread_expression	0.0575964
ARL3	EN	Wide-spread_expression	0.0277303
ARL4A	EN	Wide-spread_expression	0.416314
ARL4C	EN	Wide-spread_expression	0.207327
ARL4D	EN	Wide-spread_expression	0.288382
ARL5A	EN	Wide-spread_expression	0.119234
ARL5B	EN	Wide-spread_expression	0.0506643
ARL5C	EN	Weak_expresssion	0.941632
ARL6	EN	Wide-spread_expression	0.166451
ARL6IP5	EN	Wide-spread_expression	0.0760096
ARL6IP6	EN	Wide-spread_expression	0.0729066
ARL8A	EN	Wide-spread_expression	0.0486603
ARL8B	EN	Wide-spread_expression	0.0619267
ARL9	EN	Wide-spread_expression	0.609563
ARMC1	EN	Wide-spread_expression	0.0356133
ARMC10	EN	Wide-spread_expression	0.0773094
ARMC2	EN	Wide-spread_expression	0.0972793
ARMC3	EN	Wide-spread_expression	0.232025
ARMC5	EN	Wide-spread_expression	0.160254
ARMC6	EN	Wide-spread_expression	0.0981742
ARMC7	EN	Wide-spread_expression	0.0941767
ARMC8	EN	Wide-spread_expression	0.0493084
ARMC9	EN	Wide-spread_expression	0.0759405
ARMCX1	EN	Wide-spread_expression	0.0670935
ARMCX2	EN	Wide-spread_expression	0.0859235
ARMCX3	EN	Wide-spread_expression	0.103445
ARMCX4	EN	Wide-spread_expression	0.0591074
ARMCX5-GPRASP2	EN	Wide-spread_expression	0.0233616
ARMH1	EN	Wide-spread_expression	0.0949232
ARMH3	EN	Wide-spread_expression	0.0273507
ARMH4	EN	Wide-spread_expression	0.0861999
ARMT1	EN	Wide-spread_expression	0.163184
ARNT	EN	Wide-spread_expression	0.0443194
ARNT2	EN	Wide-spread_expression	0.118868
ARNTL	EN	Wide-spread_expression	0.0824832
ARNTL2	EN	Wide-spread_expression	0.189024
ARPC2	EN	Wide-spread_expression	0.0560132
ARPC3	EN	Wide-spread_expression	0.273986
ARPC5	EN	Wide-spread_expression	0.102456
ARPC5L	EN	Wide-spread_expression	0.128578
ARPP19	EN	Wide-spread_expression	0.136601
ARPP21	EN	Wide-spread_expression	0.0759027
ARRB1	EN	Wide-spread_expression	0.0987911
ARRB2	EN	Wide-spread_expression	0.0590961
ARRDC2	EN	Wide-spread_expression	0.302743
ARRDC3	EN	Wide-spread_expression	0.114928
ARRDC4	EN	Wide-spread_expression	0.157269
ARSA	EN	Wide-spread_expression	0.093536
ARSB	EN	Wide-spread_expression	0.110604
ARSD	EN	Weak_expresssion	0.929967
ARSF	EN	Weak_expresssion	0.89033
ARSG	EN	Wide-spread_expression	0.0666484
ARSJ	EN	Wide-spread_expression	0.638588
ARSK	EN	Wide-spread_expression	0.148941
ARSL	EN	Weak_expresssion	0.878867
ART3	EN	Wide-spread_expression	0.455934
ART4	EN	Wide-spread_expression	0.728779
ARV1	EN	Wide-spread_expression	0.102504
ARVCF	EN	Wide-spread_expression	0.275227
ASAH1	EN	Wide-spread_expression	0.0932037
ASAH2	EN	Wide-spread_expression	0.2554
ASAH2B	EN	Wide-spread_expression	0.169032
ASAP1	EN	Wide-spread_expression	0.0883415
ASAP2	EN	Wide-spread_expression	0.167959
ASAP3	EN	Wide-spread_expression	0.311856
ASB1	EN	Wide-spread_expression	0.111208
ASB13	EN	Wide-spread_expression	0.120648
ASB14	EN	Wide-spread_expression	0.161248
ASB16	EN	Wide-spread_expression	0.192101
ASB17	EN	Wide-spread_expression	0.60667
ASB18	EN	Wide-spread_expression	0.669808
ASB2	EN	Specific_expression	0.867306
ASB3	EN	Wide-spread_expression	0.0583655
ASB5	EN	Weak_expresssion	0.881621
ASB6	EN	Wide-spread_expression	0.0967725
ASB7	EN	Wide-spread_expression	0.0456838
ASB8	EN	Wide-spread_expression	0.0517735
ASCC1	EN	Wide-spread_expression	0.0239619
ASCC2	EN	Wide-spread_expression	0.0512578
ASCC3	EN	Wide-spread_expression	0.0379066
ASCL1	EN	Wide-spread_expression	0.722643
ASCL5	EN	Weak_expresssion	0.897325
ASF1A	EN	Wide-spread_expression	0.215182
ASF1B	EN	Weak_expresssion	1
ASGR1	EN	Wide-spread_expression	0.542001
ASGR2	EN	Weak_expresssion	1
ASH1L	EN	Wide-spread_expression	0.0163105
ASH2L	EN	Wide-spread_expression	0.041169
ASIC1	EN	Wide-spread_expression	0.189698
ASIC2	EN	Wide-spread_expression	0.188699
ASIC3	EN	Wide-spread_expression	0.209112
ASIC4	EN	Weak_expresssion	0.94609
ASIC5	EN	Wide-spread_expression	0.750242
ASIP	EN	Wide-spread_expression	0.181581
ASL	EN	Wide-spread_expression	0.0349669
ASMT	EN	Wide-spread_expression	0.343431
ASMTL	EN	Wide-spread_expression	0.0748702
ASNSD1	EN	Wide-spread_expression	0.0931906
ASPA	EN	Wide-spread_expression	0.409806
ASPDH	EN	Wide-spread_expression	0.476568
ASPH	EN	Wide-spread_expression	0.151859
ASPHD1	EN	Wide-spread_expression	0.0391656
ASPHD2	EN	Wide-spread_expression	0.302331
ASPM	EN	Wide-spread_expression	0.647543
ASPN	EN	Wide-spread_expression	0.105466
ASPSCR1	EN	Wide-spread_expression	0.0841877
ASRGL1	EN	Wide-spread_expression	0.19077
ASS1	EN	Wide-spread_expression	0.645766
ASTE1	EN	Wide-spread_expression	0.06167
ASTL	EN	Wide-spread_expression	0.803125
ASTN1	EN	Wide-spread_expression	0.0471696
ASTN2	EN	Wide-spread_expression	0.194659
ASXL1	EN	Wide-spread_expression	0.0347076
ASXL2	EN	Wide-spread_expression	0.106113
ASXL3	EN	Wide-spread_expression	0.093943
ATAD1	EN	Wide-spread_expression	0.0185312
ATAD2	EN	Wide-spread_expression	0.104719
ATAD2B	EN	Wide-spread_expression	0.0260783
ATAD3A	EN	Wide-spread_expression	0.0651567
ATAD3B	EN	Wide-spread_expression	0.0424846
ATAD3C	EN	Wide-spread_expression	0.626012
ATAD5	EN	Wide-spread_expression	0.0433407
ATAT1	EN	Wide-spread_expression	0.065749
ATCAY	EN	Wide-spread_expression	0.0376699
ATE1	EN	Wide-spread_expression	0.0495228
ATF1	EN	Wide-spread_expression	0.0398883
ATF2	EN	Wide-spread_expression	0.0453324
ATF3	EN	Wide-spread_expression	0.768385
ATF4	EN	Wide-spread_expression	0.104159
ATF5	EN	Wide-spread_expression	0.474292
ATF6	EN	Wide-spread_expression	0.128577
ATF6B	EN	Wide-spread_expression	0.057668
ATF7IP	EN	Wide-spread_expression	0.0564479
ATF7IP2	EN	Wide-spread_expression	0.133496
ATG10	EN	Wide-spread_expression	0.0431978
ATG101	EN	Wide-spread_expression	0.213049
ATG12	EN	Wide-spread_expression	0.0181909
ATG13	EN	Wide-spread_expression	0.0460514
ATG14	EN	Wide-spread_expression	0.0403946
ATG16L1	EN	Wide-spread_expression	0.0893328
ATG16L2	EN	Wide-spread_expression	0.0775392
ATG2A	EN	Wide-spread_expression	0.115643
ATG2B	EN	Wide-spread_expression	0.0241058
ATG3	EN	Wide-spread_expression	0.102534
ATG4A	EN	Wide-spread_expression	0.082334
ATG4B	EN	Wide-spread_expression	0.0208916
ATG4C	EN	Wide-spread_expression	0.0357002
ATG4D	EN	Wide-spread_expression	0.118145
ATG5	EN	Wide-spread_expression	0.0968033
ATG7	EN	Wide-spread_expression	0.0665425
ATG9A	EN	Wide-spread_expression	0.2456
ATG9B	EN	Wide-spread_expression	0.537745
ATIC	EN	Wide-spread_expression	0.12602
ATL1	EN	Wide-spread_expression	0.0307679
ATL2	EN	Wide-spread_expression	0.0679793
ATL3	EN	Wide-spread_expression	0.0509635
ATM	EN	Wide-spread_expression	0.0543945
ATMIN	EN	Wide-spread_expression	0.0990129
ATN1	EN	Wide-spread_expression	0.057258
ATOH7	EN	Weak_expresssion	0.935253
ATOH8	EN	Weak_expresssion	1
ATOX1	EN	Wide-spread_expression	0.0752262
ATP10A	EN	Wide-spread_expression	0.621356
ATP10B	EN	Wide-spread_expression	0.197633
ATP10D	EN	Wide-spread_expression	0.138709
ATP11A	EN	Wide-spread_expression	0.0733566
ATP11B	EN	Wide-spread_expression	0.0397034
ATP11C	EN	Wide-spread_expression	0.466357
ATP12A	EN	Wide-spread_expression	0.759729
ATP13A1	EN	Wide-spread_expression	0.0788715
ATP13A2	EN	Wide-spread_expression	0.114465
ATP13A3	EN	Wide-spread_expression	0.0444524
ATP13A4	EN	Wide-spread_expression	0.0843595
ATP13A5	EN	Wide-spread_expression	0.304473
ATP1A1	EN	Wide-spread_expression	0.0532729
ATP1A2	EN	Wide-spread_expression	0.186272
ATP1A4	EN	Weak_expresssion	0.864103
ATP1B1	EN	Wide-spread_expression	0.0910196
ATP1B2	EN	Wide-spread_expression	0.517272
ATP1B3	EN	Wide-spread_expression	0.0590898
ATP23	EN	Wide-spread_expression	0.0845001
ATP2A2	EN	Wide-spread_expression	0.0260397
ATP2A3	EN	Weak_expresssion	0.929952
ATP2B1	EN	Wide-spread_expression	0.0754701
ATP2B2	EN	Wide-spread_expression	0.0356881
ATP2B3	EN	Wide-spread_expression	0.0623837
ATP2B4	EN	Wide-spread_expression	0.132771
ATP2C1	EN	Wide-spread_expression	0.0454438
ATP2C2	EN	Wide-spread_expression	0.472946
ATP4A	EN	Weak_expresssion	1
ATP5F1A	EN	Wide-spread_expression	0.0350627
ATP5F1B	EN	Wide-spread_expression	0.0628304
ATP5F1C	EN	Wide-spread_expression	0.0345589
ATP5F1D	EN	Wide-spread_expression	0.0821587
ATP5F1E	EN	Wide-spread_expression	0.224185
ATP5IF1	EN	Wide-spread_expression	0.0543682
ATP5MC1	EN	Wide-spread_expression	0.114326
ATP5MC2	EN	Wide-spread_expression	0.0510076
ATP5MC3	EN	Wide-spread_expression	0.0962895
ATP5ME	EN	Wide-spread_expression	0.162868
ATP5MJ	EN	Wide-spread_expression	0.0746934
ATP5MK	EN	Wide-spread_expression	0.101096
ATP5PB	EN	Wide-spread_expression	0.0674462
ATP5PD	EN	Wide-spread_expression	0.0663495
ATP5PF	EN	Wide-spread_expression	0.0994366
ATP6AP1	EN	Wide-spread_expression	0.0969901
ATP6AP2	EN	Wide-spread_expression	0.0571528
ATP6V0A1	EN	Wide-spread_expression	0.0235995
ATP6V0A2	EN	Wide-spread_expression	0.0658423
ATP6V0A4	EN	Wide-spread_expression	0.390512
ATP6V0B	EN	Wide-spread_expression	0.0799463
ATP6V0D1	EN	Wide-spread_expression	0.0293647
ATP6V0D2	EN	Wide-spread_expression	0.64003
ATP6V0E1	EN	Wide-spread_expression	0.0141415
ATP6V0E2	EN	Wide-spread_expression	0.0997755
ATP6V1A	EN	Wide-spread_expression	0.0332975
ATP6V1B2	EN	Wide-spread_expression	0.0688156
ATP6V1C1	EN	Wide-spread_expression	0.0313437
ATP6V1C2	EN	Wide-spread_expression	0.378634
ATP6V1D	EN	Wide-spread_expression	0.0451393
ATP6V1E1	EN	Wide-spread_expression	0.0351524
ATP6V1E2	EN	Wide-spread_expression	0.115494
ATP6V1F	EN	Wide-spread_expression	0.157572
ATP6V1FNB	EN	Weak_expresssion	1
ATP6V1G1	EN	Wide-spread_expression	0.11042
ATP6V1H	EN	Wide-spread_expression	0.100594
ATP7B	EN	Wide-spread_expression	0.182059
ATP8A1	EN	Wide-spread_expression	0.040594
ATP8A2	EN	Wide-spread_expression	0.0373553
ATP8B1	EN	Wide-spread_expression	0.147371
ATP8B2	EN	Wide-spread_expression	0.040252
ATP8B3	EN	Weak_expresssion	1
ATP8B4	EN	Wide-spread_expression	0.244551
ATP9A	EN	Wide-spread_expression	0.0144392
ATP9B	EN	Wide-spread_expression	0.0714728
ATPAF1	EN	Wide-spread_expression	0.0437976
ATPAF2	EN	Wide-spread_expression	0.0360847
ATPSCKMT	EN	Wide-spread_expression	0.102808
ATR	EN	Wide-spread_expression	0.042277
ATRAID	EN	Wide-spread_expression	0.278259
ATRIP	EN	Wide-spread_expression	0.166412
ATRN	EN	Wide-spread_expression	0.0204062
ATRNL1	EN	Wide-spread_expression	0.110601
ATRX	EN	Wide-spread_expression	0.018267
ATXN1	EN	Wide-spread_expression	0.0500352
ATXN10	EN	Wide-spread_expression	0.0247451
ATXN1L	EN	Wide-spread_expression	0.0995229
ATXN2	EN	Wide-spread_expression	0.0142249
ATXN3	EN	Wide-spread_expression	0.0549268
ATXN7	EN	Wide-spread_expression	0.024907
ATXN7L1	EN	Wide-spread_expression	0.0732604
ATXN7L2	EN	Wide-spread_expression	0.438358
ATXN7L3	EN	Wide-spread_expression	0.107105
ATXN7L3B	EN	Wide-spread_expression	0.133853
AUH	EN	Wide-spread_expression	0.041297
AUNIP	EN	Wide-spread_expression	0.189487
AUP1	EN	Wide-spread_expression	0.0624267
AURKA	EN	Wide-spread_expression	0.791762
AURKAIP1	EN	Wide-spread_expression	0.104176
AURKC	EN	Weak_expresssion	0.881623
AUTS2	EN	Wide-spread_expression	0.0627197
AVEN	EN	Wide-spread_expression	0.120908
AVIL	EN	Wide-spread_expression	0.0914998
AVL9	EN	Wide-spread_expression	0.0167682
AVPI1	EN	Wide-spread_expression	0.40677
AWAT1	EN	Weak_expresssion	1
AXDND1	EN	Wide-spread_expression	0.159649
AXIN1	EN	Wide-spread_expression	0.0909332
AXIN2	EN	Wide-spread_expression	0.212962
AXL	EN	Wide-spread_expression	0.772272
AZI2	EN	Wide-spread_expression	0.0903917
AZIN1	EN	Wide-spread_expression	0.0340276
AZIN2	EN	Wide-spread_expression	0.0777404
AZU1	EN	Wide-spread_expression	0.530033
B2M	EN	Wide-spread_expression	0.398719
B3GALNT1	EN	Wide-spread_expression	0.0552053
B3GALNT2	EN	Wide-spread_expression	0.080808
B3GALT1	EN	Wide-spread_expression	0.382229
B3GALT2	EN	Wide-spread_expression	0.267849
B3GALT4	EN	Wide-spread_expression	0.169012
B3GALT5	EN	Wide-spread_expression	0.293422
B3GALT6	EN	Wide-spread_expression	0.389406
B3GAT1	EN	Wide-spread_expression	0.168044
B3GAT2	EN	Wide-spread_expression	0.43195
B3GAT3	EN	Wide-spread_expression	0.0498402
B3GLCT	EN	Wide-spread_expression	0.19425
B3GNT2	EN	Wide-spread_expression	0.129187
B3GNT3	EN	Wide-spread_expression	0.309299
B3GNT4	EN	Wide-spread_expression	0.14099
B3GNT5	EN	Wide-spread_expression	0.13877
B3GNT7	EN	Weak_expresssion	1
B3GNTL1	EN	Wide-spread_expression	0.0644718
B4GALNT1	EN	Wide-spread_expression	0.0942825
B4GALNT3	EN	Wide-spread_expression	0.244084
B4GALNT4	EN	Wide-spread_expression	0.0555663
B4GALT1	EN	Wide-spread_expression	0.246502
B4GALT2	EN	Wide-spread_expression	0.237918
B4GALT3	EN	Wide-spread_expression	0.0730355
B4GALT4	EN	Wide-spread_expression	0.0583693
B4GALT5	EN	Wide-spread_expression	0.0379599
B4GALT6	EN	Wide-spread_expression	0.137332
B4GALT7	EN	Wide-spread_expression	0.141323
B4GAT1	EN	Wide-spread_expression	0.134607
B9D1	EN	Wide-spread_expression	0.102547
B9D2	EN	Weak_expresssion	0.871362
BAALC	EN	Wide-spread_expression	0.115414
BAAT	EN	Wide-spread_expression	0.107291
BABAM2	EN	Wide-spread_expression	0.038977
BACE1	EN	Wide-spread_expression	0.144139
BACE2	EN	Wide-spread_expression	0.380118
BACH1	EN	Wide-spread_expression	0.442921
BACH2	EN	Wide-spread_expression	0.185289
BAD	EN	Wide-spread_expression	0.0706861
BAG1	EN	Wide-spread_expression	0.153687
BAG2	EN	Wide-spread_expression	0.113363
BAG3	EN	Wide-spread_expression	0.646452
BAG4	EN	Wide-spread_expression	0.0358276
BAG5	EN	Wide-spread_expression	0.0829096
BAG6	EN	Wide-spread_expression	0.0694314
BAHCC1	EN	Wide-spread_expression	0.107344
BAHD1	EN	Wide-spread_expression	0.196475
BAIAP2	EN	Wide-spread_expression	0.120364
BAIAP2L1	EN	Wide-spread_expression	0.0835807
BAIAP2L2	EN	Wide-spread_expression	0.142036
BAIAP3	EN	Wide-spread_expression	0.302508
BAK1	EN	Wide-spread_expression	0.226197
BAMBI	EN	Weak_expresssion	0.973769
BANF1	EN	Wide-spread_expression	0.164866
BANK1	EN	Wide-spread_expression	0.279388
BANP	EN	Wide-spread_expression	0.0447896
BAP1	EN	Wide-spread_expression	0.0696123
BARD1	EN	Wide-spread_expression	0.496015
BARX2	EN	Wide-spread_expression	0.798735
BASP1	EN	Wide-spread_expression	0.0209721
BATF2	EN	Weak_expresssion	1
BATF3	EN	Wide-spread_expression	0.537144
BAX	EN	Wide-spread_expression	0.104814
BAZ1A	EN	Wide-spread_expression	0.0692431
BAZ1B	EN	Wide-spread_expression	0.0343628
BAZ2A	EN	Wide-spread_expression	0.0431523
BAZ2B	EN	Wide-spread_expression	0.0462256
BBC3	EN	Wide-spread_expression	0.293045
BBIP1	EN	Wide-spread_expression	0.0565442
BBOF1	EN	Wide-spread_expression	0.058782
BBOX1	EN	Wide-spread_expression	0.29587
BBS10	EN	Wide-spread_expression	0.189702
BBS12	EN	Wide-spread_expression	0.122887
BBS2	EN	Wide-spread_expression	0.0964417
BBS4	EN	Wide-spread_expression	0.109471
BBS7	EN	Wide-spread_expression	0.0647003
BBS9	EN	Wide-spread_expression	0.0523232
BBX	EN	Wide-spread_expression	0.076523
BCAM	EN	Weak_expresssion	0.864329
BCAN	EN	Wide-spread_expression	0.179789
BCAP31	EN	Wide-spread_expression	0.111828
BCAR1	EN	Wide-spread_expression	0.0754194
BCAR3	EN	Wide-spread_expression	0.238425
BCAS1	EN	Wide-spread_expression	0.10734
BCAS2	EN	Wide-spread_expression	0.0479048
BCAS3	EN	Wide-spread_expression	0.0332092
BCAS4	EN	Wide-spread_expression	0.147529
BCAT1	EN	Wide-spread_expression	0.160706
BCAT2	EN	Wide-spread_expression	0.0533172
BCCIP	EN	Wide-spread_expression	0.0219475
BCDIN3D	EN	Wide-spread_expression	0.111822
BCHE	EN	Wide-spread_expression	0.792697
BCKDHB	EN	Wide-spread_expression	0.0313834
BCKDK	EN	Wide-spread_expression	0.345715
BCL10	EN	Wide-spread_expression	0.161976
BCL11A	EN	Wide-spread_expression	0.113523
BCL11B	EN	Wide-spread_expression	0.485089
BCL2	EN	Wide-spread_expression	0.258122
BCL2L1	EN	Wide-spread_expression	0.0250693
BCL2L11	EN	Wide-spread_expression	0.414244
BCL2L13	EN	Wide-spread_expression	0.0796431
BCL2L14	EN	Wide-spread_expression	0.0839864
BCL2L15	EN	Wide-spread_expression	0.154461
BCL2L2	EN	Wide-spread_expression	0.0893023
BCL2L2-PABPN1	EN	Wide-spread_expression	0.10125
BCL6	EN	Wide-spread_expression	0.546834
BCL7A	EN	Wide-spread_expression	0.0673221
BCL7B	EN	Wide-spread_expression	0.0913689
BCL7C	EN	Wide-spread_expression	0.303696
BCL9	EN	Wide-spread_expression	0.136046
BCL9L	EN	Wide-spread_expression	0.163331
BCLAF1	EN	Wide-spread_expression	0.0427995
BCLAF3	EN	Wide-spread_expression	0.056481
BCO1	EN	Wide-spread_expression	0.16147
BCO2	EN	Wide-spread_expression	0.208796
BCOR	EN	Wide-spread_expression	0.143279
BCORL1	EN	Wide-spread_expression	0.0637934
BCR	EN	Wide-spread_expression	0.11508
BCS1L	EN	Wide-spread_expression	0.171272
BDH1	EN	Wide-spread_expression	0.0498315
BDNF	EN	Wide-spread_expression	0.438348
BDP1	EN	Wide-spread_expression	0.0317675
BEAN1	EN	Wide-spread_expression	0.111625
BECN1	EN	Wide-spread_expression	0.0683025
BEGAIN	EN	Wide-spread_expression	0.0889839
BEND3	EN	Wide-spread_expression	0.252378
BEND4	EN	Wide-spread_expression	0.834037
BEND6	EN	Wide-spread_expression	0.0779452
BEND7	EN	Wide-spread_expression	0.538304
BEST1	EN	Wide-spread_expression	0.315626
BEST4	EN	Wide-spread_expression	0.784962
BET1	EN	Wide-spread_expression	0.129908
BET1L	EN	Wide-spread_expression	0.110904
BEX1	EN	Wide-spread_expression	0.0812252
BEX2	EN	Wide-spread_expression	0.0681096
BEX3	EN	Wide-spread_expression	0.071598
BEX4	EN	Wide-spread_expression	0.0901427
BEX5	EN	Wide-spread_expression	0.184781
BFAR	EN	Wide-spread_expression	0.059214
BFSP1	EN	Wide-spread_expression	0.258622
BFSP2	EN	Wide-spread_expression	0.508045
BHLHE22	EN	Weak_expresssion	0.900353
BHLHE40	EN	Wide-spread_expression	0.197173
BHLHE41	EN	Wide-spread_expression	0.192616
BHMT	EN	Wide-spread_expression	0.35408
BHMT2	EN	Wide-spread_expression	0.294861
BICC1	EN	Wide-spread_expression	0.24163
BICD1	EN	Wide-spread_expression	0.092756
BICD2	EN	Wide-spread_expression	0.0490338
BICDL1	EN	Wide-spread_expression	0.0480679
BICDL2	EN	Wide-spread_expression	0.56679
BICRAL	EN	Wide-spread_expression	0.0181697
BID	EN	Wide-spread_expression	0.192024
BIK	EN	Wide-spread_expression	0.402186
BIN1	EN	Wide-spread_expression	0.0738637
BIN2	EN	Wide-spread_expression	0.269307
BIN3	EN	Wide-spread_expression	0.108249
BIRC2	EN	Wide-spread_expression	0.020355
BIRC3	EN	Wide-spread_expression	0.801231
BIRC6	EN	Wide-spread_expression	0.0193948
BIVM-ERCC5	EN	Wide-spread_expression	0.157506
BLCAP	EN	Wide-spread_expression	0.0425768
BLM	EN	Wide-spread_expression	0.366061
BLMH	EN	Wide-spread_expression	0.0437581
BLNK	EN	Wide-spread_expression	0.219884
BLOC1S2	EN	Wide-spread_expression	0.0818186
BLOC1S4	EN	Wide-spread_expression	0.267142
BLOC1S5-TXNDC5	EN	Wide-spread_expression	0.0403785
BLVRA	EN	Wide-spread_expression	0.108877
BLVRB	EN	Wide-spread_expression	0.150479
BLZF1	EN	Wide-spread_expression	0.0287498
BMERB1	EN	Wide-spread_expression	0.07752
BMI1	EN	Wide-spread_expression	0.217441
BMP1	EN	Wide-spread_expression	0.404182
BMP2	EN	Wide-spread_expression	0.815682
BMP2K	EN	Wide-spread_expression	0.198681
BMP3	EN	Weak_expresssion	0.989264
BMP5	EN	Weak_expresssion	0.937142
BMP6	EN	Wide-spread_expression	0.515571
BMP7	EN	Wide-spread_expression	0.452355
BMP8A	EN	Wide-spread_expression	0.423122
BMP8B	EN	Weak_expresssion	0.945752
BMPER	EN	Wide-spread_expression	0.0720496
BMPR1A	EN	Wide-spread_expression	0.073163
BMPR1B	EN	Wide-spread_expression	0.603442
BMPR2	EN	Wide-spread_expression	0.0269926
BMS1	EN	Wide-spread_expression	0.049793
BMT2	EN	Wide-spread_expression	0.048661
BMX	EN	Wide-spread_expression	0.121998
BNC2	EN	Wide-spread_expression	0.154622
BNIP1	EN	Wide-spread_expression	0.0928967
BNIP2	EN	Wide-spread_expression	0.0796351
BNIP3	EN	Wide-spread_expression	0.0729967
BNIP3L	EN	Wide-spread_expression	0.0403095
BNIPL	EN	Wide-spread_expression	0.42913
BOC	EN	Wide-spread_expression	0.287787
BOD1	EN	Wide-spread_expression	0.0757872
BOD1L1	EN	Wide-spread_expression	0.0290725
BOK	EN	Wide-spread_expression	0.433416
BOLA1	EN	Wide-spread_expression	0.357525
BOLA3	EN	Wide-spread_expression	0.0768667
BOLL	EN	Wide-spread_expression	0.460539
BOP1	EN	Wide-spread_expression	0.0519604
BORA	EN	Wide-spread_expression	0.0809678
BORCS5	EN	Wide-spread_expression	0.0257594
BORCS6	EN	Weak_expresssion	1
BORCS7-ASMT	EN	Wide-spread_expression	0.111837
BPGM	EN	Wide-spread_expression	0.127328
BPHL	EN	Wide-spread_expression	0.12825
BPIFB1	EN	Wide-spread_expression	0.493816
BPIFC	EN	Wide-spread_expression	0.645636
BPNT1	EN	Wide-spread_expression	0.0882659
BPNT2	EN	Wide-spread_expression	0.0667707
BPTF	EN	Wide-spread_expression	0.0343102
BRAF	EN	Wide-spread_expression	0.0601776
BRAP	EN	Wide-spread_expression	0.0510545
BRAT1	EN	Wide-spread_expression	0.122253
BRCA1	EN	Wide-spread_expression	0.0540085
BRCA2	EN	Wide-spread_expression	0.415598
BRCC3	EN	Wide-spread_expression	0.0353354
BRD1	EN	Wide-spread_expression	0.022723
BRD2	EN	Wide-spread_expression	0.0479865
BRD3	EN	Wide-spread_expression	0.089637
BRD3OS	EN	Wide-spread_expression	0.109546
BRD4	EN	Wide-spread_expression	0.0188104
BRD7	EN	Wide-spread_expression	0.0172501
BRD8	EN	Wide-spread_expression	0.0249087
BRD9	EN	Wide-spread_expression	0.0461513
BRDT	EN	Wide-spread_expression	0.497557
BRF1	EN	Wide-spread_expression	0.0151634
BRF2	EN	Wide-spread_expression	0.138756
BRI3	EN	Wide-spread_expression	0.0449867
BRI3BP	EN	Wide-spread_expression	0.200053
BRICD5	EN	Wide-spread_expression	0.158826
BRINP1	EN	Wide-spread_expression	0.0737711
BRINP2	EN	Wide-spread_expression	0.179093
BRINP3	EN	Wide-spread_expression	0.129136
BRIP1	EN	Wide-spread_expression	0.11558
BRIX1	EN	Wide-spread_expression	0.137571
BRK1	EN	Wide-spread_expression	0.045141
BRME1	EN	Wide-spread_expression	0.224738
BRMS1	EN	Wide-spread_expression	0.26514
BRMS1L	EN	Wide-spread_expression	0.0581939
BROX	EN	Wide-spread_expression	0.0706668
BRPF1	EN	Wide-spread_expression	0.291535
BRPF3	EN	Wide-spread_expression	0.0936409
BRSK1	EN	Wide-spread_expression	0.0449873
BRSK2	EN	Wide-spread_expression	0.0471773
BRWD1	EN	Wide-spread_expression	0.0270133
BRWD3	EN	Wide-spread_expression	0.0292977
BSDC1	EN	Wide-spread_expression	0.0296093
BSG	EN	Wide-spread_expression	0.0629641
BSN	EN	Wide-spread_expression	0.0656779
BSPRY	EN	Wide-spread_expression	0.72705
BTAF1	EN	Wide-spread_expression	0.0252871
BTBD1	EN	Wide-spread_expression	0.0310369
BTBD10	EN	Wide-spread_expression	0.0371555
BTBD11	EN	Wide-spread_expression	0.496609
BTBD16	EN	Wide-spread_expression	0.816758
BTBD18	EN	Wide-spread_expression	0.144403
BTBD19	EN	Wide-spread_expression	0.456593
BTBD2	EN	Wide-spread_expression	0.0920987
BTBD3	EN	Wide-spread_expression	0.183072
BTBD6	EN	Wide-spread_expression	0.146624
BTBD7	EN	Wide-spread_expression	0.0501744
BTBD8	EN	Wide-spread_expression	0.0536462
BTBD9	EN	Wide-spread_expression	0.0821155
BTC	EN	Wide-spread_expression	0.456932
BTD	EN	Wide-spread_expression	0.0636442
BTF3	EN	Wide-spread_expression	0.0810474
BTF3L4	EN	Wide-spread_expression	0.0667944
BTG1	EN	Wide-spread_expression	0.405756
BTG2	EN	Wide-spread_expression	0.364736
BTG3	EN	Wide-spread_expression	0.382371
BTK	EN	Weak_expresssion	1
BTN2A1	EN	Wide-spread_expression	0.0476457
BTN2A2	EN	Weak_expresssion	1
BTN3A1	EN	Specific_expression	0.973157
BTN3A2	EN	Weak_expresssion	0.959294
BTN3A3	EN	Wide-spread_expression	0.511785
BTNL2	EN	Wide-spread_expression	0.720559
BTNL9	EN	Wide-spread_expression	0.813231
BTRC	EN	Wide-spread_expression	0.0356319
BUB1B	EN	Wide-spread_expression	0.595209
BUB3	EN	Wide-spread_expression	0.0304803
BUD13	EN	Wide-spread_expression	0.12942
BUD23	EN	Wide-spread_expression	0.0455635
BUD31	EN	Wide-spread_expression	0.0827263
BVES	EN	Wide-spread_expression	0.759604
BYSL	EN	Wide-spread_expression	0.583044
BZW1	EN	Wide-spread_expression	0.0698741
BZW2	EN	Wide-spread_expression	0.124979
C10orf143	EN	Wide-spread_expression	0.173625
C10orf67	EN	Wide-spread_expression	0.287901
C10orf82	EN	Weak_expresssion	1
C10orf88	EN	Wide-spread_expression	0.0382385
C10orf90	EN	Wide-spread_expression	0.590852
C10orf95	EN	Wide-spread_expression	0.0940092
C11orf1	EN	Wide-spread_expression	0.188636
C11orf24	EN	Wide-spread_expression	0.238871
C11orf42	EN	Wide-spread_expression	0.120407
C11orf49	EN	Wide-spread_expression	0.0272321
C11orf58	EN	Wide-spread_expression	0.0312799
C11orf65	EN	Wide-spread_expression	0.0783364
C11orf68	EN	Wide-spread_expression	0.273632
C11orf71	EN	Wide-spread_expression	0.181174
C11orf80	EN	Wide-spread_expression	0.0587097
C11orf87	EN	Wide-spread_expression	0.206613
C11orf97	EN	Wide-spread_expression	0.76797
C12orf29	EN	Wide-spread_expression	0.214349
C12orf4	EN	Wide-spread_expression	0.0529843
C12orf40	EN	Wide-spread_expression	0.157417
C12orf42	EN	Wide-spread_expression	0.404097
C12orf43	EN	Wide-spread_expression	0.0972437
C12orf50	EN	Weak_expresssion	0.955471
C12orf54	EN	Weak_expresssion	0.980755
C12orf56	EN	Wide-spread_expression	0.0598964
C12orf57	EN	Wide-spread_expression	0.228769
C12orf60	EN	Wide-spread_expression	0.201532
C12orf73	EN	Wide-spread_expression	0.0264841
C12orf75	EN	Wide-spread_expression	0.234442
C12orf76	EN	Wide-spread_expression	0.1213
C13orf42	EN	Weak_expresssion	1
C13orf46	EN	Wide-spread_expression	0.79023
C14orf119	EN	Wide-spread_expression	0.448153
C14orf132	EN	Wide-spread_expression	0.444757
C14orf180	EN	Wide-spread_expression	0.834201
C14orf28	EN	Wide-spread_expression	0.118767
C14orf39	EN	Wide-spread_expression	0.71652
C14orf93	EN	Wide-spread_expression	0.409437
C15orf40	EN	Wide-spread_expression	0.0395302
C15orf61	EN	Wide-spread_expression	0.07008
C15orf65	EN	Wide-spread_expression	0.176991
C16orf72	EN	Wide-spread_expression	0.0531626
C16orf74	EN	Wide-spread_expression	0.680576
C16orf86	EN	Weak_expresssion	0.948528
C16orf87	EN	Wide-spread_expression	0.0819758
C16orf89	EN	Wide-spread_expression	0.399696
C16orf91	EN	Wide-spread_expression	0.179619
C16orf92	EN	Wide-spread_expression	0.6213
C16orf95	EN	Wide-spread_expression	0.0827415
C16orf96	EN	Wide-spread_expression	0.223073
C17orf100	EN	Wide-spread_expression	0.580962
C17orf114	EN	Weak_expresssion	0.934907
C17orf58	EN	Wide-spread_expression	0.369484
C17orf67	EN	Wide-spread_expression	0.129
C17orf75	EN	Wide-spread_expression	0.0708776
C17orf78	EN	Wide-spread_expression	0.0971667
C17orf80	EN	Wide-spread_expression	0.0467432
C17orf97	EN	Wide-spread_expression	0.0720773
C18orf21	EN	Wide-spread_expression	0.118676
C18orf25	EN	Wide-spread_expression	0.0358208
C18orf32	EN	Wide-spread_expression	0.191388
C18orf54	EN	Weak_expresssion	0.935826
C19orf12	EN	Wide-spread_expression	0.147678
C19orf18	EN	Wide-spread_expression	0.18562
C19orf25	EN	Wide-spread_expression	0.0366592
C19orf38	EN	Wide-spread_expression	0.33343
C19orf44	EN	Wide-spread_expression	0.0894639
C19orf47	EN	Wide-spread_expression	0.105103
C19orf53	EN	Wide-spread_expression	0.218446
C19orf71	EN	Wide-spread_expression	0.253504
C19orf73	EN	Weak_expresssion	1
C19orf81	EN	Wide-spread_expression	0.597542
C1D	EN	Wide-spread_expression	0.0293443
C1GALT1	EN	Wide-spread_expression	0.199891
C1GALT1C1	EN	Wide-spread_expression	0.345675
C1orf100	EN	Wide-spread_expression	0.302014
C1orf105	EN	Wide-spread_expression	0.236388
C1orf109	EN	Wide-spread_expression	0.0805529
C1orf112	EN	Wide-spread_expression	0.0670049
C1orf115	EN	Wide-spread_expression	0.125789
C1orf122	EN	Wide-spread_expression	0.19447
C1orf131	EN	Wide-spread_expression	0.113076
C1orf141	EN	Wide-spread_expression	0.307584
C1orf146	EN	Wide-spread_expression	0.357301
C1orf159	EN	Wide-spread_expression	0.0695774
C1orf162	EN	Wide-spread_expression	0.245431
C1orf167	EN	Wide-spread_expression	0.544283
C1orf174	EN	Wide-spread_expression	0.150737
C1orf198	EN	Wide-spread_expression	0.334749
C1orf21	EN	Wide-spread_expression	0.0280973
C1orf216	EN	Wide-spread_expression	0.0400591
C1orf226	EN	Wide-spread_expression	0.635618
C1orf35	EN	Wide-spread_expression	0.0371474
C1orf43	EN	Wide-spread_expression	0.0382371
C1orf52	EN	Wide-spread_expression	0.0669513
C1orf53	EN	Wide-spread_expression	0.83787
C1orf54	EN	Wide-spread_expression	0.0756552
C1orf56	EN	Wide-spread_expression	0.258759
C1orf74	EN	Wide-spread_expression	0.747074
C1QBP	EN	Wide-spread_expression	0.084353
C1QL2	EN	Weak_expresssion	1
C1QL3	EN	Wide-spread_expression	0.587836
C1QTNF1	EN	Weak_expresssion	0.957673
C1QTNF2	EN	Weak_expresssion	0.907764
C1QTNF3-AMACR	EN	Wide-spread_expression	0.117121
C1QTNF4	EN	Wide-spread_expression	0.112782
C1QTNF6	EN	Wide-spread_expression	0.206118
C1QTNF7	EN	Wide-spread_expression	0.188559
C1R	EN	Wide-spread_expression	0.764419
C1RL	EN	Wide-spread_expression	0.401362
C1S	EN	Wide-spread_expression	0.0999967
C2	EN	Wide-spread_expression	0.117081
C20orf204	EN	Wide-spread_expression	0.809952
C20orf27	EN	Wide-spread_expression	0.341511
C20orf96	EN	Wide-spread_expression	0.285721
C21orf58	EN	Wide-spread_expression	0.138189
C21orf62	EN	Wide-spread_expression	0.445099
C21orf91	EN	Wide-spread_expression	0.796858
C22orf23	EN	Weak_expresssion	0.911686
C2CD2	EN	Wide-spread_expression	0.249831
C2CD2L	EN	Wide-spread_expression	0.10149
C2CD3	EN	Wide-spread_expression	0.0626191
C2CD4C	EN	Wide-spread_expression	0.427779
C2CD5	EN	Wide-spread_expression	0.0251656
C2CD6	EN	Wide-spread_expression	0.0757468
C2orf16	EN	Wide-spread_expression	0.121814
C2orf42	EN	Wide-spread_expression	0.0313241
C2orf49	EN	Wide-spread_expression	0.0901934
C2orf50	EN	Wide-spread_expression	0.168347
C2orf68	EN	Wide-spread_expression	0.345589
C2orf69	EN	Wide-spread_expression	0.0706673
C2orf72	EN	Wide-spread_expression	0.0675254
C2orf73	EN	Wide-spread_expression	0.340951
C2orf76	EN	Wide-spread_expression	0.0983126
C2orf80	EN	Wide-spread_expression	0.173357
C2orf88	EN	Wide-spread_expression	0.052
C2orf92	EN	Wide-spread_expression	0.215152
C3	EN	Wide-spread_expression	0.115442
C3AR1	EN	Weak_expresssion	1
C3orf14	EN	Wide-spread_expression	0.143119
C3orf18	EN	Wide-spread_expression	0.221681
C3orf20	EN	Wide-spread_expression	0.157483
C3orf33	EN	Wide-spread_expression	0.445233
C3orf38	EN	Wide-spread_expression	0.0849493
C3orf49	EN	Wide-spread_expression	0.0671186
C3orf52	EN	Wide-spread_expression	0.603951
C3orf62	EN	Wide-spread_expression	0.0996716
C3orf70	EN	Wide-spread_expression	0.402578
C3orf80	EN	Wide-spread_expression	0.261443
C3orf84	EN	Wide-spread_expression	0.317149
C4BPA	EN	Wide-spread_expression	0.596882
C4orf19	EN	Wide-spread_expression	0.631485
C4orf3	EN	Wide-spread_expression	0.11425
C4orf33	EN	Wide-spread_expression	0.0742479
C4orf36	EN	Weak_expresssion	0.879189
C4orf45	EN	Wide-spread_expression	0.130687
C4orf46	EN	Wide-spread_expression	0.838016
C4orf47	EN	Wide-spread_expression	0.0935901
C4orf48	EN	Wide-spread_expression	0.0876456
C4orf50	EN	Wide-spread_expression	0.104792
C4orf51	EN	Wide-spread_expression	0.220774
C4orf54	EN	Wide-spread_expression	0.80519
C5	EN	Wide-spread_expression	0.147317
C5AR1	EN	Wide-spread_expression	0.406419
C5AR2	EN	Wide-spread_expression	0.843908
C5orf15	EN	Wide-spread_expression	0.0601952
C5orf22	EN	Wide-spread_expression	0.0314249
C5orf24	EN	Wide-spread_expression	0.0872208
C5orf34	EN	Wide-spread_expression	0.152889
C5orf47	EN	Wide-spread_expression	0.791225
C5orf49	EN	Wide-spread_expression	0.219116
C5orf51	EN	Wide-spread_expression	0.119066
C5orf58	EN	Wide-spread_expression	0.0418794
C5orf63	EN	Wide-spread_expression	0.687821
C6	EN	Wide-spread_expression	0.632119
C6orf118	EN	Weak_expresssion	0.859602
C6orf120	EN	Wide-spread_expression	0.271242
C6orf132	EN	Wide-spread_expression	0.79359
C6orf136	EN	Wide-spread_expression	0.0698259
C6orf141	EN	Specific_expression	0.956137
C6orf226	EN	Wide-spread_expression	0.333482
C6orf47	EN	Wide-spread_expression	0.681733
C6orf52	EN	Wide-spread_expression	0.440711
C6orf58	EN	Wide-spread_expression	0.751303
C6orf62	EN	Wide-spread_expression	0.0400211
C6orf89	EN	Wide-spread_expression	0.0607723
C7orf26	EN	Wide-spread_expression	0.034991
C7orf31	EN	Weak_expresssion	0.915136
C7orf50	EN	Wide-spread_expression	0.021788
C7orf57	EN	Wide-spread_expression	0.622936
C7orf61	EN	Wide-spread_expression	0.78399
C8orf33	EN	Wide-spread_expression	0.0543757
C8orf34	EN	Wide-spread_expression	0.193566
C8orf44-SGK3	EN	Wide-spread_expression	0.0803734
C8orf76	EN	Wide-spread_expression	0.166631
C8orf88	EN	Wide-spread_expression	0.320803
C8orf89	EN	Weak_expresssion	0.982203
C9	EN	Weak_expresssion	0.921426
C9orf116	EN	Wide-spread_expression	0.496049
C9orf131	EN	Wide-spread_expression	0.699325
C9orf153	EN	Wide-spread_expression	0.220932
C9orf24	EN	Wide-spread_expression	0.0346382
C9orf40	EN	Wide-spread_expression	0.212609
C9orf43	EN	Weak_expresssion	0.987342
C9orf50	EN	Weak_expresssion	0.898508
C9orf57	EN	Wide-spread_expression	0.303662
C9orf64	EN	Wide-spread_expression	0.192769
C9orf72	EN	Wide-spread_expression	0.123772
C9orf78	EN	Wide-spread_expression	0.0540469
C9orf85	EN	Wide-spread_expression	0.0525339
CA1	EN	Wide-spread_expression	0.226615
CA10	EN	Wide-spread_expression	0.211232
CA11	EN	Wide-spread_expression	0.112808
CA12	EN	Weak_expresssion	0.920853
CA13	EN	Wide-spread_expression	0.176593
CA2	EN	Wide-spread_expression	0.712744
CA3	EN	Wide-spread_expression	0.174453
CA4	EN	Wide-spread_expression	0.603953
CA5A	EN	Wide-spread_expression	0.273009
CA5B	EN	Wide-spread_expression	0.0525166
CA7	EN	Wide-spread_expression	0.141032
CA8	EN	Wide-spread_expression	0.428732
CAAP1	EN	Wide-spread_expression	0.0365447
CAB39	EN	Wide-spread_expression	0.0249174
CAB39L	EN	Wide-spread_expression	0.200896
CABCOCO1	EN	Wide-spread_expression	0.144667
CABIN1	EN	Wide-spread_expression	0.0314789
CABLES1	EN	Wide-spread_expression	0.150756
CABLES2	EN	Wide-spread_expression	0.199649
CABP1	EN	Wide-spread_expression	0.0896269
CABP4	EN	Weak_expresssion	0.87942
CABP7	EN	Weak_expresssion	0.921033
CABYR	EN	Wide-spread_expression	0.141008
CACFD1	EN	Wide-spread_expression	0.142615
CACHD1	EN	Wide-spread_expression	0.348289
CACNA1A	EN	Wide-spread_expression	0.100754
CACNA1B	EN	Wide-spread_expression	0.0429202
CACNA1C	EN	Wide-spread_expression	0.0432278
CACNA1D	EN	Wide-spread_expression	0.0276246
CACNA1E	EN	Wide-spread_expression	0.132308
CACNA1F	EN	Wide-spread_expression	0.633332
CACNA1G	EN	Wide-spread_expression	0.21799
CACNA1H	EN	Wide-spread_expression	0.568158
CACNA1I	EN	Wide-spread_expression	0.155959
CACNA1S	EN	Wide-spread_expression	0.511255
CACNA2D1	EN	Wide-spread_expression	0.0706692
CACNA2D2	EN	Wide-spread_expression	0.34846
CACNA2D3	EN	Wide-spread_expression	0.110797
CACNA2D4	EN	Wide-spread_expression	0.500626
CACNB1	EN	Wide-spread_expression	0.0910815
CACNB2	EN	Wide-spread_expression	0.115035
CACNB3	EN	Wide-spread_expression	0.0996097
CACNB4	EN	Wide-spread_expression	0.0779697
CACNG2	EN	Wide-spread_expression	0.0835628
CACNG3	EN	Wide-spread_expression	0.0783241
CACNG4	EN	Wide-spread_expression	0.625129
CACNG5	EN	Specific_expression	0.902603
CACNG7	EN	Wide-spread_expression	0.071905
CACNG8	EN	Wide-spread_expression	0.0704185
CACTIN	EN	Wide-spread_expression	0.252348
CACUL1	EN	Wide-spread_expression	0.0196592
CACYBP	EN	Wide-spread_expression	0.079031
CAD	EN	Wide-spread_expression	0.10938
CADM1	EN	Wide-spread_expression	0.119019
CADM2	EN	Wide-spread_expression	0.0556439
CADM3	EN	Wide-spread_expression	0.111339
CADM4	EN	Wide-spread_expression	0.185091
CADPS	EN	Wide-spread_expression	0.126223
CADPS2	EN	Wide-spread_expression	0.201665
CAGE1	EN	Weak_expresssion	0.85247
CALB1	EN	Wide-spread_expression	0.759301
CALB2	EN	Wide-spread_expression	0.825129
CALCB	EN	Wide-spread_expression	0.137495
CALCOCO1	EN	Wide-spread_expression	0.0486544
CALCOCO2	EN	Wide-spread_expression	0.0883038
CALCRL	EN	Wide-spread_expression	0.498283
CALD1	EN	Wide-spread_expression	0.151969
CALHM1	EN	Wide-spread_expression	0.576033
CALHM2	EN	Wide-spread_expression	0.441857
CALM1	EN	Wide-spread_expression	0.0569432
CALM3	EN	Wide-spread_expression	0.0673955
CALN1	EN	Wide-spread_expression	0.166608
CALR	EN	Wide-spread_expression	0.128994
CALU	EN	Wide-spread_expression	0.0988387
CALY	EN	Wide-spread_expression	0.126892
CAMK1	EN	Wide-spread_expression	0.0771869
CAMK1D	EN	Wide-spread_expression	0.079387
CAMK1G	EN	Wide-spread_expression	0.305604
CAMK2A	EN	Wide-spread_expression	0.0843542
CAMK2B	EN	Wide-spread_expression	0.0625498
CAMK2D	EN	Wide-spread_expression	0.223661
CAMK2G	EN	Wide-spread_expression	0.147055
CAMK2N1	EN	Wide-spread_expression	0.155651
CAMK2N2	EN	Wide-spread_expression	0.765343
CAMK4	EN	Wide-spread_expression	0.0852424
CAMKK1	EN	Wide-spread_expression	0.102413
CAMKK2	EN	Wide-spread_expression	0.10383
CAMKMT	EN	Wide-spread_expression	0.0796326
CAMKV	EN	Wide-spread_expression	0.070355
CAMLG	EN	Wide-spread_expression	0.0464406
CAMSAP1	EN	Wide-spread_expression	0.0260515
CAMSAP2	EN	Wide-spread_expression	0.0206726
CAMSAP3	EN	Wide-spread_expression	0.0492828
CAMTA1	EN	Wide-spread_expression	0.0304536
CAMTA2	EN	Wide-spread_expression	0.0500333
CAND1	EN	Wide-spread_expression	0.0175093
CAND2	EN	Wide-spread_expression	0.059221
CANT1	EN	Wide-spread_expression	0.195829
CANX	EN	Wide-spread_expression	0.0345932
CAP1	EN	Wide-spread_expression	0.0329685
CAP2	EN	Wide-spread_expression	0.0764309
CAPN1	EN	Wide-spread_expression	0.0522706
CAPN10	EN	Wide-spread_expression	0.0443847
CAPN11	EN	Weak_expresssion	0.879446
CAPN12	EN	Wide-spread_expression	0.290652
CAPN13	EN	Wide-spread_expression	0.691109
CAPN14	EN	Wide-spread_expression	0.292009
CAPN15	EN	Wide-spread_expression	0.1573
CAPN2	EN	Wide-spread_expression	0.133049
CAPN5	EN	Wide-spread_expression	0.379852
CAPN7	EN	Wide-spread_expression	0.110245
CAPN8	EN	Weak_expresssion	0.950816
CAPN9	EN	Weak_expresssion	0.963273
CAPNS1	EN	Wide-spread_expression	0.0779512
CAPRIN1	EN	Wide-spread_expression	0.0323556
CAPRIN2	EN	Wide-spread_expression	0.058658
CAPS	EN	Wide-spread_expression	0.475133
CAPS2	EN	Wide-spread_expression	0.214813
CAPZA1	EN	Wide-spread_expression	0.03113
CAPZA2	EN	Wide-spread_expression	0.0226606
CAPZB	EN	Wide-spread_expression	0.0418541
CARD11	EN	Wide-spread_expression	0.766126
CARD14	EN	Wide-spread_expression	0.560638
CARD16	EN	Specific_expression	1
CARD18	EN	Wide-spread_expression	0.656102
CARD19	EN	Wide-spread_expression	0.15523
CARD8	EN	Wide-spread_expression	0.163694
CARD9	EN	Weak_expresssion	0.911999
CARF	EN	Wide-spread_expression	0.0436485
CARHSP1	EN	Wide-spread_expression	0.0634333
CARM1	EN	Wide-spread_expression	0.0412607
CARMIL1	EN	Wide-spread_expression	0.0596279
CARMIL2	EN	Wide-spread_expression	0.191394
CARMIL3	EN	Wide-spread_expression	0.412463
CARNMT1	EN	Wide-spread_expression	0.108849
CARNS1	EN	Wide-spread_expression	0.167064
CARS1	EN	Wide-spread_expression	0.0477056
CARS2	EN	Wide-spread_expression	0.0361713
CARTPT	EN	Weak_expresssion	1
CASC3	EN	Wide-spread_expression	0.0471257
CASD1	EN	Wide-spread_expression	0.0815421
CASK	EN	Wide-spread_expression	0.0472723
CASKIN1	EN	Wide-spread_expression	0.0569534
CASKIN2	EN	Wide-spread_expression	0.754355
CASP1	EN	Weak_expresssion	1
CASP2	EN	Wide-spread_expression	0.0748326
CASP3	EN	Wide-spread_expression	0.136162
CASP6	EN	Wide-spread_expression	0.220864
CASP7	EN	Wide-spread_expression	0.710683
CASP8	EN	Wide-spread_expression	0.172506
CASP8AP2	EN	Wide-spread_expression	0.0174901
CASP9	EN	Wide-spread_expression	0.0319399
CASQ1	EN	Wide-spread_expression	0.693829
CASR	EN	Weak_expresssion	1
CASS4	EN	Wide-spread_expression	0.270615
CAST	EN	Wide-spread_expression	0.0914503
CASTOR2	EN	Wide-spread_expression	0.0574881
CASZ1	EN	Wide-spread_expression	0.491927
CAT	EN	Wide-spread_expression	0.559435
CATIP	EN	Wide-spread_expression	0.646403
CATSPER2	EN	Wide-spread_expression	0.0410744
CATSPERB	EN	Wide-spread_expression	0.190873
CATSPERD	EN	Wide-spread_expression	0.0688567
CATSPERE	EN	Wide-spread_expression	0.0812964
CATSPERG	EN	Wide-spread_expression	0.28956
CAV1	EN	Specific_expression	0.94825
CAV2	EN	Wide-spread_expression	0.371944
CAV3	EN	Wide-spread_expression	0.063987
CAVIN1	EN	Wide-spread_expression	0.698504
CAVIN4	EN	Wide-spread_expression	0.147679
CBARP	EN	Wide-spread_expression	0.140955
CBFA2T2	EN	Wide-spread_expression	0.0145415
CBFA2T3	EN	Wide-spread_expression	0.252222
CBFB	EN	Wide-spread_expression	0.277884
CBL	EN	Wide-spread_expression	0.0327736
CBLB	EN	Wide-spread_expression	0.106432
CBLC	EN	Weak_expresssion	1
CBLIF	EN	Wide-spread_expression	0.193499
CBLL1	EN	Wide-spread_expression	0.0749508
CBLN1	EN	Weak_expresssion	0.97872
CBLN2	EN	Wide-spread_expression	0.33833
CBLN4	EN	Wide-spread_expression	0.668415
CBR1	EN	Wide-spread_expression	0.101506
CBR3	EN	Wide-spread_expression	0.166679
CBR4	EN	Wide-spread_expression	0.0404232
CBWD1	EN	Wide-spread_expression	0.0773501
CBWD2	EN	Wide-spread_expression	0.0627348
CBWD3	EN	Wide-spread_expression	0.178419
CBWD5	EN	Wide-spread_expression	0.111934
CBWD6	EN	Wide-spread_expression	0.0815762
CBX1	EN	Wide-spread_expression	0.0570257
CBX3	EN	Wide-spread_expression	0.0657798
CBX4	EN	Wide-spread_expression	0.134365
CBX5	EN	Wide-spread_expression	0.0542269
CBX6	EN	Wide-spread_expression	0.0757624
CBX7	EN	Wide-spread_expression	0.0661322
CBY1	EN	Wide-spread_expression	0.0434887
CBY3	EN	Wide-spread_expression	0.231299
CC2D1A	EN	Wide-spread_expression	0.0803598
CC2D1B	EN	Wide-spread_expression	0.0532424
CC2D2A	EN	Wide-spread_expression	0.0471121
CC2D2B	EN	Wide-spread_expression	0.157476
CCAR1	EN	Wide-spread_expression	0.0355881
CCAR2	EN	Wide-spread_expression	0.0659579
CCBE1	EN	Wide-spread_expression	0.503608
CCDC102B	EN	Wide-spread_expression	0.0840577
CCDC106	EN	Wide-spread_expression	0.215673
CCDC107	EN	Wide-spread_expression	0.208675
CCDC110	EN	Wide-spread_expression	0.185251
CCDC112	EN	Wide-spread_expression	0.0814155
CCDC113	EN	Wide-spread_expression	0.0557162
CCDC115	EN	Wide-spread_expression	0.20193
CCDC117	EN	Wide-spread_expression	0.0696016
CCDC12	EN	Wide-spread_expression	0.0343961
CCDC120	EN	Wide-spread_expression	0.11425
CCDC122	EN	Wide-spread_expression	0.225587
CCDC124	EN	Wide-spread_expression	0.141209
CCDC125	EN	Wide-spread_expression	0.106401
CCDC126	EN	Wide-spread_expression	0.0315166
CCDC127	EN	Wide-spread_expression	0.113782
CCDC134	EN	Wide-spread_expression	0.299509
CCDC136	EN	Wide-spread_expression	0.114197
CCDC137	EN	Wide-spread_expression	0.0980324
CCDC138	EN	Wide-spread_expression	0.0864143
CCDC14	EN	Wide-spread_expression	0.0632052
CCDC141	EN	Wide-spread_expression	0.528653
CCDC142	EN	Wide-spread_expression	0.121384
CCDC146	EN	Wide-spread_expression	0.106333
CCDC148	EN	Wide-spread_expression	0.116146
CCDC149	EN	Wide-spread_expression	0.0703364
CCDC15	EN	Wide-spread_expression	0.646178
CCDC150	EN	Wide-spread_expression	0.218439
CCDC152	EN	Wide-spread_expression	0.46674
CCDC154	EN	Wide-spread_expression	0.206487
CCDC157	EN	Wide-spread_expression	0.0648238
CCDC158	EN	Wide-spread_expression	0.351298
CCDC159	EN	Wide-spread_expression	0.145493
CCDC167	EN	Wide-spread_expression	0.236334
CCDC168	EN	Wide-spread_expression	0.810107
CCDC170	EN	Wide-spread_expression	0.294568
CCDC171	EN	Wide-spread_expression	0.0354968
CCDC174	EN	Wide-spread_expression	0.0626272
CCDC175	EN	Wide-spread_expression	0.176215
CCDC177	EN	Wide-spread_expression	0.586139
CCDC178	EN	Wide-spread_expression	0.356426
CCDC18	EN	Wide-spread_expression	0.0525324
CCDC181	EN	Wide-spread_expression	0.126888
CCDC184	EN	Wide-spread_expression	0.400958
CCDC186	EN	Wide-spread_expression	0.0921928
CCDC190	EN	Weak_expresssion	0.892327
CCDC191	EN	Wide-spread_expression	0.0850017
CCDC192	EN	Wide-spread_expression	0.0800525
CCDC196	EN	Wide-spread_expression	0.353716
CCDC200	EN	Wide-spread_expression	0.45048
CCDC22	EN	Wide-spread_expression	0.167867
CCDC24	EN	Wide-spread_expression	0.130739
CCDC25	EN	Wide-spread_expression	0.0773514
CCDC28A	EN	Wide-spread_expression	0.058995
CCDC28B	EN	Wide-spread_expression	0.154914
CCDC3	EN	Wide-spread_expression	0.135208
CCDC30	EN	Wide-spread_expression	0.0362556
CCDC32	EN	Wide-spread_expression	0.0562926
CCDC33	EN	Wide-spread_expression	0.786086
CCDC34	EN	Wide-spread_expression	0.105225
CCDC38	EN	Wide-spread_expression	0.16558
CCDC40	EN	Wide-spread_expression	0.138743
CCDC43	EN	Wide-spread_expression	0.0508407
CCDC47	EN	Wide-spread_expression	0.0474159
CCDC50	EN	Wide-spread_expression	0.178695
CCDC51	EN	Wide-spread_expression	0.331507
CCDC57	EN	Wide-spread_expression	0.0373172
CCDC59	EN	Wide-spread_expression	0.0706189
CCDC6	EN	Wide-spread_expression	0.0565927
CCDC60	EN	Wide-spread_expression	0.386926
CCDC61	EN	Wide-spread_expression	0.148353
CCDC62	EN	Wide-spread_expression	0.126789
CCDC65	EN	Wide-spread_expression	0.148501
CCDC66	EN	Wide-spread_expression	0.0243245
CCDC68	EN	Wide-spread_expression	0.685052
CCDC69	EN	Weak_expresssion	0.865368
CCDC7	EN	Wide-spread_expression	0.0390655
CCDC71	EN	Wide-spread_expression	0.453696
CCDC73	EN	Wide-spread_expression	0.0228019
CCDC74A	EN	Wide-spread_expression	0.379548
CCDC74B	EN	Weak_expresssion	0.966157
CCDC77	EN	Wide-spread_expression	0.147131
CCDC78	EN	Wide-spread_expression	0.593792
CCDC80	EN	Specific_expression	1
CCDC81	EN	Wide-spread_expression	0.100029
CCDC82	EN	Wide-spread_expression	0.0344134
CCDC83	EN	Wide-spread_expression	0.204492
CCDC85B	EN	Wide-spread_expression	0.0704918
CCDC85C	EN	Wide-spread_expression	0.191332
CCDC86	EN	Wide-spread_expression	0.613161
CCDC88A	EN	Wide-spread_expression	0.0546397
CCDC88B	EN	Wide-spread_expression	0.539289
CCDC88C	EN	Wide-spread_expression	0.592514
CCDC9	EN	Wide-spread_expression	0.163769
CCDC90B	EN	Wide-spread_expression	0.0423042
CCDC91	EN	Wide-spread_expression	0.0720007
CCDC92	EN	Wide-spread_expression	0.0526053
CCDC92B	EN	Wide-spread_expression	0.0670361
CCDC93	EN	Wide-spread_expression	0.0510236
CCDC97	EN	Wide-spread_expression	0.0861649
CCDC9B	EN	Weak_expresssion	1
CCER2	EN	Wide-spread_expression	0.430653
CCHCR1	EN	Wide-spread_expression	0.213272
CCK	EN	Wide-spread_expression	0.286522
CCKBR	EN	Wide-spread_expression	0.206159
CCL28	EN	Wide-spread_expression	0.420984
CCL4L2	EN	Weak_expresssion	0.925969
CCL5	EN	Wide-spread_expression	0.414077
CCM2	EN	Wide-spread_expression	0.0368088
CCM2L	EN	Wide-spread_expression	0.275205
CCN1	EN	Wide-spread_expression	0.685577
CCN2	EN	Specific_expression	0.962673
CCN3	EN	Wide-spread_expression	0.590471
CCN4	EN	Weak_expresssion	0.955265
CCN5	EN	Wide-spread_expression	0.363712
CCNA1	EN	Wide-spread_expression	0.386076
CCNA2	EN	Wide-spread_expression	0.106621
CCNB1	EN	Wide-spread_expression	0.161126
CCNB1IP1	EN	Wide-spread_expression	0.0814004
CCNB3	EN	Wide-spread_expression	0.171555
CCNC	EN	Wide-spread_expression	0.0272259
CCND1	EN	Wide-spread_expression	0.762344
CCND2	EN	Wide-spread_expression	0.606337
CCND3	EN	Wide-spread_expression	0.0939486
CCNDBP1	EN	Wide-spread_expression	0.0598594
CCNE1	EN	Wide-spread_expression	0.31032
CCNE2	EN	Wide-spread_expression	0.139846
CCNF	EN	Wide-spread_expression	0.16359
CCNG1	EN	Wide-spread_expression	0.148768
CCNG2	EN	Wide-spread_expression	0.228892
CCNH	EN	Wide-spread_expression	0.0319069
CCNI	EN	Wide-spread_expression	0.0897898
CCNI2	EN	Wide-spread_expression	0.298404
CCNJ	EN	Wide-spread_expression	0.0597555
CCNJL	EN	Wide-spread_expression	0.435452
CCNK	EN	Wide-spread_expression	0.0479827
CCNL1	EN	Wide-spread_expression	0.041644
CCNL2	EN	Wide-spread_expression	0.0252427
CCNO	EN	Wide-spread_expression	0.806533
CCNP	EN	Wide-spread_expression	0.599306
CCNQ	EN	Wide-spread_expression	0.116404
CCNT1	EN	Wide-spread_expression	0.0560841
CCNT2	EN	Wide-spread_expression	0.0169888
CCNY	EN	Wide-spread_expression	0.0479134
CCNYL1	EN	Wide-spread_expression	0.0881832
CCP110	EN	Wide-spread_expression	0.0398066
CCPG1	EN	Wide-spread_expression	0.0330939
CCR10	EN	Wide-spread_expression	0.2698
CCR3	EN	Wide-spread_expression	0.411659
CCS	EN	Wide-spread_expression	0.0385506
CCSAP	EN	Wide-spread_expression	0.121316
CCSER1	EN	Wide-spread_expression	0.0631906
CCSER2	EN	Wide-spread_expression	0.0403255
CCT2	EN	Wide-spread_expression	0.0629154
CCT3	EN	Wide-spread_expression	0.0361617
CCT4	EN	Wide-spread_expression	0.0403223
CCT5	EN	Wide-spread_expression	0.0567669
CCT6A	EN	Wide-spread_expression	0.0423792
CCT6B	EN	Wide-spread_expression	0.0919941
CCT7	EN	Wide-spread_expression	0.0722328
CCT8	EN	Wide-spread_expression	0.0458718
CCZ1	EN	Wide-spread_expression	0.0697674
CCZ1B	EN	Wide-spread_expression	0.108636
CD101	EN	Wide-spread_expression	0.714127
CD109	EN	Wide-spread_expression	0.376069
CD151	EN	Wide-spread_expression	0.290654
CD160	EN	Wide-spread_expression	0.324917
CD163L1	EN	Wide-spread_expression	0.324506
CD164	EN	Wide-spread_expression	0.193167
CD200	EN	Wide-spread_expression	0.0836227
CD200R1	EN	Wide-spread_expression	0.303641
CD200R1L	EN	Specific_expression	1
CD22	EN	Wide-spread_expression	0.346519
CD226	EN	Wide-spread_expression	0.161651
CD24	EN	Wide-spread_expression	0.829409
CD244	EN	Weak_expresssion	1
CD247	EN	Wide-spread_expression	0.188654
CD27	EN	Wide-spread_expression	0.479945
CD274	EN	Wide-spread_expression	0.493968
CD276	EN	Wide-spread_expression	0.0476095
CD2AP	EN	Wide-spread_expression	0.0443555
CD2BP2	EN	Wide-spread_expression	0.125217
CD300LF	EN	Wide-spread_expression	0.395234
CD302	EN	Wide-spread_expression	0.359363
CD320	EN	Wide-spread_expression	0.19002
CD36	EN	Wide-spread_expression	0.617234
CD37	EN	Wide-spread_expression	0.593565
CD38	EN	Wide-spread_expression	0.696207
CD4	EN	Wide-spread_expression	0.412212
CD40	EN	Weak_expresssion	1
CD44	EN	Wide-spread_expression	0.347942
CD46	EN	Wide-spread_expression	0.0309455
CD47	EN	Wide-spread_expression	0.0373998
CD5	EN	Wide-spread_expression	0.309714
CD53	EN	Specific_expression	0.877224
CD55	EN	Wide-spread_expression	0.337798
CD58	EN	Wide-spread_expression	0.750645
CD59	EN	Wide-spread_expression	0.214609
CD6	EN	Wide-spread_expression	0.684541
CD63	EN	Wide-spread_expression	0.36944
CD70	EN	Wide-spread_expression	0.54956
CD72	EN	Wide-spread_expression	0.504652
CD74	EN	Wide-spread_expression	0.608903
CD80	EN	Weak_expresssion	1
CD81	EN	Wide-spread_expression	0.0951494
CD82	EN	Wide-spread_expression	0.847772
CD83	EN	Wide-spread_expression	0.347381
CD8A	EN	Wide-spread_expression	0.186954
CD8B	EN	Wide-spread_expression	0.662469
CD9	EN	Wide-spread_expression	0.361244
CD96	EN	Wide-spread_expression	0.471832
CD99	EN	Weak_expresssion	0.928074
CD99L2	EN	Wide-spread_expression	0.01574
CDADC1	EN	Wide-spread_expression	0.0574908
CDAN1	EN	Wide-spread_expression	0.117473
CDC123	EN	Wide-spread_expression	0.0405816
CDC14A	EN	Wide-spread_expression	0.792481
CDC14B	EN	Wide-spread_expression	0.110519
CDC16	EN	Wide-spread_expression	0.0215625
CDC23	EN	Wide-spread_expression	0.0748987
CDC25B	EN	Wide-spread_expression	0.0593578
CDC25C	EN	Wide-spread_expression	0.420664
CDC26	EN	Wide-spread_expression	0.0649321
CDC27	EN	Wide-spread_expression	0.00658219
CDC34	EN	Wide-spread_expression	0.140111
CDC37	EN	Wide-spread_expression	0.0729518
CDC37L1	EN	Wide-spread_expression	0.0939361
CDC40	EN	Wide-spread_expression	0.0903687
CDC42	EN	Wide-spread_expression	0.035277
CDC42BPA	EN	Wide-spread_expression	0.0332807
CDC42BPB	EN	Wide-spread_expression	0.0122129
CDC42EP3	EN	Wide-spread_expression	0.321165
CDC42EP4	EN	Wide-spread_expression	0.53761
CDC42EP5	EN	Weak_expresssion	0.900576
CDC42SE1	EN	Wide-spread_expression	0.109864
CDC42SE2	EN	Wide-spread_expression	0.0351896
CDC5L	EN	Wide-spread_expression	0.0775762
CDC6	EN	Wide-spread_expression	0.596409
CDC7	EN	Wide-spread_expression	0.109621
CDC73	EN	Wide-spread_expression	0.0614218
CDCA3	EN	Wide-spread_expression	0.231906
CDCA4	EN	Wide-spread_expression	0.206469
CDCA5	EN	Wide-spread_expression	0.644983
CDCA7L	EN	Weak_expresssion	1
CDCA8	EN	Wide-spread_expression	0.198281
CDCP1	EN	Wide-spread_expression	0.692782
CDH1	EN	Wide-spread_expression	0.30388
CDH10	EN	Wide-spread_expression	0.150103
CDH11	EN	Wide-spread_expression	0.143053
CDH12	EN	Wide-spread_expression	0.173946
CDH13	EN	Wide-spread_expression	0.296016
CDH17	EN	Wide-spread_expression	0.363394
CDH18	EN	Wide-spread_expression	0.107049
CDH19	EN	Specific_expression	0.926488
CDH2	EN	Wide-spread_expression	0.0880146
CDH20	EN	Wide-spread_expression	0.352328
CDH22	EN	Wide-spread_expression	0.31985
CDH23	EN	Wide-spread_expression	0.177695
CDH24	EN	Specific_expression	0.937338
CDH26	EN	Wide-spread_expression	0.102338
CDH3	EN	Wide-spread_expression	0.0462183
CDH4	EN	Wide-spread_expression	0.201209
CDH6	EN	Wide-spread_expression	0.397977
CDH7	EN	Wide-spread_expression	0.3718
CDH8	EN	Wide-spread_expression	0.166063
CDH9	EN	Wide-spread_expression	0.27556
CDHR1	EN	Wide-spread_expression	0.696122
CDHR2	EN	Wide-spread_expression	0.112766
CDHR3	EN	Wide-spread_expression	0.207489
CDIN1	EN	Wide-spread_expression	0.185187
CDIP1	EN	Wide-spread_expression	0.0667627
CDIPT	EN	Wide-spread_expression	0.0450407
CDK10	EN	Wide-spread_expression	0.0755854
CDK11B	EN	Wide-spread_expression	0.0449932
CDK12	EN	Wide-spread_expression	0.014983
CDK13	EN	Wide-spread_expression	0.0200638
CDK14	EN	Wide-spread_expression	0.0723004
CDK15	EN	Wide-spread_expression	0.32012
CDK16	EN	Wide-spread_expression	0.175802
CDK17	EN	Wide-spread_expression	0.088993
CDK18	EN	Wide-spread_expression	0.348668
CDK19	EN	Wide-spread_expression	0.139444
CDK20	EN	Wide-spread_expression	0.219656
CDK2AP1	EN	Wide-spread_expression	0.346337
CDK2AP2	EN	Wide-spread_expression	0.744836
CDK4	EN	Wide-spread_expression	0.149357
CDK5	EN	Wide-spread_expression	0.129403
CDK5R1	EN	Wide-spread_expression	0.0769929
CDK5R2	EN	Wide-spread_expression	0.103366
CDK5RAP1	EN	Wide-spread_expression	0.0446121
CDK5RAP2	EN	Wide-spread_expression	0.0744113
CDK6	EN	Wide-spread_expression	0.190489
CDK7	EN	Wide-spread_expression	0.0404617
CDK8	EN	Wide-spread_expression	0.110859
CDK9	EN	Wide-spread_expression	0.0722001
CDKAL1	EN	Wide-spread_expression	0.020246
CDKL1	EN	Wide-spread_expression	0.0921331
CDKL2	EN	Wide-spread_expression	0.202664
CDKL4	EN	Wide-spread_expression	0.114494
CDKL5	EN	Wide-spread_expression	0.0516108
CDKN1A	EN	Weak_expresssion	1
CDKN1B	EN	Wide-spread_expression	0.135076
CDKN1C	EN	Weak_expresssion	0.873615
CDKN2A	EN	Weak_expresssion	1
CDKN2AIP	EN	Wide-spread_expression	0.220736
CDKN2AIPNL	EN	Wide-spread_expression	0.115962
CDKN2D	EN	Wide-spread_expression	0.0937796
CDKN3	EN	Wide-spread_expression	0.132335
CDNF	EN	Wide-spread_expression	0.832516
CDO1	EN	Wide-spread_expression	0.188791
CDON	EN	Wide-spread_expression	0.0556957
CDPF1	EN	Weak_expresssion	0.925506
CDR1	EN	Wide-spread_expression	0.227647
CDR2	EN	Wide-spread_expression	0.140037
CDR2L	EN	Wide-spread_expression	0.71794
CDS1	EN	Wide-spread_expression	0.1858
CDS2	EN	Wide-spread_expression	0.155272
CDV3	EN	Wide-spread_expression	0.0387267
CDYL	EN	Wide-spread_expression	0.0702245
CDYL2	EN	Wide-spread_expression	0.160313
CEACAM1	EN	Wide-spread_expression	0.0806621
CEACAM19	EN	Wide-spread_expression	0.119043
CEACAM8	EN	Wide-spread_expression	0.772478
CEBPA	EN	Weak_expresssion	0.885747
CEBPB	EN	Wide-spread_expression	0.301718
CEBPD	EN	Wide-spread_expression	0.503883
CEBPG	EN	Wide-spread_expression	0.0980446
CEBPZ	EN	Wide-spread_expression	0.0574179
CEBPZOS	EN	Wide-spread_expression	0.0478027
CECR2	EN	Wide-spread_expression	0.115749
CEL	EN	Wide-spread_expression	0.489041
CELA2A	EN	Wide-spread_expression	0.678964
CELA2B	EN	Wide-spread_expression	0.130059
CELF1	EN	Wide-spread_expression	0.0548985
CELF2	EN	Wide-spread_expression	0.0391909
CELF3	EN	Wide-spread_expression	0.0948699
CELF4	EN	Wide-spread_expression	0.0697845
CELF5	EN	Wide-spread_expression	0.0298261
CELSR1	EN	Wide-spread_expression	0.517617
CELSR2	EN	Wide-spread_expression	0.0884951
CELSR3	EN	Wide-spread_expression	0.0685953
CEMIP	EN	Wide-spread_expression	0.210516
CEMIP2	EN	Wide-spread_expression	0.280723
CENATAC	EN	Wide-spread_expression	0.0180585
CEND1	EN	Wide-spread_expression	0.145203
CENPA	EN	Wide-spread_expression	0.206241
CENPB	EN	Wide-spread_expression	0.46385
CENPC	EN	Wide-spread_expression	0.0751114
CENPE	EN	Wide-spread_expression	0.131097
CENPF	EN	Weak_expresssion	0.965407
CENPH	EN	Wide-spread_expression	0.127342
CENPI	EN	Wide-spread_expression	0.295603
CENPJ	EN	Wide-spread_expression	0.0907113
CENPK	EN	Wide-spread_expression	0.464865
CENPL	EN	Wide-spread_expression	0.115529
CENPN	EN	Wide-spread_expression	0.304946
CENPO	EN	Wide-spread_expression	0.12126
CENPP	EN	Wide-spread_expression	0.0507415
CENPQ	EN	Wide-spread_expression	0.162711
CENPS-CORT	EN	Wide-spread_expression	0.487256
CENPT	EN	Wide-spread_expression	0.102979
CENPU	EN	Weak_expresssion	0.96148
CENPV	EN	Wide-spread_expression	0.0787237
CENPW	EN	Wide-spread_expression	0.685925
CENPX	EN	Wide-spread_expression	0.242142
CEP104	EN	Wide-spread_expression	0.0696183
CEP112	EN	Wide-spread_expression	0.068467
CEP120	EN	Wide-spread_expression	0.0698381
CEP126	EN	Wide-spread_expression	0.174106
CEP128	EN	Wide-spread_expression	0.0934772
CEP131	EN	Wide-spread_expression	0.060045
CEP135	EN	Wide-spread_expression	0.184855
CEP152	EN	Wide-spread_expression	0.144436
CEP162	EN	Wide-spread_expression	0.0765755
CEP164	EN	Wide-spread_expression	0.168053
CEP170	EN	Wide-spread_expression	0.0442296
CEP170B	EN	Wide-spread_expression	0.0266528
CEP19	EN	Wide-spread_expression	0.120275
CEP192	EN	Wide-spread_expression	0.051302
CEP20	EN	Wide-spread_expression	0.0433929
CEP250	EN	Wide-spread_expression	0.0799423
CEP290	EN	Wide-spread_expression	0.0180151
CEP295	EN	Wide-spread_expression	0.0263444
CEP350	EN	Wide-spread_expression	0.0196676
CEP41	EN	Wide-spread_expression	0.0926932
CEP44	EN	Wide-spread_expression	0.0500855
CEP55	EN	Wide-spread_expression	0.696598
CEP57	EN	Wide-spread_expression	0.0336915
CEP57L1	EN	Wide-spread_expression	0.0636705
CEP68	EN	Wide-spread_expression	0.0354249
CEP70	EN	Wide-spread_expression	0.14175
CEP72	EN	Wide-spread_expression	0.0965255
CEP76	EN	Wide-spread_expression	0.0563081
CEP78	EN	Wide-spread_expression	0.0389393
CEP83	EN	Wide-spread_expression	0.0815473
CEP85	EN	Wide-spread_expression	0.0682868
CEP85L	EN	Wide-spread_expression	0.101759
CEP89	EN	Wide-spread_expression	0.084452
CEP95	EN	Wide-spread_expression	0.0277059
CEP97	EN	Wide-spread_expression	0.0385864
CEPT1	EN	Wide-spread_expression	0.0283849
CERCAM	EN	Wide-spread_expression	0.256982
CERK	EN	Wide-spread_expression	0.0559265
CERKL	EN	Wide-spread_expression	0.814117
CERS2	EN	Wide-spread_expression	0.0713711
CERS3	EN	Wide-spread_expression	0.190776
CERS4	EN	Wide-spread_expression	0.0453669
CERS5	EN	Wide-spread_expression	0.0504839
CERS6	EN	Wide-spread_expression	0.0502344
CERT1	EN	Wide-spread_expression	0.0197269
CES2	EN	Wide-spread_expression	0.58036
CES3	EN	Wide-spread_expression	0.759955
CES4A	EN	Wide-spread_expression	0.121738
CES5A	EN	Wide-spread_expression	0.757326
CETN2	EN	Wide-spread_expression	0.241626
CETN3	EN	Wide-spread_expression	0.0978522
CFAP100	EN	Wide-spread_expression	0.252372
CFAP126	EN	Wide-spread_expression	0.287938
CFAP157	EN	Wide-spread_expression	0.686707
CFAP161	EN	Wide-spread_expression	0.212272
CFAP20	EN	Wide-spread_expression	0.128936
CFAP20DC	EN	Wide-spread_expression	0.214977
CFAP221	EN	Wide-spread_expression	0.129541
CFAP251	EN	Wide-spread_expression	0.238336
CFAP298-TCP10L	EN	Wide-spread_expression	0.0416208
CFAP299	EN	Wide-spread_expression	0.193519
CFAP300	EN	Wide-spread_expression	0.453415
CFAP36	EN	Wide-spread_expression	0.0328998
CFAP410	EN	Wide-spread_expression	0.151509
CFAP43	EN	Wide-spread_expression	0.14389
CFAP44	EN	Wide-spread_expression	0.093987
CFAP46	EN	Wide-spread_expression	0.134904
CFAP47	EN	Wide-spread_expression	0.180842
CFAP52	EN	Wide-spread_expression	0.262472
CFAP53	EN	Wide-spread_expression	0.405044
CFAP54	EN	Wide-spread_expression	0.16906
CFAP57	EN	Wide-spread_expression	0.285211
CFAP58	EN	Wide-spread_expression	0.605245
CFAP61	EN	Wide-spread_expression	0.15205
CFAP65	EN	Wide-spread_expression	0.391264
CFAP69	EN	Wide-spread_expression	0.0696716
CFAP70	EN	Wide-spread_expression	0.0887429
CFAP73	EN	Wide-spread_expression	0.396895
CFAP74	EN	Wide-spread_expression	0.208784
CFAP77	EN	Wide-spread_expression	0.145343
CFAP92	EN	Wide-spread_expression	0.138612
CFAP97	EN	Wide-spread_expression	0.0878019
CFAP97D2	EN	Wide-spread_expression	0.718699
CFAP99	EN	Wide-spread_expression	0.212016
CFD	EN	Wide-spread_expression	0.639059
CFDP1	EN	Wide-spread_expression	0.0240907
CFH	EN	Wide-spread_expression	0.739273
CFL1	EN	Wide-spread_expression	0.063743
CFL2	EN	Wide-spread_expression	0.219202
CFLAR	EN	Wide-spread_expression	0.293448
CFTR	EN	Wide-spread_expression	0.217996
CGAS	EN	Wide-spread_expression	0.244358
CGGBP1	EN	Wide-spread_expression	0.042597
CGN	EN	Wide-spread_expression	0.818083
CGNL1	EN	Weak_expresssion	0.98166
CGREF1	EN	Wide-spread_expression	0.11884
CGRRF1	EN	Wide-spread_expression	0.139629
CH25H	EN	Weak_expresssion	1
CHAC1	EN	Weak_expresssion	0.94769
CHAC2	EN	Wide-spread_expression	0.132201
CHADL	EN	Wide-spread_expression	0.237931
CHAF1A	EN	Wide-spread_expression	0.119849
CHAF1B	EN	Wide-spread_expression	0.154937
CHAMP1	EN	Wide-spread_expression	0.064935
CHCHD1	EN	Wide-spread_expression	0.10655
CHCHD10	EN	Wide-spread_expression	0.0818109
CHCHD2	EN	Wide-spread_expression	0.0761983
CHCHD3	EN	Wide-spread_expression	0.0337463
CHCHD4	EN	Wide-spread_expression	0.393439
CHCHD5	EN	Wide-spread_expression	0.341913
CHCHD6	EN	Wide-spread_expression	0.0362949
CHCHD7	EN	Wide-spread_expression	0.0960428
CHD1	EN	Wide-spread_expression	0.0348355
CHD2	EN	Wide-spread_expression	0.0319262
CHD3	EN	Wide-spread_expression	0.121546
CHD4	EN	Weak_expresssion	0.981169
CHD5	EN	Wide-spread_expression	0.0282291
CHD6	EN	Wide-spread_expression	0.0311473
CHD7	EN	Wide-spread_expression	0.297899
CHD8	EN	Wide-spread_expression	0.00575105
CHD9	EN	Wide-spread_expression	0.053719
CHDH	EN	Wide-spread_expression	0.0806155
CHEK1	EN	Wide-spread_expression	0.298877
CHEK2	EN	Wide-spread_expression	0.187848
CHFR	EN	Wide-spread_expression	0.0271509
CHGA	EN	Wide-spread_expression	0.222707
CHGB	EN	Wide-spread_expression	0.0866803
CHI3L1	EN	Wide-spread_expression	0.776964
CHIC1	EN	Wide-spread_expression	0.0306033
CHIC2	EN	Wide-spread_expression	0.0184156
CHID1	EN	Wide-spread_expression	0.0283344
CHIT1	EN	Wide-spread_expression	0.273339
CHKA	EN	Wide-spread_expression	0.0958142
CHKB	EN	Wide-spread_expression	0.0855019
CHL1	EN	Wide-spread_expression	0.0511583
CHM	EN	Wide-spread_expression	0.0148016
CHMP1A	EN	Wide-spread_expression	0.0380791
CHMP2A	EN	Wide-spread_expression	0.155745
CHMP2B	EN	Wide-spread_expression	0.0702959
CHMP3	EN	Wide-spread_expression	0.206738
CHMP4B	EN	Wide-spread_expression	0.090193
CHMP5	EN	Wide-spread_expression	0.0655365
CHMP6	EN	Wide-spread_expression	0.152079
CHMP7	EN	Wide-spread_expression	0.108474
CHN1	EN	Wide-spread_expression	0.0373465
CHODL	EN	Wide-spread_expression	0.555555
CHORDC1	EN	Wide-spread_expression	0.0391211
CHP1	EN	Wide-spread_expression	0.0750382
CHPF	EN	Wide-spread_expression	0.287088
CHPF2	EN	Wide-spread_expression	0.0858239
CHPT1	EN	Wide-spread_expression	0.0895942
CHRAC1	EN	Wide-spread_expression	0.243368
CHRD	EN	Wide-spread_expression	0.235724
CHRDL1	EN	Specific_expression	0.943977
CHRDL2	EN	Weak_expresssion	1
CHRM1	EN	Wide-spread_expression	0.167095
CHRM2	EN	Wide-spread_expression	0.37622
CHRM3	EN	Wide-spread_expression	0.130832
CHRM4	EN	Wide-spread_expression	0.484126
CHRM5	EN	Wide-spread_expression	0.209756
CHRNA1	EN	Weak_expresssion	0.897653
CHRNA10	EN	Weak_expresssion	0.878548
CHRNA4	EN	Wide-spread_expression	0.293185
CHRNA5	EN	Wide-spread_expression	0.606543
CHRNA6	EN	Specific_expression	0.857055
CHRNA7	EN	Wide-spread_expression	0.422813
CHRNB1	EN	Wide-spread_expression	0.429124
CHRNB2	EN	Wide-spread_expression	0.223404
CHRNB3	EN	Wide-spread_expression	0.566818
CHRNB4	EN	Wide-spread_expression	0.431517
CHRNE	EN	Wide-spread_expression	0.133286
CHRNG	EN	Weak_expresssion	0.855091
CHST1	EN	Wide-spread_expression	0.245855
CHST10	EN	Wide-spread_expression	0.187209
CHST11	EN	Wide-spread_expression	0.261544
CHST12	EN	Wide-spread_expression	0.105235
CHST15	EN	Wide-spread_expression	0.178517
CHST2	EN	Wide-spread_expression	0.409808
CHST3	EN	Weak_expresssion	1
CHST4	EN	Wide-spread_expression	0.735646
CHST6	EN	Weak_expresssion	0.929483
CHST7	EN	Wide-spread_expression	0.535641
CHST8	EN	Wide-spread_expression	0.498115
CHST9	EN	Wide-spread_expression	0.192426
CHSY1	EN	Wide-spread_expression	0.0952255
CHSY3	EN	Wide-spread_expression	0.0460395
CHTF18	EN	Wide-spread_expression	0.163524
CHTOP	EN	Wide-spread_expression	0.0561611
CHUK	EN	Wide-spread_expression	0.0309068
CHURC1-FNTB	EN	Wide-spread_expression	0.10765
CIAO1	EN	Wide-spread_expression	0.0424245
CIAO2A	EN	Wide-spread_expression	0.0349779
CIAO2B	EN	Wide-spread_expression	0.132078
CIAO3	EN	Wide-spread_expression	0.0390602
CIAPIN1	EN	Wide-spread_expression	0.0332368
CIART	EN	Wide-spread_expression	0.491284
CIB1	EN	Wide-spread_expression	0.504707
CIB2	EN	Wide-spread_expression	0.788134
CIB4	EN	Wide-spread_expression	0.701932
CIBAR1	EN	Wide-spread_expression	0.0178873
CIC	EN	Wide-spread_expression	0.0703394
CIDEA	EN	Wide-spread_expression	0.593629
CIITA	EN	Wide-spread_expression	0.23359
CILK1	EN	Wide-spread_expression	0.22412
CINP	EN	Wide-spread_expression	0.0643321
CIP2A	EN	Wide-spread_expression	0.0442374
CIR1	EN	Wide-spread_expression	0.0316746
CIRBP	EN	Wide-spread_expression	0.0675744
CISD1	EN	Wide-spread_expression	0.0402371
CISD2	EN	Wide-spread_expression	0.094236
CISD3	EN	Wide-spread_expression	0.16598
CIT	EN	Wide-spread_expression	0.134889
CITED2	EN	Wide-spread_expression	0.470613
CITED4	EN	Wide-spread_expression	0.781133
CIZ1	EN	Wide-spread_expression	0.019305
CKAP2	EN	Wide-spread_expression	0.103905
CKAP2L	EN	Weak_expresssion	0.956834
CKAP4	EN	Wide-spread_expression	0.157927
CKAP5	EN	Wide-spread_expression	0.0197284
CKB	EN	Wide-spread_expression	0.067073
CKM	EN	Wide-spread_expression	0.814616
CKMT1A	EN	Wide-spread_expression	0.114074
CKMT1B	EN	Wide-spread_expression	0.148825
CKMT2	EN	Wide-spread_expression	0.228359
CKS1B	EN	Weak_expresssion	0.930949
CKS2	EN	Weak_expresssion	1
CLASP1	EN	Wide-spread_expression	0.0406089
CLASP2	EN	Wide-spread_expression	0.0172723
CLASRP	EN	Wide-spread_expression	0.02645
CLBA1	EN	Wide-spread_expression	0.0806907
CLCA4	EN	Wide-spread_expression	0.239945
CLCF1	EN	Weak_expresssion	1
CLCN2	EN	Wide-spread_expression	0.0811081
CLCN3	EN	Wide-spread_expression	0.0449937
CLCN4	EN	Wide-spread_expression	0.0745047
CLCN5	EN	Wide-spread_expression	0.261808
CLCN6	EN	Wide-spread_expression	0.0440947
CLCN7	EN	Wide-spread_expression	0.0395319
CLDN1	EN	Specific_expression	0.92421
CLDN10	EN	Wide-spread_expression	0.231451
CLDN12	EN	Wide-spread_expression	0.206213
CLDN14	EN	Wide-spread_expression	0.610027
CLDN15	EN	Wide-spread_expression	0.460616
CLDN16	EN	Wide-spread_expression	0.263854
CLDN18	EN	Wide-spread_expression	0.695921
CLDN2	EN	Weak_expresssion	0.951326
CLDN20	EN	Wide-spread_expression	0.089869
CLDN4	EN	Wide-spread_expression	0.409321
CLDND1	EN	Wide-spread_expression	0.0544112
CLEC11A	EN	Wide-spread_expression	0.112582
CLEC12A	EN	Wide-spread_expression	0.483893
CLEC14A	EN	Weak_expresssion	0.982182
CLEC16A	EN	Wide-spread_expression	0.0273941
CLEC18A	EN	Weak_expresssion	1
CLEC19A	EN	Weak_expresssion	0.999581
CLEC1B	EN	Weak_expresssion	1
CLEC20A	EN	Wide-spread_expression	0.141794
CLEC2A	EN	Weak_expresssion	1
CLEC2D	EN	Wide-spread_expression	0.245931
CLEC2L	EN	Wide-spread_expression	0.193373
CLEC4C	EN	Weak_expresssion	0.919428
CLEC9A	EN	Weak_expresssion	1
CLGN	EN	Wide-spread_expression	0.345072
CLHC1	EN	Wide-spread_expression	0.0649318
CLIC2	EN	Wide-spread_expression	0.0857403
CLIC4	EN	Wide-spread_expression	0.345171
CLIC5	EN	Wide-spread_expression	0.420052
CLINT1	EN	Wide-spread_expression	0.0396416
CLIP1	EN	Wide-spread_expression	0.0358387
CLIP2	EN	Wide-spread_expression	0.0370264
CLIP3	EN	Wide-spread_expression	0.0435972
CLIP4	EN	Wide-spread_expression	0.0446096
CLK1	EN	Wide-spread_expression	0.0244082
CLK2	EN	Wide-spread_expression	0.0442101
CLK3	EN	Wide-spread_expression	0.05071
CLK4	EN	Wide-spread_expression	0.0366448
CLMN	EN	Wide-spread_expression	0.486229
CLMP	EN	Wide-spread_expression	0.299788
CLN6	EN	Wide-spread_expression	0.479162
CLNK	EN	Wide-spread_expression	0.193279
CLNS1A	EN	Wide-spread_expression	0.0157322
CLOCK	EN	Wide-spread_expression	0.0393973
CLP1	EN	Wide-spread_expression	0.411789
CLPB	EN	Wide-spread_expression	0.0524566
CLPP	EN	Wide-spread_expression	0.0748346
CLPSL1	EN	Specific_expression	0.915523
CLPTM1	EN	Wide-spread_expression	0.0494685
CLPTM1L	EN	Wide-spread_expression	0.0680627
CLPX	EN	Wide-spread_expression	0.0410313
CLRN1	EN	Weak_expresssion	0.979911
CLSPN	EN	Wide-spread_expression	0.329766
CLSTN1	EN	Wide-spread_expression	0.0300688
CLSTN2	EN	Wide-spread_expression	0.108455
CLSTN3	EN	Wide-spread_expression	0.0492194
CLTA	EN	Wide-spread_expression	0.0445991
CLTB	EN	Wide-spread_expression	0.0629817
CLTC	EN	Wide-spread_expression	0.0269723
CLTCL1	EN	Wide-spread_expression	0.296157
CLU	EN	Wide-spread_expression	0.118652
CLUAP1	EN	Wide-spread_expression	0.0445129
CLUH	EN	Wide-spread_expression	0.0327252
CLUL1	EN	Wide-spread_expression	0.243167
CLVS1	EN	Wide-spread_expression	0.0638598
CLVS2	EN	Wide-spread_expression	0.0791799
CLYBL	EN	Wide-spread_expression	0.0539535
CMAS	EN	Wide-spread_expression	0.0579807
CMBL	EN	Wide-spread_expression	0.22621
CMC1	EN	Wide-spread_expression	0.0708248
CMIP	EN	Wide-spread_expression	0.0287813
CMKLR1	EN	Weak_expresssion	1
CMPK1	EN	Wide-spread_expression	0.0729884
CMPK2	EN	Wide-spread_expression	0.750283
CMSS1	EN	Wide-spread_expression	0.0513154
CMTM2	EN	Wide-spread_expression	0.256553
CMTM3	EN	Wide-spread_expression	0.327718
CMTM4	EN	Wide-spread_expression	0.0772605
CMTM6	EN	Wide-spread_expression	0.13855
CMTM7	EN	Wide-spread_expression	0.241744
CMTM8	EN	Wide-spread_expression	0.6239
CMTR1	EN	Wide-spread_expression	0.0576098
CMTR2	EN	Wide-spread_expression	0.0538124
CMYA5	EN	Wide-spread_expression	0.201239
CNBD1	EN	Wide-spread_expression	0.300135
CNBD2	EN	Wide-spread_expression	0.228563
CNBP	EN	Wide-spread_expression	0.0529653
CNDP1	EN	Wide-spread_expression	0.100243
CNDP2	EN	Wide-spread_expression	0.0568358
CNEP1R1	EN	Wide-spread_expression	0.0389805
CNGA1	EN	Wide-spread_expression	0.568238
CNGA3	EN	Weak_expresssion	0.876111
CNGA4	EN	Wide-spread_expression	0.43949
CNGB1	EN	Specific_expression	0.850796
CNGB3	EN	Wide-spread_expression	0.230304
CNIH1	EN	Wide-spread_expression	0.0525857
CNIH2	EN	Wide-spread_expression	0.193882
CNIH3	EN	Wide-spread_expression	0.125936
CNIH4	EN	Wide-spread_expression	0.0757228
CNKSR1	EN	Wide-spread_expression	0.19779
CNKSR2	EN	Wide-spread_expression	0.0437027
CNMD	EN	Wide-spread_expression	0.298435
CNN1	EN	Weak_expresssion	0.965983
CNN3	EN	Wide-spread_expression	0.132905
CNNM1	EN	Wide-spread_expression	0.0762284
CNNM2	EN	Wide-spread_expression	0.0463478
CNNM3	EN	Wide-spread_expression	0.0715214
CNNM4	EN	Wide-spread_expression	0.213758
CNOT1	EN	Wide-spread_expression	0.0274054
CNOT10	EN	Wide-spread_expression	0.0251008
CNOT11	EN	Wide-spread_expression	0.0569934
CNOT2	EN	Wide-spread_expression	0.0264584
CNOT3	EN	Wide-spread_expression	0.0540078
CNOT4	EN	Wide-spread_expression	0.0235697
CNOT6	EN	Wide-spread_expression	0.0430642
CNOT6L	EN	Wide-spread_expression	0.0228874
CNOT7	EN	Wide-spread_expression	0.0820965
CNOT8	EN	Wide-spread_expression	0.089218
CNOT9	EN	Wide-spread_expression	0.0328578
CNP	EN	Wide-spread_expression	0.0721713
CNPPD1	EN	Wide-spread_expression	0.207422
CNPY3	EN	Wide-spread_expression	0.0936771
CNPY4	EN	Wide-spread_expression	0.1705
CNR1	EN	Wide-spread_expression	0.314797
CNR2	EN	Wide-spread_expression	0.811595
CNRIP1	EN	Wide-spread_expression	0.0490423
CNST	EN	Wide-spread_expression	0.0557322
CNTD1	EN	Wide-spread_expression	0.135564
CNTFR	EN	Wide-spread_expression	0.295799
CNTLN	EN	Wide-spread_expression	0.130683
CNTN1	EN	Wide-spread_expression	0.051232
CNTN2	EN	Wide-spread_expression	0.20828
CNTN3	EN	Wide-spread_expression	0.200679
CNTN4	EN	Wide-spread_expression	0.113554
CNTN5	EN	Wide-spread_expression	0.176845
CNTN6	EN	Wide-spread_expression	0.224357
CNTNAP1	EN	Wide-spread_expression	0.0433746
CNTNAP2	EN	Wide-spread_expression	0.0541096
CNTNAP3	EN	Wide-spread_expression	0.463964
CNTNAP3B	EN	Wide-spread_expression	0.357312
CNTNAP3C	EN	Specific_expression	0.87469
CNTNAP5	EN	Wide-spread_expression	0.13704
CNTRL	EN	Wide-spread_expression	0.114226
CNTROB	EN	Wide-spread_expression	0.155372
COA1	EN	Wide-spread_expression	0.0388368
COA3	EN	Wide-spread_expression	0.174863
COA4	EN	Wide-spread_expression	0.211893
COA5	EN	Wide-spread_expression	0.0570503
COA6	EN	Wide-spread_expression	0.19008
COA7	EN	Wide-spread_expression	0.182451
COASY	EN	Wide-spread_expression	0.130837
COBL	EN	Wide-spread_expression	0.111053
COBLL1	EN	Wide-spread_expression	0.664959
COCH	EN	Wide-spread_expression	0.183986
COG1	EN	Wide-spread_expression	0.0897897
COG2	EN	Wide-spread_expression	0.0990979
COG3	EN	Wide-spread_expression	0.0184339
COG4	EN	Wide-spread_expression	0.0585579
COG5	EN	Wide-spread_expression	0.0499617
COG6	EN	Wide-spread_expression	0.102201
COG7	EN	Wide-spread_expression	0.0487184
COG8	EN	Wide-spread_expression	0.0685194
COIL	EN	Wide-spread_expression	0.0467699
COL10A1	EN	Wide-spread_expression	0.186116
COL11A1	EN	Wide-spread_expression	0.278864
COL11A2	EN	Wide-spread_expression	0.120724
COL12A1	EN	Wide-spread_expression	0.428457
COL13A1	EN	Wide-spread_expression	0.71217
COL14A1	EN	Wide-spread_expression	0.307134
COL15A1	EN	Wide-spread_expression	0.300054
COL16A1	EN	Wide-spread_expression	0.192104
COL18A1	EN	Wide-spread_expression	0.283708
COL19A1	EN	Wide-spread_expression	0.274062
COL1A1	EN	Weak_expresssion	1
COL20A1	EN	Wide-spread_expression	0.378729
COL21A1	EN	Wide-spread_expression	0.289407
COL22A1	EN	Wide-spread_expression	0.808659
COL23A1	EN	Wide-spread_expression	0.166115
COL24A1	EN	Wide-spread_expression	0.283063
COL25A1	EN	Wide-spread_expression	0.173719
COL26A1	EN	Wide-spread_expression	0.142339
COL27A1	EN	Wide-spread_expression	0.595439
COL28A1	EN	Wide-spread_expression	0.0654382
COL4A1	EN	Wide-spread_expression	0.464674
COL4A2	EN	Wide-spread_expression	0.452267
COL4A3	EN	Wide-spread_expression	0.0924114
COL4A4	EN	Wide-spread_expression	0.131117
COL4A5	EN	Wide-spread_expression	0.0779869
COL4A6	EN	Wide-spread_expression	0.624928
COL5A1	EN	Wide-spread_expression	0.552894
COL5A2	EN	Wide-spread_expression	0.417652
COL5A3	EN	Wide-spread_expression	0.381844
COL6A1	EN	Wide-spread_expression	0.307515
COL6A2	EN	Weak_expresssion	1
COL6A3	EN	Weak_expresssion	0.877684
COL6A6	EN	Wide-spread_expression	0.121648
COL7A1	EN	Wide-spread_expression	0.572006
COL8A1	EN	Wide-spread_expression	0.491758
COL8A2	EN	Weak_expresssion	0.978668
COL9A1	EN	Specific_expression	0.867527
COL9A2	EN	Wide-spread_expression	0.848019
COL9A3	EN	Wide-spread_expression	0.565449
COLCA2	EN	Wide-spread_expression	0.64096
COLEC10	EN	Wide-spread_expression	0.282686
COLEC11	EN	Wide-spread_expression	0.0872357
COLEC12	EN	Wide-spread_expression	0.343367
COLGALT1	EN	Wide-spread_expression	0.0703508
COLGALT2	EN	Wide-spread_expression	0.112056
COLQ	EN	Wide-spread_expression	0.101925
COMMD1	EN	Wide-spread_expression	0.0127071
COMMD10	EN	Wide-spread_expression	0.0204887
COMMD2	EN	Wide-spread_expression	0.184029
COMMD4	EN	Wide-spread_expression	0.0916209
COMMD5	EN	Wide-spread_expression	0.177829
COMMD6	EN	Wide-spread_expression	0.0698142
COMMD8	EN	Wide-spread_expression	0.166199
COMMD9	EN	Wide-spread_expression	0.0848399
COMT	EN	Wide-spread_expression	0.0558891
COMTD1	EN	Wide-spread_expression	0.584787
COP1	EN	Wide-spread_expression	0.0374329
COPA	EN	Wide-spread_expression	0.011759
COPB1	EN	Wide-spread_expression	0.0386462
COPB2	EN	Wide-spread_expression	0.0414522
COPE	EN	Wide-spread_expression	0.179842
COPG1	EN	Wide-spread_expression	0.0390032
COPG2	EN	Wide-spread_expression	0.032763
COPRS	EN	Wide-spread_expression	0.145735
COPS2	EN	Wide-spread_expression	0.0188958
COPS3	EN	Wide-spread_expression	0.0682122
COPS4	EN	Wide-spread_expression	0.0237191
COPS5	EN	Wide-spread_expression	0.063656
COPS6	EN	Wide-spread_expression	0.0329334
COPS7A	EN	Wide-spread_expression	0.0599097
COPS7B	EN	Wide-spread_expression	0.0399963
COPS8	EN	Wide-spread_expression	0.0579715
COPS9	EN	Wide-spread_expression	0.283049
COPZ1	EN	Wide-spread_expression	0.120943
COQ10A	EN	Wide-spread_expression	0.202411
COQ10B	EN	Wide-spread_expression	0.045174
COQ2	EN	Wide-spread_expression	0.361234
COQ3	EN	Wide-spread_expression	0.0889526
COQ4	EN	Wide-spread_expression	0.0317585
COQ5	EN	Wide-spread_expression	0.0552295
COQ6	EN	Wide-spread_expression	0.0466575
COQ7	EN	Wide-spread_expression	0.102976
COQ8B	EN	Wide-spread_expression	0.0494392
COQ9	EN	Wide-spread_expression	0.0730766
CORIN	EN	Wide-spread_expression	0.288242
CORO1A	EN	Wide-spread_expression	0.220539
CORO1B	EN	Wide-spread_expression	0.834234
CORO1C	EN	Wide-spread_expression	0.0891753
CORO2A	EN	Wide-spread_expression	0.138209
CORO2B	EN	Wide-spread_expression	0.054298
CORO6	EN	Wide-spread_expression	0.183861
CORO7	EN	Weak_expresssion	0.919703
COTL1	EN	Wide-spread_expression	0.33347
COX10	EN	Wide-spread_expression	0.0344863
COX11	EN	Wide-spread_expression	0.0445203
COX17	EN	Wide-spread_expression	0.151216
COX18	EN	Wide-spread_expression	0.068591
COX19	EN	Wide-spread_expression	0.0232688
COX20	EN	Wide-spread_expression	0.0417659
COX4I1	EN	Wide-spread_expression	0.0860313
COX5A	EN	Wide-spread_expression	0.0917745
COX5B	EN	Wide-spread_expression	0.136691
COX6B1	EN	Wide-spread_expression	0.120348
COX6C	EN	Wide-spread_expression	0.0483815
COX7A1	EN	Wide-spread_expression	0.28503
COX7A2	EN	Wide-spread_expression	0.0636601
COX7A2L	EN	Wide-spread_expression	0.139517
COX7B	EN	Wide-spread_expression	0.0740139
COX7B2	EN	Wide-spread_expression	0.680468
COX7C	EN	Wide-spread_expression	0.107632
CP	EN	Wide-spread_expression	0.157385
CPA4	EN	Weak_expresssion	0.890426
CPA5	EN	Weak_expresssion	1
CPA6	EN	Wide-spread_expression	0.108281
CPAMD8	EN	Wide-spread_expression	0.449057
CPB2	EN	Wide-spread_expression	0.0878669
CPD	EN	Wide-spread_expression	0.086174
CPE	EN	Wide-spread_expression	0.101474
CPEB1	EN	Wide-spread_expression	0.125527
CPEB2	EN	Wide-spread_expression	0.0763934
CPEB3	EN	Wide-spread_expression	0.0141994
CPEB4	EN	Wide-spread_expression	0.0446977
CPED1	EN	Wide-spread_expression	0.65598
CPHXL	EN	Wide-spread_expression	0.338558
CPLANE1	EN	Wide-spread_expression	0.012089
CPLX1	EN	Wide-spread_expression	0.135937
CPLX2	EN	Wide-spread_expression	0.162506
CPM	EN	Wide-spread_expression	0.0813735
CPNE1	EN	Wide-spread_expression	0.0336941
CPNE2	EN	Wide-spread_expression	0.621204
CPNE3	EN	Wide-spread_expression	0.0435657
CPNE4	EN	Wide-spread_expression	0.170838
CPNE5	EN	Wide-spread_expression	0.203862
CPNE6	EN	Wide-spread_expression	0.365713
CPNE7	EN	Wide-spread_expression	0.485221
CPNE8	EN	Wide-spread_expression	0.253578
CPNE9	EN	Wide-spread_expression	0.293885
CPO	EN	Wide-spread_expression	0.14445
CPOX	EN	Wide-spread_expression	0.0940401
CPPED1	EN	Wide-spread_expression	0.0901815
CPQ	EN	Wide-spread_expression	0.048623
CPS1	EN	Wide-spread_expression	0.167056
CPSF1	EN	Wide-spread_expression	0.060851
CPSF2	EN	Wide-spread_expression	0.023307
CPSF3	EN	Wide-spread_expression	0.0514119
CPSF4	EN	Wide-spread_expression	0.0527539
CPSF6	EN	Wide-spread_expression	0.0556035
CPSF7	EN	Wide-spread_expression	0.0261898
CPT1A	EN	Wide-spread_expression	0.414948
CPT1C	EN	Wide-spread_expression	0.0487208
CPT2	EN	Wide-spread_expression	0.285539
CPTP	EN	Wide-spread_expression	0.42154
CPVL	EN	Wide-spread_expression	0.304093
CPXM2	EN	Wide-spread_expression	0.613801
CR1	EN	Weak_expresssion	0.99112
CR1L	EN	Wide-spread_expression	0.209022
CRABP1	EN	Weak_expresssion	1
CRABP2	EN	Wide-spread_expression	0.446151
CRACD	EN	Wide-spread_expression	0.456207
CRACDL	EN	Wide-spread_expression	0.0847363
CRACR2A	EN	Wide-spread_expression	0.207694
CRADD	EN	Wide-spread_expression	0.135659
CRAMP1	EN	Wide-spread_expression	0.113262
CRAT	EN	Wide-spread_expression	0.0788601
CRB1	EN	Wide-spread_expression	0.0929673
CRB2	EN	Wide-spread_expression	0.371134
CRBN	EN	Wide-spread_expression	0.0274077
CRCP	EN	Wide-spread_expression	0.234788
CREB1	EN	Wide-spread_expression	0.0536369
CREB3	EN	Wide-spread_expression	0.165812
CREB3L1	EN	Wide-spread_expression	0.391427
CREB3L2	EN	Wide-spread_expression	0.363352
CREB3L3	EN	Wide-spread_expression	0.235097
CREB3L4	EN	Weak_expresssion	1
CREB5	EN	Wide-spread_expression	0.207482
CREBBP	EN	Wide-spread_expression	0.0218813
CREBL2	EN	Wide-spread_expression	0.0387175
CREBRF	EN	Wide-spread_expression	0.0539912
CREBZF	EN	Wide-spread_expression	0.0256462
CREG1	EN	Wide-spread_expression	0.138171
CREG2	EN	Wide-spread_expression	0.179817
CRELD2	EN	Wide-spread_expression	0.110566
CREM	EN	Wide-spread_expression	0.0778621
CRH	EN	Wide-spread_expression	0.776788
CRHBP	EN	Weak_expresssion	1
CRHR2	EN	Wide-spread_expression	0.670909
CRIM1	EN	Wide-spread_expression	0.125708
CRIP2	EN	Wide-spread_expression	0.160031
CRIP3	EN	Wide-spread_expression	0.417717
CRIPT	EN	Wide-spread_expression	0.0622897
CRISPLD1	EN	Wide-spread_expression	0.324561
CRISPLD2	EN	Wide-spread_expression	0.608874
CRK	EN	Wide-spread_expression	0.0887083
CRKL	EN	Wide-spread_expression	0.0601162
CRLF1	EN	Wide-spread_expression	0.0768697
CRLF2	EN	Wide-spread_expression	0.289666
CRLF3	EN	Wide-spread_expression	0.0207125
CRMP1	EN	Wide-spread_expression	0.0689764
CRNKL1	EN	Wide-spread_expression	0.0910948
CROCC	EN	Wide-spread_expression	0.0630943
CROT	EN	Wide-spread_expression	0.174189
CRPPA	EN	Wide-spread_expression	0.0651539
CRTAC1	EN	Wide-spread_expression	0.321511
CRTAM	EN	Wide-spread_expression	0.622575
CRTAP	EN	Wide-spread_expression	0.10094
CRTC1	EN	Wide-spread_expression	0.0302921
CRTC2	EN	Wide-spread_expression	0.0592977
CRTC3	EN	Wide-spread_expression	0.0514759
CRY1	EN	Wide-spread_expression	0.120512
CRY2	EN	Wide-spread_expression	0.0705663
CRYAB	EN	Wide-spread_expression	0.299904
CRYBA1	EN	Wide-spread_expression	0.55075
CRYBB1	EN	Weak_expresssion	0.940296
CRYBB2	EN	Wide-spread_expression	0.521008
CRYBB3	EN	Weak_expresssion	0.875823
CRYBG1	EN	Wide-spread_expression	0.0933971
CRYBG3	EN	Wide-spread_expression	0.338877
CRYGS	EN	Wide-spread_expression	0.111826
CRYL1	EN	Wide-spread_expression	0.0688082
CRYM	EN	Wide-spread_expression	0.347298
CRYZ	EN	Wide-spread_expression	0.386751
CS	EN	Wide-spread_expression	0.0477991
CSAD	EN	Wide-spread_expression	0.111267
CSDC2	EN	Wide-spread_expression	0.189987
CSDE1	EN	Wide-spread_expression	0.0247236
CSE1L	EN	Wide-spread_expression	0.0414118
CSF1R	EN	Wide-spread_expression	0.565705
CSF2RA	EN	Wide-spread_expression	0.140325
CSF3R	EN	Wide-spread_expression	0.653931
CSGALNACT1	EN	Wide-spread_expression	0.183322
CSGALNACT2	EN	Wide-spread_expression	0.0417773
CSK	EN	Wide-spread_expression	0.269674
CSKMT	EN	Wide-spread_expression	0.164339
CSMD1	EN	Wide-spread_expression	0.0527078
CSMD2	EN	Wide-spread_expression	0.130254
CSMD3	EN	Wide-spread_expression	0.0717694
CSNK1A1	EN	Wide-spread_expression	0.0332882
CSNK1D	EN	Wide-spread_expression	0.062703
CSNK1E	EN	Wide-spread_expression	0.114443
CSNK1G1	EN	Wide-spread_expression	0.0762279
CSNK1G2	EN	Wide-spread_expression	0.0544026
CSNK1G3	EN	Wide-spread_expression	0.0246632
CSNK2A1	EN	Wide-spread_expression	0.0305748
CSNK2A2	EN	Wide-spread_expression	0.0835647
CSNKA2IP	EN	Wide-spread_expression	0.163491
CSPG4	EN	Wide-spread_expression	0.795424
CSPG5	EN	Wide-spread_expression	0.12226
CSPP1	EN	Wide-spread_expression	0.0374167
CSRNP1	EN	Wide-spread_expression	0.330697
CSRNP2	EN	Wide-spread_expression	0.0489463
CSRNP3	EN	Wide-spread_expression	0.0285035
CSRP1	EN	Wide-spread_expression	0.236107
CSRP2	EN	Wide-spread_expression	0.696487
CSRP3	EN	Weak_expresssion	0.861219
CST3	EN	Wide-spread_expression	0.273124
CSTB	EN	Wide-spread_expression	0.0921202
CSTF1	EN	Wide-spread_expression	0.0672844
CSTF2	EN	Wide-spread_expression	0.157046
CSTF2T	EN	Wide-spread_expression	0.292052
CSTF3	EN	Wide-spread_expression	0.0187556
CT55	EN	Weak_expresssion	0.978179
CTBP1	EN	Wide-spread_expression	0.0255353
CTBP2	EN	Wide-spread_expression	0.208695
CTBS	EN	Wide-spread_expression	0.263271
CTC1	EN	Wide-spread_expression	0.0717037
CTCF	EN	Wide-spread_expression	0.0400992
CTDP1	EN	Wide-spread_expression	0.0687714
CTDSP1	EN	Weak_expresssion	0.989068
CTDSP2	EN	Wide-spread_expression	0.0706028
CTDSPL	EN	Wide-spread_expression	0.128128
CTDSPL2	EN	Wide-spread_expression	0.0178893
CTH	EN	Wide-spread_expression	0.114635
CTHRC1	EN	Wide-spread_expression	0.1824
CTIF	EN	Wide-spread_expression	0.0779666
CTNNA1	EN	Wide-spread_expression	0.0834999
CTNNA2	EN	Wide-spread_expression	0.16181
CTNNA3	EN	Wide-spread_expression	0.131844
CTNNAL1	EN	Wide-spread_expression	0.124729
CTNNB1	EN	Wide-spread_expression	0.147087
CTNNBIP1	EN	Wide-spread_expression	0.202232
CTNNBL1	EN	Wide-spread_expression	0.0438456
CTNND1	EN	Wide-spread_expression	0.723465
CTNND2	EN	Wide-spread_expression	0.0525457
CTNS	EN	Wide-spread_expression	0.13162
CTPS1	EN	Wide-spread_expression	0.0848486
CTPS2	EN	Wide-spread_expression	0.121651
CTR9	EN	Wide-spread_expression	0.0661677
CTSA	EN	Wide-spread_expression	0.0729897
CTSB	EN	Wide-spread_expression	0.0560626
CTSC	EN	Wide-spread_expression	0.675948
CTSF	EN	Wide-spread_expression	0.0530474
CTSH	EN	Wide-spread_expression	0.184258
CTSK	EN	Wide-spread_expression	0.151216
CTSL	EN	Wide-spread_expression	0.102748
CTSO	EN	Wide-spread_expression	0.329081
CTSS	EN	Wide-spread_expression	0.183918
CTSV	EN	Wide-spread_expression	0.168103
CTSZ	EN	Wide-spread_expression	0.132686
CTTN	EN	Wide-spread_expression	0.0284802
CTTNBP2	EN	Wide-spread_expression	0.04137
CTTNBP2NL	EN	Wide-spread_expression	0.0930842
CTU1	EN	Wide-spread_expression	0.25431
CTU2	EN	Wide-spread_expression	0.169447
CTXN1	EN	Wide-spread_expression	0.0830201
CTXN3	EN	Specific_expression	0.863015
CTXND1	EN	Specific_expression	0.878834
CTXND2	EN	Wide-spread_expression	0.702148
CUBN	EN	Wide-spread_expression	0.518844
CUEDC1	EN	Wide-spread_expression	0.269995
CUEDC2	EN	Wide-spread_expression	0.045679
CUL1	EN	Wide-spread_expression	0.0235186
CUL2	EN	Wide-spread_expression	0.0318901
CUL3	EN	Wide-spread_expression	0.0328513
CUL4A	EN	Wide-spread_expression	0.0263995
CUL4B	EN	Wide-spread_expression	0.0414953
CUL5	EN	Wide-spread_expression	0.0111071
CUL7	EN	Wide-spread_expression	0.0683784
CUL9	EN	Wide-spread_expression	0.0657429
CUTA	EN	Wide-spread_expression	0.152653
CUTC	EN	Wide-spread_expression	0.0522574
CUX1	EN	Wide-spread_expression	0.301637
CUX2	EN	Wide-spread_expression	0.536098
CWC15	EN	Wide-spread_expression	0.0713819
CWC22	EN	Wide-spread_expression	0.066067
CWC25	EN	Wide-spread_expression	0.0506201
CWC27	EN	Wide-spread_expression	0.039204
CWF19L1	EN	Wide-spread_expression	0.0344128
CWF19L2	EN	Wide-spread_expression	0.0481134
CX3CL1	EN	Wide-spread_expression	0.12495
CXADR	EN	Wide-spread_expression	0.0562734
CXCL12	EN	Weak_expresssion	1
CXCL13	EN	Wide-spread_expression	0.596222
CXCL14	EN	Wide-spread_expression	0.0854171
CXCL17	EN	Wide-spread_expression	0.149004
CXorf38	EN	Wide-spread_expression	0.0643035
CXorf58	EN	Wide-spread_expression	0.296323
CXXC1	EN	Wide-spread_expression	0.086348
CXXC4	EN	Wide-spread_expression	0.33244
CXXC5	EN	Wide-spread_expression	0.158714
CYB561	EN	Wide-spread_expression	0.0440618
CYB561A3	EN	Wide-spread_expression	0.110288
CYB561D1	EN	Wide-spread_expression	0.0688669
CYB5A	EN	Wide-spread_expression	0.0892337
CYB5B	EN	Wide-spread_expression	0.0558557
CYB5D2	EN	Wide-spread_expression	0.0575305
CYB5R1	EN	Wide-spread_expression	0.134647
CYB5R2	EN	Weak_expresssion	0.922889
CYB5R3	EN	Wide-spread_expression	0.113879
CYB5R4	EN	Wide-spread_expression	0.0234753
CYBC1	EN	Wide-spread_expression	0.153545
CYBRD1	EN	Wide-spread_expression	0.80607
CYC1	EN	Wide-spread_expression	0.18437
CYCS	EN	Wide-spread_expression	0.0741404
CYFIP1	EN	Wide-spread_expression	0.0923379
CYFIP2	EN	Wide-spread_expression	0.0501954
CYGB	EN	Wide-spread_expression	0.628688
CYHR1	EN	Wide-spread_expression	0.071368
CYLD	EN	Wide-spread_expression	0.0387019
CYP1B1	EN	Wide-spread_expression	0.720756
CYP20A1	EN	Wide-spread_expression	0.141496
CYP26A1	EN	Weak_expresssion	0.987893
CYP26B1	EN	Wide-spread_expression	0.516749
CYP27A1	EN	Wide-spread_expression	0.203186
CYP27C1	EN	Weak_expresssion	0.868518
CYP2A6	EN	Weak_expresssion	1
CYP2C8	EN	Wide-spread_expression	0.281047
CYP2D6	EN	Weak_expresssion	0.979361
CYP2E1	EN	Wide-spread_expression	0.0910269
CYP2R1	EN	Wide-spread_expression	0.10011
CYP2U1	EN	Wide-spread_expression	0.0666385
CYP39A1	EN	Wide-spread_expression	0.759794
CYP3A4	EN	Wide-spread_expression	0.465988
CYP3A43	EN	Wide-spread_expression	0.177827
CYP3A5	EN	Wide-spread_expression	0.039853
CYP3A7-CYP3A51P	EN	Wide-spread_expression	0.451559
CYP46A1	EN	Wide-spread_expression	0.172503
CYP4B1	EN	Weak_expresssion	1
CYP4F12	EN	Weak_expresssion	0.886576
CYP4F22	EN	Weak_expresssion	0.974144
CYP4F3	EN	Weak_expresssion	0.988932
CYP4V2	EN	Wide-spread_expression	0.157545
CYP4X1	EN	Wide-spread_expression	0.0748764
CYP4Z1	EN	Wide-spread_expression	0.0722563
CYP7B1	EN	Wide-spread_expression	0.0905165
CYREN	EN	Wide-spread_expression	0.153494
CYRIA	EN	Wide-spread_expression	0.054527
CYRIB	EN	Wide-spread_expression	0.022052
CYS1	EN	Wide-spread_expression	0.229628
CYSLTR1	EN	Wide-spread_expression	0.782088
CYSLTR2	EN	Weak_expresssion	1
CYSTM1	EN	Wide-spread_expression	0.114217
CYTH1	EN	Wide-spread_expression	0.216848
CYTH2	EN	Wide-spread_expression	0.221876
CYTH3	EN	Wide-spread_expression	0.106994
CYTH4	EN	Wide-spread_expression	0.742074
CYYR1	EN	Wide-spread_expression	0.482496
CZIB	EN	Wide-spread_expression	0.0835036
D2HGDH	EN	Wide-spread_expression	0.0548929
DAAM1	EN	Wide-spread_expression	0.0521588
DAAM2	EN	Wide-spread_expression	0.159661
DAB1	EN	Wide-spread_expression	0.252377
DAB2	EN	Weak_expresssion	0.977398
DAB2IP	EN	Wide-spread_expression	0.0943727
DACH1	EN	Wide-spread_expression	0.295163
DACH2	EN	Wide-spread_expression	0.190773
DACT1	EN	Wide-spread_expression	0.714125
DACT3	EN	Wide-spread_expression	0.173119
DAD1	EN	Wide-spread_expression	0.115663
DAG1	EN	Wide-spread_expression	0.0424562
DAGLA	EN	Wide-spread_expression	0.0593502
DAGLB	EN	Wide-spread_expression	0.0839284
DALRD3	EN	Wide-spread_expression	0.0560563
DAO	EN	Wide-spread_expression	0.23803
DAP	EN	Wide-spread_expression	0.354458
DAP3	EN	Wide-spread_expression	0.0333252
DAPK1	EN	Wide-spread_expression	0.116487
DAPK2	EN	Wide-spread_expression	0.379405
DAPK3	EN	Wide-spread_expression	0.0912645
DAPL1	EN	Specific_expression	0.963939
DARS1	EN	Wide-spread_expression	0.0822015
DARS2	EN	Wide-spread_expression	0.103274
DAW1	EN	Wide-spread_expression	0.561081
DAXX	EN	Wide-spread_expression	0.258946
DAZAP1	EN	Wide-spread_expression	0.0412443
DAZAP2	EN	Wide-spread_expression	0.0610023
DBF4	EN	Wide-spread_expression	0.0652204
DBF4B	EN	Wide-spread_expression	0.0425049
DBI	EN	Wide-spread_expression	0.344387
DBN1	EN	Wide-spread_expression	0.0555848
DBNDD1	EN	Wide-spread_expression	0.218914
DBNL	EN	Wide-spread_expression	0.0568324
DBP	EN	Wide-spread_expression	0.281578
DBR1	EN	Wide-spread_expression	0.269776
DBT	EN	Wide-spread_expression	0.0301531
DBX2	EN	Weak_expresssion	0.976433
DCAF1	EN	Wide-spread_expression	0.0290581
DCAF10	EN	Wide-spread_expression	0.0157962
DCAF11	EN	Wide-spread_expression	0.300134
DCAF12	EN	Wide-spread_expression	0.0357903
DCAF13	EN	Wide-spread_expression	0.0672228
DCAF15	EN	Wide-spread_expression	0.152123
DCAF16	EN	Wide-spread_expression	0.0816101
DCAF17	EN	Wide-spread_expression	0.0721127
DCAF4	EN	Wide-spread_expression	0.165798
DCAF4L1	EN	Wide-spread_expression	0.682881
DCAF5	EN	Wide-spread_expression	0.0272876
DCAF6	EN	Wide-spread_expression	0.0837643
DCAF7	EN	Wide-spread_expression	0.0300278
DCAF8	EN	Wide-spread_expression	0.0993284
DCAF8L2	EN	Wide-spread_expression	0.127481
DCAKD	EN	Wide-spread_expression	0.061405
DCBLD1	EN	Wide-spread_expression	0.415304
DCBLD2	EN	Wide-spread_expression	0.151546
DCC	EN	Wide-spread_expression	0.237422
DCDC1	EN	Wide-spread_expression	0.257615
DCDC2	EN	Wide-spread_expression	0.133591
DCDC2B	EN	Wide-spread_expression	0.0800682
DCDC2C	EN	Wide-spread_expression	0.762029
DCHS1	EN	Wide-spread_expression	0.381812
DCHS2	EN	Wide-spread_expression	0.385696
DCK	EN	Wide-spread_expression	0.0553612
DCLK1	EN	Wide-spread_expression	0.028469
DCLK2	EN	Wide-spread_expression	0.0960107
DCLK3	EN	Wide-spread_expression	0.825013
DCLRE1A	EN	Wide-spread_expression	0.215026
DCLRE1B	EN	Weak_expresssion	0.963832
DCLRE1C	EN	Wide-spread_expression	0.0442894
DCP1A	EN	Wide-spread_expression	0.0459766
DCP1B	EN	Wide-spread_expression	0.0396211
DCP2	EN	Wide-spread_expression	0.0651716
DCPS	EN	Wide-spread_expression	0.121306
DCST2	EN	Weak_expresssion	1
DCSTAMP	EN	Wide-spread_expression	0.8304
DCT	EN	Wide-spread_expression	0.142911
DCTD	EN	Wide-spread_expression	0.105444
DCTN1	EN	Wide-spread_expression	0.075073
DCTN2	EN	Wide-spread_expression	0.0446968
DCTN3	EN	Wide-spread_expression	0.0964459
DCTN4	EN	Wide-spread_expression	0.022526
DCTN5	EN	Wide-spread_expression	0.0484624
DCTN6	EN	Wide-spread_expression	0.0548182
DCTPP1	EN	Wide-spread_expression	0.157649
DCUN1D1	EN	Wide-spread_expression	0.0642014
DCUN1D2	EN	Wide-spread_expression	0.05277
DCUN1D4	EN	Wide-spread_expression	0.060972
DCUN1D5	EN	Wide-spread_expression	0.065789
DCX	EN	Wide-spread_expression	0.138289
DCXR	EN	Wide-spread_expression	0.500033
DDA1	EN	Wide-spread_expression	0.102672
DDAH1	EN	Wide-spread_expression	0.16951
DDAH2	EN	Weak_expresssion	0.9331
DDB1	EN	Wide-spread_expression	0.0506512
DDB2	EN	Wide-spread_expression	0.164236
DDHD1	EN	Wide-spread_expression	0.0360643
DDHD2	EN	Wide-spread_expression	0.0411974
DDI2	EN	Wide-spread_expression	0.0461756
DDIAS	EN	Wide-spread_expression	0.754006
DDIT3	EN	Wide-spread_expression	0.191056
DDIT4	EN	Wide-spread_expression	0.845297
DDN	EN	Wide-spread_expression	0.236483
DDOST	EN	Wide-spread_expression	0.102405
DDR1	EN	Wide-spread_expression	0.451284
DDR2	EN	Wide-spread_expression	0.42654
DDRGK1	EN	Wide-spread_expression	0.137112
DDTL	EN	Wide-spread_expression	0.690903
DDX1	EN	Wide-spread_expression	0.0292358
DDX10	EN	Wide-spread_expression	0.057471
DDX11	EN	Wide-spread_expression	0.385263
DDX17	EN	Wide-spread_expression	0.0244172
DDX18	EN	Wide-spread_expression	0.0342279
DDX19A	EN	Wide-spread_expression	0.12599
DDX20	EN	Wide-spread_expression	0.113302
DDX21	EN	Wide-spread_expression	0.0327194
DDX23	EN	Wide-spread_expression	0.0770101
DDX24	EN	Wide-spread_expression	0.0438881
DDX25	EN	Wide-spread_expression	0.0483184
DDX27	EN	Wide-spread_expression	0.0132171
DDX28	EN	Weak_expresssion	1
DDX31	EN	Wide-spread_expression	0.0812265
DDX39A	EN	Wide-spread_expression	0.222526
DDX3X	EN	Wide-spread_expression	0.0838432
DDX3Y	EN	Wide-spread_expression	0.0500256
DDX4	EN	Wide-spread_expression	0.243857
DDX41	EN	Wide-spread_expression	0.127156
DDX42	EN	Wide-spread_expression	0.0390351
DDX43	EN	Weak_expresssion	0.970891
DDX46	EN	Wide-spread_expression	0.0262841
DDX49	EN	Wide-spread_expression	0.0727102
DDX5	EN	Wide-spread_expression	0.0502365
DDX50	EN	Wide-spread_expression	0.0218604
DDX51	EN	Wide-spread_expression	0.0781671
DDX52	EN	Wide-spread_expression	0.0335539
DDX53	EN	Wide-spread_expression	0.7523
DDX54	EN	Wide-spread_expression	0.144235
DDX55	EN	Wide-spread_expression	0.0687433
DDX56	EN	Wide-spread_expression	0.132061
DDX59	EN	Wide-spread_expression	0.0423949
DDX6	EN	Wide-spread_expression	0.0356848
DDX60	EN	Weak_expresssion	0.911638
DDX60L	EN	Weak_expresssion	0.923986
DEAF1	EN	Wide-spread_expression	0.0314108
DECR1	EN	Wide-spread_expression	0.242513
DECR2	EN	Wide-spread_expression	0.571746
DEDD	EN	Wide-spread_expression	0.0919833
DEDD2	EN	Wide-spread_expression	0.115164
DEF6	EN	Wide-spread_expression	0.431877
DEF8	EN	Wide-spread_expression	0.0488408
DEFB131B	EN	Wide-spread_expression	0.532016
DEFB135	EN	Weak_expresssion	1
DEGS1	EN	Wide-spread_expression	0.0262887
DEGS2	EN	Wide-spread_expression	0.191499
DEK	EN	Wide-spread_expression	0.104975
DELE1	EN	Wide-spread_expression	0.0607418
DENND10	EN	Wide-spread_expression	0.0487283
DENND11	EN	Wide-spread_expression	0.160154
DENND1A	EN	Wide-spread_expression	0.0259307
DENND1B	EN	Wide-spread_expression	0.0863343
DENND1C	EN	Weak_expresssion	1
DENND2A	EN	Wide-spread_expression	0.329244
DENND2B	EN	Wide-spread_expression	0.155252
DENND2C	EN	Wide-spread_expression	0.424163
DENND3	EN	Wide-spread_expression	0.125974
DENND4A	EN	Wide-spread_expression	0.041286
DENND4B	EN	Wide-spread_expression	0.058964
DENND4C	EN	Wide-spread_expression	0.0396605
DENND5A	EN	Wide-spread_expression	0.0774081
DENND5B	EN	Wide-spread_expression	0.0324514
DENND6A	EN	Wide-spread_expression	0.0321131
DENND6B	EN	Wide-spread_expression	0.0471421
DENR	EN	Wide-spread_expression	0.0359084
DEPDC1	EN	Weak_expresssion	0.989263
DEPDC1B	EN	Wide-spread_expression	0.313242
DEPDC4	EN	Wide-spread_expression	0.0831097
DEPP1	EN	Wide-spread_expression	0.786991
DEPTOR	EN	Wide-spread_expression	0.177043
DERA	EN	Wide-spread_expression	0.217413
DERL1	EN	Wide-spread_expression	0.0868604
DERL2	EN	Wide-spread_expression	0.0500334
DESI1	EN	Wide-spread_expression	0.0285609
DESI2	EN	Wide-spread_expression	0.238432
DEUP1	EN	Wide-spread_expression	0.118447
DEXI	EN	Wide-spread_expression	0.183886
DFFA	EN	Wide-spread_expression	0.0576469
DFFB	EN	Wide-spread_expression	0.142278
DGAT1	EN	Wide-spread_expression	0.0389547
DGAT2	EN	Wide-spread_expression	0.388005
DGAT2L6	EN	Wide-spread_expression	0.598686
DGCR2	EN	Wide-spread_expression	0.0238704
DGCR6L	EN	Wide-spread_expression	0.165147
DGCR8	EN	Wide-spread_expression	0.0395962
DGKA	EN	Wide-spread_expression	0.358505
DGKB	EN	Wide-spread_expression	0.187163
DGKD	EN	Wide-spread_expression	0.388952
DGKE	EN	Wide-spread_expression	0.0574165
DGKG	EN	Wide-spread_expression	0.236701
DGKH	EN	Wide-spread_expression	0.19707
DGKI	EN	Wide-spread_expression	0.0524032
DGKQ	EN	Wide-spread_expression	0.0840555
DGKZ	EN	Wide-spread_expression	0.0828559
DGLUCY	EN	Wide-spread_expression	0.0510414
DGUOK	EN	Wide-spread_expression	0.0319504
DHCR24	EN	Wide-spread_expression	0.101697
DHCR7	EN	Wide-spread_expression	0.268523
DHDDS	EN	Wide-spread_expression	0.0846455
DHDH	EN	Wide-spread_expression	0.479069
DHFR	EN	Wide-spread_expression	0.0675393
DHFR2	EN	Wide-spread_expression	0.0859477
DHODH	EN	Wide-spread_expression	0.102499
DHRS1	EN	Wide-spread_expression	0.0733551
DHRS11	EN	Wide-spread_expression	0.179075
DHRS13	EN	Weak_expresssion	0.970496
DHRS3	EN	Wide-spread_expression	0.636442
DHRS4	EN	Wide-spread_expression	0.544831
DHRS7	EN	Wide-spread_expression	0.083591
DHRS7B	EN	Wide-spread_expression	0.0660031
DHRS7C	EN	Weak_expresssion	1
DHRS9	EN	Weak_expresssion	1
DHRSX	EN	Wide-spread_expression	0.119912
DHTKD1	EN	Wide-spread_expression	0.118528
DHX15	EN	Wide-spread_expression	0.0131751
DHX16	EN	Wide-spread_expression	0.0832813
DHX29	EN	Wide-spread_expression	0.0282291
DHX30	EN	Wide-spread_expression	0.0295227
DHX32	EN	Wide-spread_expression	0.0970686
DHX33	EN	Wide-spread_expression	0.0523158
DHX34	EN	Wide-spread_expression	0.0454427
DHX35	EN	Wide-spread_expression	0.0593739
DHX36	EN	Wide-spread_expression	0.0488334
DHX37	EN	Wide-spread_expression	0.082104
DHX38	EN	Wide-spread_expression	0.0451882
DHX40	EN	Wide-spread_expression	0.0811688
DHX57	EN	Wide-spread_expression	0.0239208
DHX58	EN	Wide-spread_expression	0.484198
DHX8	EN	Wide-spread_expression	0.0261085
DHX9	EN	Wide-spread_expression	0.0177123
DIAPH1	EN	Wide-spread_expression	0.0712472
DIAPH2	EN	Wide-spread_expression	0.171533
DIAPH3	EN	Wide-spread_expression	0.517173
DICER1	EN	Wide-spread_expression	0.0200223
DIDO1	EN	Wide-spread_expression	0.0160089
DIMT1	EN	Wide-spread_expression	0.0561574
DIO1	EN	Wide-spread_expression	0.335236
DIO2	EN	Wide-spread_expression	0.194722
DIP2A	EN	Wide-spread_expression	0.21979
DIP2B	EN	Wide-spread_expression	0.063287
DIP2C	EN	Wide-spread_expression	0.0234046
DIPK1A	EN	Wide-spread_expression	0.0342689
DIPK1B	EN	Wide-spread_expression	0.141505
DIPK2A	EN	Wide-spread_expression	0.179319
DIRAS1	EN	Wide-spread_expression	0.202821
DIRAS2	EN	Wide-spread_expression	0.226896
DIRAS3	EN	Specific_expression	0.87604
DIS3	EN	Wide-spread_expression	0.0442578
DIS3L	EN	Wide-spread_expression	0.0772791
DIS3L2	EN	Wide-spread_expression	0.0167099
DISC1	EN	Wide-spread_expression	0.394723
DISP1	EN	Wide-spread_expression	0.109369
DISP2	EN	Wide-spread_expression	0.080976
DISP3	EN	Wide-spread_expression	0.496376
DIXDC1	EN	Wide-spread_expression	0.0775327
DKC1	EN	Wide-spread_expression	0.104363
DKK2	EN	Wide-spread_expression	0.268279
DKK3	EN	Wide-spread_expression	0.137829
DLAT	EN	Wide-spread_expression	0.0348166
DLC1	EN	Wide-spread_expression	0.344806
DLD	EN	Wide-spread_expression	0.0657478
DLEC1	EN	Wide-spread_expression	0.482385
DLEU7	EN	Wide-spread_expression	0.116572
DLG1	EN	Wide-spread_expression	0.0381901
DLG2	EN	Wide-spread_expression	0.0300616
DLG3	EN	Wide-spread_expression	0.0791566
DLG4	EN	Wide-spread_expression	0.0419377
DLG5	EN	Wide-spread_expression	0.195071
DLGAP1	EN	Wide-spread_expression	0.0545541
DLGAP2	EN	Wide-spread_expression	0.0413935
DLGAP3	EN	Wide-spread_expression	0.0850692
DLGAP4	EN	Wide-spread_expression	0.0890649
DLGAP5	EN	Weak_expresssion	1
DLK2	EN	Wide-spread_expression	0.123662
DLL1	EN	Wide-spread_expression	0.117658
DLL3	EN	Wide-spread_expression	0.75634
DLST	EN	Wide-spread_expression	0.079632
DMAC1	EN	Wide-spread_expression	0.0338075
DMAC2	EN	Wide-spread_expression	0.0912352
DMAC2L	EN	Wide-spread_expression	0.0679353
DMAP1	EN	Wide-spread_expression	0.0963928
DMC1	EN	Wide-spread_expression	0.234964
DMD	EN	Wide-spread_expression	0.0566599
DMGDH	EN	Wide-spread_expression	0.0813418
DMKN	EN	Wide-spread_expression	0.331234
DMPK	EN	Wide-spread_expression	0.0435666
DMRT1	EN	Weak_expresssion	1
DMRTC1	EN	Weak_expresssion	1
DMRTC1B	EN	Wide-spread_expression	0.548687
DMTF1	EN	Wide-spread_expression	0.0245901
DMTN	EN	Wide-spread_expression	0.0449457
DMWD	EN	Wide-spread_expression	0.088756
DMXL1	EN	Wide-spread_expression	0.0161814
DMXL2	EN	Wide-spread_expression	0.030674
DNA2	EN	Wide-spread_expression	0.0510975
DNAAF1	EN	Wide-spread_expression	0.108289
DNAAF2	EN	Wide-spread_expression	0.10699
DNAAF5	EN	Wide-spread_expression	0.0526817
DNAH1	EN	Wide-spread_expression	0.0592249
DNAH10	EN	Wide-spread_expression	0.192862
DNAH11	EN	Wide-spread_expression	0.317058
DNAH12	EN	Wide-spread_expression	0.0536453
DNAH14	EN	Wide-spread_expression	0.160562
DNAH17	EN	Wide-spread_expression	0.0656175
DNAH2	EN	Wide-spread_expression	0.122245
DNAH3	EN	Wide-spread_expression	0.136059
DNAH5	EN	Wide-spread_expression	0.201064
DNAH6	EN	Wide-spread_expression	0.176009
DNAH7	EN	Wide-spread_expression	0.173621
DNAH8	EN	Wide-spread_expression	0.456377
DNAH9	EN	Wide-spread_expression	0.0864562
DNAI1	EN	Wide-spread_expression	0.239546
DNAI2	EN	Wide-spread_expression	0.838256
DNAI3	EN	Wide-spread_expression	0.556156
DNAI4	EN	Wide-spread_expression	0.0771824
DNAJA1	EN	Wide-spread_expression	0.0776458
DNAJA2	EN	Wide-spread_expression	0.0430341
DNAJA3	EN	Wide-spread_expression	0.0549438
DNAJA4	EN	Wide-spread_expression	0.0801971
DNAJB1	EN	Wide-spread_expression	0.0655838
DNAJB11	EN	Wide-spread_expression	0.112814
DNAJB12	EN	Wide-spread_expression	0.018561
DNAJB13	EN	Weak_expresssion	0.959654
DNAJB14	EN	Wide-spread_expression	0.0350096
DNAJB2	EN	Wide-spread_expression	0.089245
DNAJB4	EN	Weak_expresssion	1
DNAJB5	EN	Wide-spread_expression	0.144126
DNAJB6	EN	Wide-spread_expression	0.0393962
DNAJB7	EN	Wide-spread_expression	0.495124
DNAJB9	EN	Wide-spread_expression	0.162712
DNAJC1	EN	Wide-spread_expression	0.117214
DNAJC10	EN	Wide-spread_expression	0.0797947
DNAJC11	EN	Wide-spread_expression	0.0263468
DNAJC12	EN	Wide-spread_expression	0.119663
DNAJC13	EN	Wide-spread_expression	0.048744
DNAJC15	EN	Wide-spread_expression	0.042467
DNAJC16	EN	Wide-spread_expression	0.0405457
DNAJC17	EN	Wide-spread_expression	0.0202807
DNAJC18	EN	Wide-spread_expression	0.0379041
DNAJC19	EN	Wide-spread_expression	0.0512913
DNAJC2	EN	Wide-spread_expression	0.0473582
DNAJC21	EN	Wide-spread_expression	0.173881
DNAJC24	EN	Wide-spread_expression	0.0529605
DNAJC27	EN	Wide-spread_expression	0.0796825
DNAJC28	EN	Wide-spread_expression	0.168587
DNAJC3	EN	Wide-spread_expression	0.0541642
DNAJC30	EN	Wide-spread_expression	0.123246
DNAJC4	EN	Wide-spread_expression	0.306202
DNAJC5	EN	Wide-spread_expression	0.0339114
DNAJC5B	EN	Weak_expresssion	0.921792
DNAJC5G	EN	Wide-spread_expression	0.595399
DNAJC6	EN	Wide-spread_expression	0.0224946
DNAJC7	EN	Wide-spread_expression	0.0289007
DNAJC8	EN	Wide-spread_expression	0.039555
DNAJC9	EN	Wide-spread_expression	0.0159934
DNAL1	EN	Wide-spread_expression	0.0535694
DNALI1	EN	Wide-spread_expression	0.643309
DNASE1	EN	Wide-spread_expression	0.0680951
DNASE1L1	EN	Wide-spread_expression	0.20557
DNASE1L2	EN	Wide-spread_expression	0.411385
DNASE2	EN	Wide-spread_expression	0.588499
DND1	EN	Wide-spread_expression	0.585725
DNER	EN	Wide-spread_expression	0.191711
DNHD1	EN	Wide-spread_expression	0.0306783
DNM1	EN	Wide-spread_expression	0.0362319
DNM1L	EN	Wide-spread_expression	0.0264449
DNM2	EN	Wide-spread_expression	0.126941
DNM3	EN	Wide-spread_expression	0.0457601
DNMBP	EN	Wide-spread_expression	0.147723
DNMT1	EN	Wide-spread_expression	0.0555916
DNMT3A	EN	Wide-spread_expression	0.0304669
DNMT3B	EN	Wide-spread_expression	0.276562
DNPEP	EN	Wide-spread_expression	0.124942
DNPH1	EN	Wide-spread_expression	0.383037
DNTTIP1	EN	Wide-spread_expression	0.0583927
DNTTIP2	EN	Wide-spread_expression	0.0816143
DOC2A	EN	Wide-spread_expression	0.151284
DOC2B	EN	Wide-spread_expression	0.657185
DOCK1	EN	Wide-spread_expression	0.410446
DOCK10	EN	Wide-spread_expression	0.316917
DOCK11	EN	Wide-spread_expression	0.480266
DOCK2	EN	Wide-spread_expression	0.461012
DOCK3	EN	Wide-spread_expression	0.0202793
DOCK4	EN	Wide-spread_expression	0.142158
DOCK5	EN	Wide-spread_expression	0.107409
DOCK6	EN	Wide-spread_expression	0.431129
DOCK7	EN	Wide-spread_expression	0.0564619
DOCK8	EN	Wide-spread_expression	0.278762
DOCK9	EN	Wide-spread_expression	0.094315
DOHH	EN	Wide-spread_expression	0.179742
DOK3	EN	Wide-spread_expression	0.235265
DOK4	EN	Wide-spread_expression	0.383763
DOK5	EN	Wide-spread_expression	0.130928
DOK6	EN	Wide-spread_expression	0.132244
DOK7	EN	Weak_expresssion	0.905617
DOLK	EN	Weak_expresssion	1
DOLPP1	EN	Wide-spread_expression	0.383082
DONSON	EN	Wide-spread_expression	0.0305839
DOP1A	EN	Wide-spread_expression	0.0440879
DOP1B	EN	Wide-spread_expression	0.122739
DOT1L	EN	Wide-spread_expression	0.0652165
DPAGT1	EN	Wide-spread_expression	0.123929
DPCD	EN	Wide-spread_expression	0.0332702
DPF1	EN	Wide-spread_expression	0.104955
DPF2	EN	Wide-spread_expression	0.0277823
DPF3	EN	Wide-spread_expression	0.556689
DPH1	EN	Wide-spread_expression	0.0573905
DPH2	EN	Wide-spread_expression	0.0721157
DPH3	EN	Wide-spread_expression	0.119793
DPH5	EN	Wide-spread_expression	0.0629987
DPH6	EN	Wide-spread_expression	0.0930682
DPH7	EN	Wide-spread_expression	0.0482592
DPM1	EN	Wide-spread_expression	0.0401081
DPM2	EN	Wide-spread_expression	0.116849
DPM3	EN	Wide-spread_expression	0.178516
DPP10	EN	Wide-spread_expression	0.0619756
DPP3	EN	Wide-spread_expression	0.13293
DPP4	EN	Wide-spread_expression	0.464567
DPP6	EN	Wide-spread_expression	0.0720574
DPP7	EN	Wide-spread_expression	0.0595728
DPP8	EN	Wide-spread_expression	0.0388645
DPP9	EN	Wide-spread_expression	0.058325
DPY19L1	EN	Wide-spread_expression	0.221045
DPY19L2	EN	Wide-spread_expression	0.094146
DPY19L3	EN	Wide-spread_expression	0.266978
DPY19L4	EN	Wide-spread_expression	0.0638265
DPY30	EN	Wide-spread_expression	0.0235792
DPYD	EN	Wide-spread_expression	0.108314
DPYS	EN	Wide-spread_expression	0.251007
DPYSL2	EN	Wide-spread_expression	0.0340548
DPYSL3	EN	Wide-spread_expression	0.277413
DPYSL4	EN	Wide-spread_expression	0.0724133
DPYSL5	EN	Wide-spread_expression	0.152614
DR1	EN	Wide-spread_expression	0.084158
DRAM1	EN	Wide-spread_expression	0.106884
DRAM2	EN	Wide-spread_expression	0.0369462
DRAP1	EN	Wide-spread_expression	0.137294
DRAXIN	EN	Weak_expresssion	0.942157
DRC1	EN	Wide-spread_expression	0.245777
DRC3	EN	Wide-spread_expression	0.0841435
DRC7	EN	Weak_expresssion	1
DRD1	EN	Wide-spread_expression	0.299344
DRD2	EN	Wide-spread_expression	0.620442
DRD3	EN	Weak_expresssion	0.942384
DRD4	EN	Wide-spread_expression	0.684475
DRG1	EN	Wide-spread_expression	0.0343616
DRG2	EN	Wide-spread_expression	0.0329994
DRGX	EN	Weak_expresssion	0.997468
DRICH1	EN	Wide-spread_expression	0.341096
DROSHA	EN	Wide-spread_expression	0.0383339
DRP2	EN	Wide-spread_expression	0.0869029
DSC1	EN	Weak_expresssion	0.883906
DSC2	EN	Wide-spread_expression	0.33999
DSCAM	EN	Wide-spread_expression	0.0411984
DSCAML1	EN	Wide-spread_expression	0.175703
DSCC1	EN	Wide-spread_expression	0.276294
DSE	EN	Wide-spread_expression	0.0588858
DSEL	EN	Wide-spread_expression	0.372398
DSG2	EN	Wide-spread_expression	0.825499
DSG3	EN	Weak_expresssion	1
DSN1	EN	Wide-spread_expression	0.0989911
DST	EN	Wide-spread_expression	0.0221266
DSTN	EN	Wide-spread_expression	0.0818949
DSTYK	EN	Wide-spread_expression	0.0474529
DTD1	EN	Wide-spread_expression	0.0776286
DTHD1	EN	Weak_expresssion	1
DTL	EN	Weak_expresssion	1
DTNA	EN	Wide-spread_expression	0.104989
DTNB	EN	Wide-spread_expression	0.0966256
DTNBP1	EN	Wide-spread_expression	0.159365
DTWD1	EN	Wide-spread_expression	0.10657
DTWD2	EN	Wide-spread_expression	0.101243
DTX1	EN	Wide-spread_expression	0.114085
DTX2	EN	Wide-spread_expression	0.257717
DTX3	EN	Wide-spread_expression	0.0342606
DTX4	EN	Wide-spread_expression	0.166102
DTYMK	EN	Wide-spread_expression	0.147317
DUOX1	EN	Wide-spread_expression	0.0981698
DUOXA1	EN	Wide-spread_expression	0.836774
DUS1L	EN	Wide-spread_expression	0.0552265
DUS2	EN	Wide-spread_expression	0.0326286
DUS3L	EN	Wide-spread_expression	0.206089
DUS4L-BCAP29	EN	Wide-spread_expression	0.665323
DUSP1	EN	Wide-spread_expression	0.400382
DUSP11	EN	Wide-spread_expression	0.0855043
DUSP12	EN	Wide-spread_expression	0.0691597
DUSP14	EN	Wide-spread_expression	0.222934
DUSP15	EN	Wide-spread_expression	0.539355
DUSP16	EN	Wide-spread_expression	0.0620506
DUSP18	EN	Wide-spread_expression	0.103941
DUSP19	EN	Wide-spread_expression	0.134948
DUSP2	EN	Wide-spread_expression	0.395556
DUSP22	EN	Wide-spread_expression	0.157125
DUSP23	EN	Weak_expresssion	1
DUSP26	EN	Wide-spread_expression	0.0701901
DUSP28	EN	Wide-spread_expression	0.155489
DUSP3	EN	Wide-spread_expression	0.0766073
DUSP4	EN	Wide-spread_expression	0.732214
DUSP5	EN	Wide-spread_expression	0.445576
DUSP6	EN	Wide-spread_expression	0.144301
DUSP7	EN	Wide-spread_expression	0.171331
DUSP8	EN	Wide-spread_expression	0.0398662
DUSP9	EN	Wide-spread_expression	0.845127
DUT	EN	Wide-spread_expression	0.0592574
DUXB	EN	Wide-spread_expression	0.302341
DVL1	EN	Wide-spread_expression	0.0829249
DVL2	EN	Wide-spread_expression	0.0423335
DVL3	EN	Wide-spread_expression	0.0374313
DXO	EN	Wide-spread_expression	0.271823
DYDC1	EN	Weak_expresssion	0.90591
DYDC2	EN	Weak_expresssion	0.93572
DYM	EN	Wide-spread_expression	0.0144509
DYNC1H1	EN	Wide-spread_expression	0.0265446
DYNC1I1	EN	Wide-spread_expression	0.0611716
DYNC1I2	EN	Wide-spread_expression	0.0576533
DYNC1LI1	EN	Wide-spread_expression	0.117414
DYNC1LI2	EN	Wide-spread_expression	0.0147218
DYNC2H1	EN	Wide-spread_expression	0.0383915
DYNC2I1	EN	Wide-spread_expression	0.0215413
DYNC2I2	EN	Wide-spread_expression	0.262443
DYNC2LI1	EN	Wide-spread_expression	0.0481056
DYNLL1	EN	Wide-spread_expression	0.120924
DYNLL2	EN	Wide-spread_expression	0.162775
DYNLRB1	EN	Wide-spread_expression	0.27687
DYNLRB2	EN	Wide-spread_expression	0.252152
DYNLT1	EN	Wide-spread_expression	0.0502502
DYNLT2	EN	Wide-spread_expression	0.0736744
DYNLT3	EN	Wide-spread_expression	0.154272
DYNLT5	EN	Wide-spread_expression	0.357127
DYRK1A	EN	Wide-spread_expression	0.01371
DYRK1B	EN	Wide-spread_expression	0.134899
DYRK2	EN	Wide-spread_expression	0.321162
DYRK3	EN	Wide-spread_expression	0.247294
DYRK4	EN	Wide-spread_expression	0.714745
DYSF	EN	Wide-spread_expression	0.212934
DYTN	EN	Weak_expresssion	0.906585
DZANK1	EN	Wide-spread_expression	0.018821
DZIP1	EN	Wide-spread_expression	0.0578869
DZIP1L	EN	Wide-spread_expression	0.547357
DZIP3	EN	Wide-spread_expression	0.0615699
E2F1	EN	Wide-spread_expression	0.764197
E2F3	EN	Wide-spread_expression	0.0895359
E2F4	EN	Wide-spread_expression	0.0861773
E2F5	EN	Wide-spread_expression	0.144352
E2F6	EN	Wide-spread_expression	0.05435
E2F7	EN	Wide-spread_expression	0.265072
E4F1	EN	Wide-spread_expression	0.0514146
EAF1	EN	Wide-spread_expression	0.0984899
EAF2	EN	Wide-spread_expression	0.0854154
EAPP	EN	Wide-spread_expression	0.0675643
EARS2	EN	Wide-spread_expression	0.0477745
EBAG9	EN	Wide-spread_expression	0.0615759
EBF1	EN	Wide-spread_expression	0.158546
EBF2	EN	Wide-spread_expression	0.565495
EBF3	EN	Wide-spread_expression	0.394848
EBF4	EN	Wide-spread_expression	0.43205
EBI3	EN	Weak_expresssion	0.957409
EBNA1BP2	EN	Wide-spread_expression	0.126137
EBPL	EN	Wide-spread_expression	0.176254
ECD	EN	Wide-spread_expression	0.0415716
ECE1	EN	Wide-spread_expression	0.152831
ECH1	EN	Wide-spread_expression	0.340235
ECHDC1	EN	Wide-spread_expression	0.0539614
ECHDC2	EN	Wide-spread_expression	0.146607
ECHDC3	EN	Weak_expresssion	0.9475
ECHS1	EN	Wide-spread_expression	0.025457
ECI1	EN	Wide-spread_expression	0.0781801
ECI2	EN	Wide-spread_expression	0.185916
ECM1	EN	Wide-spread_expression	0.43884
ECM2	EN	Wide-spread_expression	0.0777253
ECPAS	EN	Wide-spread_expression	0.0353328
ECRG4	EN	Wide-spread_expression	0.530729
ECSIT	EN	Wide-spread_expression	0.0495549
ECT2	EN	Wide-spread_expression	0.127882
ECT2L	EN	Wide-spread_expression	0.172886
EDA	EN	Wide-spread_expression	0.260449
EDAR	EN	Wide-spread_expression	0.632454
EDARADD	EN	Wide-spread_expression	0.0760132
EDC3	EN	Wide-spread_expression	0.0239299
EDC4	EN	Wide-spread_expression	0.304026
EDDM13	EN	Wide-spread_expression	0.075271
EDEM1	EN	Wide-spread_expression	0.160641
EDEM2	EN	Wide-spread_expression	0.0908496
EDEM3	EN	Wide-spread_expression	0.0156639
EDF1	EN	Wide-spread_expression	0.0828362
EDIL3	EN	Wide-spread_expression	0.200495
EDN1	EN	Wide-spread_expression	0.717134
EDN3	EN	Weak_expresssion	1
EDNRA	EN	Specific_expression	0.945527
EDNRB	EN	Weak_expresssion	1
EDRF1	EN	Wide-spread_expression	0.0768284
EEA1	EN	Wide-spread_expression	0.0343558
EED	EN	Wide-spread_expression	0.0734288
EEF1A1	EN	Wide-spread_expression	0.148037
EEF1A2	EN	Wide-spread_expression	0.0823811
EEF1AKMT1	EN	Wide-spread_expression	0.150621
EEF1AKMT2	EN	Wide-spread_expression	0.133579
EEF1AKMT4-ECE2	EN	Weak_expresssion	0.894263
EEF1B2	EN	Wide-spread_expression	0.127783
EEF1D	EN	Wide-spread_expression	0.0360168
EEF1E1-BLOC1S5	EN	Wide-spread_expression	0.623807
EEF2	EN	Wide-spread_expression	0.0856554
EEF2K	EN	Wide-spread_expression	0.182878
EEF2KMT	EN	Wide-spread_expression	0.617096
EEFSEC	EN	Wide-spread_expression	0.0486916
EEPD1	EN	Wide-spread_expression	0.302442
EFCAB1	EN	Wide-spread_expression	0.702527
EFCAB10	EN	Wide-spread_expression	0.141391
EFCAB12	EN	Wide-spread_expression	0.608939
EFCAB13	EN	Wide-spread_expression	0.109267
EFCAB14	EN	Wide-spread_expression	0.0397339
EFCAB2	EN	Wide-spread_expression	0.0719252
EFCAB3	EN	Wide-spread_expression	0.293294
EFCAB5	EN	Wide-spread_expression	0.105563
EFCAB6	EN	Wide-spread_expression	0.0746323
EFCAB7	EN	Wide-spread_expression	0.0489775
EFCAB8	EN	Wide-spread_expression	0.365529
EFCC1	EN	Weak_expresssion	0.907319
EFEMP1	EN	Weak_expresssion	0.858113
EFEMP2	EN	Wide-spread_expression	0.792389
EFHB	EN	Wide-spread_expression	0.172572
EFHC1	EN	Wide-spread_expression	0.114687
EFHC2	EN	Wide-spread_expression	0.480005
EFHD1	EN	Wide-spread_expression	0.232047
EFHD2	EN	Wide-spread_expression	0.227341
EFL1	EN	Wide-spread_expression	0.0318674
EFNA1	EN	Weak_expresssion	0.894971
EFNA2	EN	Weak_expresssion	0.895378
EFNA3	EN	Wide-spread_expression	0.392277
EFNA5	EN	Wide-spread_expression	0.0548361
EFNB1	EN	Weak_expresssion	0.965086
EFNB2	EN	Wide-spread_expression	0.175078
EFNB3	EN	Wide-spread_expression	0.135307
EFR3A	EN	Wide-spread_expression	0.100732
EFR3B	EN	Wide-spread_expression	0.159508
EFTUD2	EN	Wide-spread_expression	0.0400253
EGF	EN	Wide-spread_expression	0.313508
EGFL6	EN	Weak_expresssion	1
EGFL7	EN	Wide-spread_expression	0.159877
EGFLAM	EN	Weak_expresssion	0.987134
EGFR	EN	Wide-spread_expression	0.691926
EGLN3	EN	Wide-spread_expression	0.0477782
EGR1	EN	Wide-spread_expression	0.26817
EGR2	EN	Weak_expresssion	0.895292
EGR3	EN	Wide-spread_expression	0.309015
EGR4	EN	Wide-spread_expression	0.726044
EHBP1	EN	Wide-spread_expression	0.0362653
EHBP1L1	EN	Wide-spread_expression	0.218907
EHD1	EN	Wide-spread_expression	0.211649
EHD2	EN	Wide-spread_expression	0.537581
EHD3	EN	Wide-spread_expression	0.083418
EHD4	EN	Wide-spread_expression	0.59594
EHHADH	EN	Wide-spread_expression	0.221316
EHMT1	EN	Wide-spread_expression	0.0200669
EHMT2	EN	Wide-spread_expression	0.116262
EI24	EN	Wide-spread_expression	0.0685437
EID1	EN	Wide-spread_expression	0.112436
EID2	EN	Wide-spread_expression	0.160837
EID2B	EN	Wide-spread_expression	0.08201
EIF1	EN	Wide-spread_expression	0.115108
EIF1AD	EN	Wide-spread_expression	0.145092
EIF1AX	EN	Wide-spread_expression	0.104793
EIF1AY	EN	Wide-spread_expression	0.256375
EIF1B	EN	Wide-spread_expression	0.10326
EIF2A	EN	Wide-spread_expression	0.0346688
EIF2AK1	EN	Wide-spread_expression	0.026267
EIF2AK2	EN	Wide-spread_expression	0.0261787
EIF2AK3	EN	Wide-spread_expression	0.144778
EIF2AK4	EN	Wide-spread_expression	0.0414014
EIF2B1	EN	Wide-spread_expression	0.0414637
EIF2B2	EN	Wide-spread_expression	0.0812147
EIF2B3	EN	Wide-spread_expression	0.029733
EIF2B4	EN	Wide-spread_expression	0.0463663
EIF2B5	EN	Wide-spread_expression	0.0650463
EIF2D	EN	Wide-spread_expression	0.0432604
EIF2S1	EN	Wide-spread_expression	0.0368833
EIF2S2	EN	Wide-spread_expression	0.047717
EIF2S3	EN	Wide-spread_expression	0.0283346
EIF2S3B	EN	Weak_expresssion	0.974922
EIF3A	EN	Wide-spread_expression	0.0182911
EIF3B	EN	Wide-spread_expression	0.024647
EIF3D	EN	Wide-spread_expression	0.0497322
EIF3E	EN	Wide-spread_expression	0.0350328
EIF3F	EN	Wide-spread_expression	0.044069
EIF3G	EN	Wide-spread_expression	0.155557
EIF3H	EN	Wide-spread_expression	0.0237929
EIF3I	EN	Wide-spread_expression	0.0644278
EIF3J	EN	Wide-spread_expression	0.0281038
EIF3K	EN	Wide-spread_expression	0.0271243
EIF3L	EN	Wide-spread_expression	0.040731
EIF3M	EN	Wide-spread_expression	0.0369522
EIF4A2	EN	Wide-spread_expression	0.0786284
EIF4A3	EN	Wide-spread_expression	0.123345
EIF4B	EN	Wide-spread_expression	0.0290381
EIF4E	EN	Wide-spread_expression	0.0260277
EIF4E1B	EN	Wide-spread_expression	0.227237
EIF4E2	EN	Wide-spread_expression	0.0311644
EIF4EBP1	EN	Wide-spread_expression	0.524316
EIF4EBP2	EN	Wide-spread_expression	0.0820366
EIF4ENIF1	EN	Wide-spread_expression	0.0238869
EIF4G1	EN	Wide-spread_expression	0.04005
EIF4G2	EN	Wide-spread_expression	0.0771108
EIF4G3	EN	Wide-spread_expression	0.0190899
EIF4H	EN	Wide-spread_expression	0.0619183
EIF5	EN	Wide-spread_expression	0.0554751
EIF5A	EN	Wide-spread_expression	0.174397
EIF5A2	EN	Wide-spread_expression	0.183429
EIF5B	EN	Wide-spread_expression	0.012966
EIF6	EN	Weak_expresssion	0.988399
EIPR1	EN	Wide-spread_expression	0.0327858
ELAC2	EN	Wide-spread_expression	0.0919583
ELANE	EN	Weak_expresssion	0.876888
ELAPOR1	EN	Wide-spread_expression	0.106756
ELAPOR2	EN	Wide-spread_expression	0.105461
ELAVL1	EN	Wide-spread_expression	0.0270987
ELAVL2	EN	Wide-spread_expression	0.118576
ELAVL3	EN	Wide-spread_expression	0.0142204
ELAVL4	EN	Wide-spread_expression	0.147942
ELF1	EN	Wide-spread_expression	0.173812
ELF2	EN	Wide-spread_expression	0.0537051
ELFN1	EN	Specific_expression	0.901006
ELK1	EN	Wide-spread_expression	0.113246
ELK3	EN	Wide-spread_expression	0.317693
ELK4	EN	Wide-spread_expression	0.0839804
ELL	EN	Wide-spread_expression	0.0514902
ELL2	EN	Wide-spread_expression	0.119724
ELMO1	EN	Wide-spread_expression	0.108829
ELMO2	EN	Wide-spread_expression	0.197967
ELMOD1	EN	Wide-spread_expression	0.0674278
ELMOD2	EN	Wide-spread_expression	0.0434877
ELMOD3	EN	Wide-spread_expression	0.034228
ELN	EN	Wide-spread_expression	0.580042
ELOA	EN	Wide-spread_expression	0.0853108
ELOB	EN	Wide-spread_expression	0.147046
ELOC	EN	Wide-spread_expression	0.0574386
ELOF1	EN	Wide-spread_expression	0.144321
ELOVL1	EN	Wide-spread_expression	0.18215
ELOVL2	EN	Wide-spread_expression	0.266173
ELOVL4	EN	Wide-spread_expression	0.0573797
ELOVL5	EN	Wide-spread_expression	0.108379
ELOVL6	EN	Wide-spread_expression	0.0582462
ELOVL7	EN	Wide-spread_expression	0.258957
ELP1	EN	Wide-spread_expression	0.0809031
ELP2	EN	Wide-spread_expression	0.036069
ELP3	EN	Wide-spread_expression	0.0456267
ELP4	EN	Wide-spread_expression	0.0275769
ELP5	EN	Wide-spread_expression	0.0753078
ELP6	EN	Wide-spread_expression	0.0407042
ELSPBP1	EN	Weak_expresssion	1
EMB	EN	Wide-spread_expression	0.127545
EMC1	EN	Wide-spread_expression	0.0534814
EMC10	EN	Wide-spread_expression	0.0415501
EMC2	EN	Wide-spread_expression	0.0497717
EMC3	EN	Wide-spread_expression	0.0360619
EMC4	EN	Wide-spread_expression	0.122356
EMC6	EN	Wide-spread_expression	0.200049
EMC7	EN	Wide-spread_expression	0.0435775
EMC8	EN	Wide-spread_expression	0.0568137
EMC9	EN	Wide-spread_expression	0.171941
EMCN	EN	Wide-spread_expression	0.631387
EMD	EN	Wide-spread_expression	0.105981
EME2	EN	Wide-spread_expression	0.18157
EMG1	EN	Wide-spread_expression	0.0765288
EMID1	EN	Wide-spread_expression	0.415969
EMILIN1	EN	Weak_expresssion	1
EMILIN2	EN	Wide-spread_expression	0.6885
EMILIN3	EN	Weak_expresssion	1
EML1	EN	Wide-spread_expression	0.148626
EML2	EN	Wide-spread_expression	0.03439
EML4	EN	Wide-spread_expression	0.113286
EML5	EN	Wide-spread_expression	0.0510789
EML6	EN	Wide-spread_expression	0.138709
EMP2	EN	Weak_expresssion	0.934913
EMP3	EN	Wide-spread_expression	0.700791
EMSY	EN	Wide-spread_expression	0.0221211
EMX1	EN	Wide-spread_expression	0.133464
ENAH	EN	Wide-spread_expression	0.0900553
ENC1	EN	Wide-spread_expression	0.21019
ENDOD1	EN	Wide-spread_expression	0.07242
ENDOG	EN	Wide-spread_expression	0.29559
ENDOV	EN	Wide-spread_expression	0.0452672
ENG	EN	Wide-spread_expression	0.247611
ENGASE	EN	Wide-spread_expression	0.132573
ENHO	EN	Wide-spread_expression	0.451896
ENKD1	EN	Wide-spread_expression	0.447893
ENKUR	EN	Wide-spread_expression	0.276998
ENO1	EN	Wide-spread_expression	0.0589026
ENO2	EN	Wide-spread_expression	0.0796281
ENO3	EN	Weak_expresssion	1
ENO4	EN	Wide-spread_expression	0.174685
ENOPH1	EN	Wide-spread_expression	0.0335808
ENOSF1	EN	Wide-spread_expression	0.33492
ENOX1	EN	Wide-spread_expression	0.109512
ENOX2	EN	Wide-spread_expression	0.137412
ENPEP	EN	Wide-spread_expression	0.574912
ENPP1	EN	Wide-spread_expression	0.476372
ENPP2	EN	Wide-spread_expression	0.0548761
ENPP3	EN	Wide-spread_expression	0.461851
ENPP4	EN	Wide-spread_expression	0.105996
ENPP5	EN	Wide-spread_expression	0.0827622
ENPP6	EN	Wide-spread_expression	0.433291
ENSA	EN	Wide-spread_expression	0.0422719
ENSG00000100101	EN	Wide-spread_expression	0.681192
ENSG00000111780	EN	Weak_expresssion	1
ENSG00000131152	EN	Wide-spread_expression	0.135946
ENSG00000141979	EN	Wide-spread_expression	0.103045
ENSG00000144785	EN	Wide-spread_expression	0.0612853
ENSG00000159239	EN	Wide-spread_expression	0.278836
ENSG00000167807	EN	Weak_expresssion	1
ENSG00000170846	EN	Wide-spread_expression	0.0735575
ENSG00000173867	EN	Wide-spread_expression	0.153986
ENSG00000183889	EN	Weak_expresssion	1
ENSG00000188897	EN	Wide-spread_expression	0.279334
ENSG00000196826	EN	Wide-spread_expression	0.310401
ENSG00000203546	EN	Wide-spread_expression	0.0949936
ENSG00000226490	EN	Wide-spread_expression	0.695273
ENSG00000226690	EN	Wide-spread_expression	0.33924
ENSG00000228144	EN	Weak_expresssion	1
ENSG00000233757	EN	Wide-spread_expression	0.0697091
ENSG00000235007	EN	Wide-spread_expression	0.103179
ENSG00000239920	EN	Wide-spread_expression	0.461788
ENSG00000241962	EN	Wide-spread_expression	0.0236332
ENSG00000243501	EN	Wide-spread_expression	0.386623
ENSG00000248710	EN	Wide-spread_expression	0.255361
ENSG00000249141	EN	Wide-spread_expression	0.283364
ENSG00000249209	EN	Wide-spread_expression	0.0359943
ENSG00000249240	EN	Wide-spread_expression	0.230873
ENSG00000249319	EN	Wide-spread_expression	0.0821445
ENSG00000249773	EN	Wide-spread_expression	0.27408
ENSG00000249967	EN	Wide-spread_expression	0.0803289
ENSG00000250349	EN	Wide-spread_expression	0.150421
ENSG00000250424	EN	Wide-spread_expression	0.412144
ENSG00000250803	EN	Weak_expresssion	0.918484
ENSG00000251012	EN	Wide-spread_expression	0.197739
ENSG00000251357	EN	Wide-spread_expression	0.137462
ENSG00000251569	EN	Wide-spread_expression	0.676818
ENSG00000254536	EN	Wide-spread_expression	0.698466
ENSG00000254553	EN	Wide-spread_expression	0.265867
ENSG00000254692	EN	Wide-spread_expression	0.0277243
ENSG00000254706	EN	Wide-spread_expression	0.53381
ENSG00000255292	EN	Wide-spread_expression	0.0996009
ENSG00000255339	EN	Wide-spread_expression	0.231809
ENSG00000255432	EN	Wide-spread_expression	0.751169
ENSG00000255439	EN	Wide-spread_expression	0.55959
ENSG00000255639	EN	Wide-spread_expression	0.178219
ENSG00000255663	EN	Wide-spread_expression	0.834434
ENSG00000255730	EN	Wide-spread_expression	0.248258
ENSG00000255835	EN	Wide-spread_expression	0.0868007
ENSG00000255872	EN	Wide-spread_expression	0.0607125
ENSG00000256100	EN	Wide-spread_expression	0.549798
ENSG00000256206	EN	Wide-spread_expression	0.211869
ENSG00000256407	EN	Weak_expresssion	0.865077
ENSG00000256514	EN	Wide-spread_expression	0.141608
ENSG00000256566	EN	Wide-spread_expression	0.0333661
ENSG00000256591	EN	Wide-spread_expression	0.0401204
ENSG00000256825	EN	Wide-spread_expression	0.214899
ENSG00000256966	EN	Wide-spread_expression	0.160813
ENSG00000257524	EN	Wide-spread_expression	0.425317
ENSG00000257767	EN	Wide-spread_expression	0.707333
ENSG00000258052	EN	Weak_expresssion	1
ENSG00000258064	EN	Wide-spread_expression	0.535849
ENSG00000258465	EN	Wide-spread_expression	0.161589
ENSG00000258472	EN	Wide-spread_expression	0.115832
ENSG00000258539	EN	Wide-spread_expression	0.16255
ENSG00000258677	EN	Wide-spread_expression	0.139502
ENSG00000258830	EN	Wide-spread_expression	0.505216
ENSG00000258864	EN	Wide-spread_expression	0.188587
ENSG00000258881	EN	Wide-spread_expression	0.131908
ENSG00000259066	EN	Wide-spread_expression	0.170438
ENSG00000259132	EN	Wide-spread_expression	0.453451
ENSG00000259371	EN	Wide-spread_expression	0.779967
ENSG00000259753	EN	Weak_expresssion	0.850797
ENSG00000259916	EN	Weak_expresssion	0.981588
ENSG00000260007	EN	Wide-spread_expression	0.159587
ENSG00000260170	EN	Weak_expresssion	1
ENSG00000260371	EN	Wide-spread_expression	0.131521
ENSG00000260537	EN	Wide-spread_expression	0.0935582
ENSG00000260729	EN	Wide-spread_expression	0.0670785
ENSG00000260836	EN	Wide-spread_expression	0.722437
ENSG00000260851	EN	Wide-spread_expression	0.0517553
ENSG00000261130	EN	Wide-spread_expression	0.100401
ENSG00000261341	EN	Wide-spread_expression	0.630807
ENSG00000261717	EN	Wide-spread_expression	0.201384
ENSG00000261832	EN	Wide-spread_expression	0.845118
ENSG00000262560	EN	Wide-spread_expression	0.287171
ENSG00000262633	EN	Weak_expresssion	1
ENSG00000264058	EN	Wide-spread_expression	0.419519
ENSG00000264187	EN	Wide-spread_expression	0.407314
ENSG00000264324	EN	Wide-spread_expression	0.232728
ENSG00000264545	EN	Wide-spread_expression	0.702974
ENSG00000264668	EN	Wide-spread_expression	0.31044
ENSG00000266076	EN	Wide-spread_expression	0.0993042
ENSG00000266086	EN	Wide-spread_expression	0.0566855
ENSG00000266202	EN	Wide-spread_expression	0.0573683
ENSG00000266302	EN	Wide-spread_expression	0.272859
ENSG00000266997	EN	Wide-spread_expression	0.633864
ENSG00000267022	EN	Wide-spread_expression	0.547298
ENSG00000267059	EN	Weak_expresssion	0.900375
ENSG00000267127	EN	Wide-spread_expression	0.347448
ENSG00000267168	EN	Wide-spread_expression	0.157872
ENSG00000267173	EN	Wide-spread_expression	0.477389
ENSG00000267179	EN	Wide-spread_expression	0.308508
ENSG00000267318	EN	Wide-spread_expression	0.0772334
ENSG00000267360	EN	Wide-spread_expression	0.0250436
ENSG00000267426	EN	Wide-spread_expression	0.279033
ENSG00000267552	EN	Wide-spread_expression	0.268664
ENSG00000267561	EN	Wide-spread_expression	0.497683
ENSG00000267699	EN	Wide-spread_expression	0.106278
ENSG00000267740	EN	Weak_expresssion	0.936839
ENSG00000267748	EN	Wide-spread_expression	0.293159
ENSG00000267881	EN	Weak_expresssion	1
ENSG00000268107	EN	Weak_expresssion	0.955326
ENSG00000268133	EN	Wide-spread_expression	0.658815
ENSG00000268163	EN	Wide-spread_expression	0.0220027
ENSG00000268193	EN	Weak_expresssion	0.859861
ENSG00000268361	EN	Weak_expresssion	0.947036
ENSG00000268533	EN	Wide-spread_expression	0.0622469
ENSG00000268750	EN	Wide-spread_expression	0.0993108
ENSG00000268797	EN	Wide-spread_expression	0.172989
ENSG00000268870	EN	Wide-spread_expression	0.171182
ENSG00000269026	EN	Wide-spread_expression	0.0789434
ENSG00000269237	EN	Wide-spread_expression	0.0719311
ENSG00000269476	EN	Wide-spread_expression	0.200326
ENSG00000269547	EN	Weak_expresssion	0.998565
ENSG00000269693	EN	Wide-spread_expression	0.103172
ENSG00000269755	EN	Wide-spread_expression	0.101122
ENSG00000270099	EN	Wide-spread_expression	0.128067
ENSG00000270149	EN	Wide-spread_expression	0.249771
ENSG00000271793	EN	Wide-spread_expression	0.151795
ENSG00000271949	EN	Wide-spread_expression	0.280575
ENSG00000272104	EN	Wide-spread_expression	0.511878
ENSG00000272162	EN	Wide-spread_expression	0.0439247
ENSG00000272297	EN	Specific_expression	0.935937
ENSG00000272305	EN	Wide-spread_expression	0.0605525
ENSG00000272410	EN	Wide-spread_expression	0.582935
ENSG00000272442	EN	Wide-spread_expression	0.330399
ENSG00000272647	EN	Wide-spread_expression	0.781999
ENSG00000272772	EN	Wide-spread_expression	0.123826
ENSG00000272822	EN	Wide-spread_expression	0.11375
ENSG00000272921	EN	Wide-spread_expression	0.59219
ENSG00000273025	EN	Wide-spread_expression	0.160301
ENSG00000273088	EN	Wide-spread_expression	0.0875464
ENSG00000273217	EN	Weak_expresssion	1
ENSG00000273259	EN	Weak_expresssion	1
ENSG00000273269	EN	Wide-spread_expression	0.354331
ENSG00000273291	EN	Wide-spread_expression	0.129137
ENSG00000273398	EN	Wide-spread_expression	0.12281
ENSG00000273734	EN	Wide-spread_expression	0.170612
ENSG00000274322	EN	Wide-spread_expression	0.0667856
ENSG00000275674	EN	Wide-spread_expression	0.0442564
ENSG00000275740	EN	Wide-spread_expression	0.456627
ENSG00000276087	EN	Wide-spread_expression	0.0853399
ENSG00000276302	EN	Wide-spread_expression	0.248159
ENSG00000276490	EN	Weak_expresssion	1
ENSG00000276612	EN	Wide-spread_expression	0.752694
ENSG00000277611	EN	Wide-spread_expression	0.343276
ENSG00000277758	EN	Wide-spread_expression	0.320433
ENSG00000279073	EN	Wide-spread_expression	0.27716
ENSG00000279765	EN	Wide-spread_expression	0.796419
ENSG00000279956	EN	Weak_expresssion	0.951576
ENSG00000279983	EN	Wide-spread_expression	0.0592525
ENSG00000280433	EN	Weak_expresssion	0.935513
ENSG00000280571	EN	Wide-spread_expression	0.140224
ENSG00000280778	EN	Weak_expresssion	1
ENSG00000281039	EN	Wide-spread_expression	0.0621576
ENSG00000281593	EN	Wide-spread_expression	0.184308
ENSG00000281883	EN	Weak_expresssion	0.896812
ENSG00000281938	EN	Weak_expresssion	0.97353
ENSG00000282218	EN	Wide-spread_expression	0.572665
ENSG00000282278	EN	Wide-spread_expression	0.0564937
ENSG00000283128	EN	Weak_expresssion	0.913116
ENSG00000283201	EN	Wide-spread_expression	0.143425
ENSG00000283208	EN	Wide-spread_expression	0.188168
ENSG00000283321	EN	Wide-spread_expression	0.383807
ENSG00000283563	EN	Wide-spread_expression	0.0920755
ENSG00000283580	EN	Wide-spread_expression	0.524169
ENSG00000283599	EN	Weak_expresssion	1
ENSG00000283782	EN	Wide-spread_expression	0.141345
ENSG00000283809	EN	Wide-spread_expression	0.74052
ENSG00000283977	EN	Wide-spread_expression	0.0591271
ENSG00000284057	EN	Wide-spread_expression	0.0887909
ENSG00000284292	EN	Wide-spread_expression	0.568408
ENSG00000284461	EN	Wide-spread_expression	0.0664352
ENSG00000284484	EN	Wide-spread_expression	0.17756
ENSG00000284512	EN	Wide-spread_expression	0.16448
ENSG00000284526	EN	Wide-spread_expression	0.629849
ENSG00000284626	EN	Wide-spread_expression	0.329549
ENSG00000284686	EN	Weak_expresssion	1
ENSG00000284691	EN	Wide-spread_expression	0.244037
ENSG00000284762	EN	Wide-spread_expression	0.438783
ENSG00000284772	EN	Wide-spread_expression	0.056338
ENSG00000284773	EN	Wide-spread_expression	0.2806
ENSG00000284776	EN	Wide-spread_expression	0.43097
ENSG00000284946	EN	Wide-spread_expression	0.430585
ENSG00000284952	EN	Wide-spread_expression	0.822331
ENSG00000284987	EN	Weak_expresssion	1
ENSG00000285000	EN	Wide-spread_expression	0.115888
ENSG00000285043	EN	Wide-spread_expression	0.439208
ENSG00000285082	EN	Wide-spread_expression	0.742177
ENSG00000285130	EN	Wide-spread_expression	0.119798
ENSG00000285188	EN	Wide-spread_expression	0.713939
ENSG00000285245	EN	Wide-spread_expression	0.774306
ENSG00000285253	EN	Wide-spread_expression	0.113489
ENSG00000285329	EN	Wide-spread_expression	0.050224
ENSG00000285382	EN	Wide-spread_expression	0.122524
ENSG00000285404	EN	Wide-spread_expression	0.232729
ENSG00000285444	EN	Wide-spread_expression	0.351621
ENSG00000285458	EN	Wide-spread_expression	0.598846
ENSG00000285471	EN	Wide-spread_expression	0.838266
ENSG00000285476	EN	Wide-spread_expression	0.143331
ENSG00000285505	EN	Wide-spread_expression	0.291721
ENSG00000285542	EN	Wide-spread_expression	0.064204
ENSG00000285547	EN	Wide-spread_expression	0.583989
ENSG00000285558	EN	Wide-spread_expression	0.252311
ENSG00000285585	EN	Wide-spread_expression	0.461255
ENSG00000285589	EN	Wide-spread_expression	0.317507
ENSG00000285635	EN	Wide-spread_expression	0.116369
ENSG00000285708	EN	Wide-spread_expression	0.0696227
ENSG00000285733	EN	Wide-spread_expression	0.595393
ENSG00000285749	EN	Wide-spread_expression	0.482758
ENSG00000285777	EN	Wide-spread_expression	0.441582
ENSG00000285791	EN	Wide-spread_expression	0.200734
ENSG00000285816	EN	Wide-spread_expression	0.524969
ENSG00000285827	EN	Wide-spread_expression	0.29369
ENSG00000285837	EN	Wide-spread_expression	0.273623
ENSG00000285854	EN	Wide-spread_expression	0.153748
ENSG00000285868	EN	Wide-spread_expression	0.0562125
ENSG00000285880	EN	Weak_expresssion	0.891085
ENSG00000285901	EN	Wide-spread_expression	0.268318
ENSG00000285920	EN	Wide-spread_expression	0.436052
ENSG00000285932	EN	Wide-spread_expression	0.0417657
ENSG00000285942	EN	Wide-spread_expression	0.218974
ENSG00000285953	EN	Wide-spread_expression	0.0482249
ENSG00000285978	EN	Weak_expresssion	0.94103
ENSG00000285982	EN	Wide-spread_expression	0.0567721
ENSG00000285991	EN	Wide-spread_expression	0.36992
ENSG00000286001	EN	Wide-spread_expression	0.0917428
ENSG00000286015	EN	Wide-spread_expression	0.242119
ENSG00000286022	EN	Wide-spread_expression	0.268797
ENSG00000286070	EN	Wide-spread_expression	0.391571
ENSG00000286098	EN	Wide-spread_expression	0.514669
ENSG00000286112	EN	Wide-spread_expression	0.18082
ENSG00000286132	EN	Wide-spread_expression	0.604541
ENSG00000286185	EN	Wide-spread_expression	0.832175
ENSG00000286221	EN	Wide-spread_expression	0.0881028
ENSG00000286231	EN	Wide-spread_expression	0.24091
ENSG00000286239	EN	Wide-spread_expression	0.576451
ENSG00000286268	EN	Wide-spread_expression	0.734276
ENSG00000286905	EN	Weak_expresssion	1
ENSG00000287542	EN	Wide-spread_expression	0.0802097
ENSG00000287694	EN	Wide-spread_expression	0.231883
ENSG00000287725	EN	Wide-spread_expression	0.0335067
ENSG00000287856	EN	Wide-spread_expression	0.0948732
ENSG00000287908	EN	Weak_expresssion	1
ENSG00000288000	EN	Wide-spread_expression	0.12077
ENSG00000288520	EN	Weak_expresssion	0.972853
ENSG00000288591	EN	Weak_expresssion	1
ENSG00000288643	EN	Wide-spread_expression	0.139826
ENTHD1	EN	Wide-spread_expression	0.657189
ENTPD1	EN	Wide-spread_expression	0.316796
ENTPD2	EN	Wide-spread_expression	0.782137
ENTPD3	EN	Wide-spread_expression	0.340268
ENTPD4	EN	Wide-spread_expression	0.11114
ENTPD5	EN	Wide-spread_expression	0.0609209
ENTPD6	EN	Wide-spread_expression	0.0605299
ENTPD7	EN	Wide-spread_expression	0.14091
ENTR1	EN	Wide-spread_expression	0.0617067
ENY2	EN	Wide-spread_expression	0.0504428
EOGT	EN	Wide-spread_expression	0.130124
EOLA2	EN	Wide-spread_expression	0.449296
EP300	EN	Wide-spread_expression	0.0326265
EP400	EN	Wide-spread_expression	0.0281172
EPAS1	EN	Wide-spread_expression	0.198313
EPB41	EN	Wide-spread_expression	0.189853
EPB41L1	EN	Wide-spread_expression	0.0651122
EPB41L2	EN	Wide-spread_expression	0.131994
EPB41L3	EN	Wide-spread_expression	0.0841782
EPB41L4A	EN	Wide-spread_expression	0.474698
EPB41L4B	EN	Wide-spread_expression	0.070134
EPB41L5	EN	Wide-spread_expression	0.0537405
EPC1	EN	Wide-spread_expression	0.0192452
EPC2	EN	Wide-spread_expression	0.0527711
EPCAM	EN	Wide-spread_expression	0.601023
EPDR1	EN	Wide-spread_expression	0.103733
EPG5	EN	Wide-spread_expression	0.0172124
EPHA1	EN	Wide-spread_expression	0.525081
EPHA10	EN	Wide-spread_expression	0.100863
EPHA3	EN	Wide-spread_expression	0.341513
EPHA4	EN	Wide-spread_expression	0.114453
EPHA5	EN	Wide-spread_expression	0.175495
EPHA6	EN	Wide-spread_expression	0.436628
EPHA7	EN	Wide-spread_expression	0.134589
EPHA8	EN	Weak_expresssion	0.888566
EPHB1	EN	Wide-spread_expression	0.198511
EPHB2	EN	Wide-spread_expression	0.150222
EPHB3	EN	Wide-spread_expression	0.571234
EPHB6	EN	Wide-spread_expression	0.129032
EPHX1	EN	Wide-spread_expression	0.211897
EPHX2	EN	Wide-spread_expression	0.43357
EPHX4	EN	Wide-spread_expression	0.211734
EPM2A	EN	Wide-spread_expression	0.0907874
EPM2AIP1	EN	Wide-spread_expression	0.0549153
EPN1	EN	Wide-spread_expression	0.126425
EPN2	EN	Wide-spread_expression	0.102519
EPOP	EN	Wide-spread_expression	0.444024
EPOR	EN	Wide-spread_expression	0.717049
EPRS1	EN	Wide-spread_expression	0.0402536
EPS15	EN	Wide-spread_expression	0.0634197
EPS15L1	EN	Wide-spread_expression	0.0448654
EPS8	EN	Wide-spread_expression	0.33343
EPS8L2	EN	Wide-spread_expression	0.758568
EPSTI1	EN	Weak_expresssion	0.908739
EPX	EN	Wide-spread_expression	0.161831
ERAL1	EN	Wide-spread_expression	0.0456114
ERAP1	EN	Wide-spread_expression	0.0837718
ERAP2	EN	Wide-spread_expression	0.265772
ERBB2	EN	Wide-spread_expression	0.299691
ERBB3	EN	Wide-spread_expression	0.572759
ERBB4	EN	Wide-spread_expression	0.297465
ERBIN	EN	Wide-spread_expression	0.069153
ERC1	EN	Wide-spread_expression	0.125827
ERC2	EN	Wide-spread_expression	0.104113
ERCC1	EN	Wide-spread_expression	0.0873909
ERCC2	EN	Wide-spread_expression	0.176237
ERCC3	EN	Wide-spread_expression	0.0433942
ERCC4	EN	Wide-spread_expression	0.306484
ERCC6	EN	Wide-spread_expression	0.0590927
ERCC6L	EN	Wide-spread_expression	0.112806
ERCC6L2	EN	Wide-spread_expression	0.0495105
ERCC8	EN	Wide-spread_expression	0.0315014
ERFE	EN	Weak_expresssion	1
ERFL	EN	Wide-spread_expression	0.746255
ERG	EN	Wide-spread_expression	0.672045
ERG28	EN	Wide-spread_expression	0.171236
ERGIC1	EN	Wide-spread_expression	0.050157
ERGIC2	EN	Wide-spread_expression	0.0321826
ERGIC3	EN	Wide-spread_expression	0.0802759
ERH	EN	Wide-spread_expression	0.0642895
ERI1	EN	Wide-spread_expression	0.0752771
ERI2	EN	Wide-spread_expression	0.0681987
ERI3	EN	Wide-spread_expression	0.0468819
ERICH1	EN	Wide-spread_expression	0.0792843
ERICH2	EN	Wide-spread_expression	0.359328
ERICH3	EN	Wide-spread_expression	0.121125
ERICH5	EN	Wide-spread_expression	0.779992
ERICH6	EN	Wide-spread_expression	0.287913
ERICH6B	EN	Wide-spread_expression	0.745927
ERLEC1	EN	Wide-spread_expression	0.0415996
ERLIN1	EN	Wide-spread_expression	0.092336
ERLIN2	EN	Wide-spread_expression	0.164246
ERMAP	EN	Wide-spread_expression	0.202667
ERMARD	EN	Wide-spread_expression	0.0406107
ERMN	EN	Wide-spread_expression	0.355045
ERMP1	EN	Wide-spread_expression	0.0866068
ERN1	EN	Wide-spread_expression	0.235771
ERO1A	EN	Wide-spread_expression	0.0362136
ERO1B	EN	Wide-spread_expression	0.0725244
ERP29	EN	Wide-spread_expression	0.0938797
ERP44	EN	Wide-spread_expression	0.0265392
ERRFI1	EN	Wide-spread_expression	0.0465732
ERVFRD-1	EN	Weak_expresssion	0.979073
ERVH48-1	EN	Wide-spread_expression	0.191862
ERVK3-1	EN	Wide-spread_expression	0.252509
ERVMER34-1	EN	Weak_expresssion	0.870363
ERVW-1	EN	Wide-spread_expression	0.316905
ESAM	EN	Weak_expresssion	0.966625
ESCO1	EN	Wide-spread_expression	0.0319501
ESD	EN	Wide-spread_expression	0.0497367
ESF1	EN	Wide-spread_expression	0.0404543
ESPL1	EN	Wide-spread_expression	0.687695
ESPN	EN	Weak_expresssion	1
ESR1	EN	Wide-spread_expression	0.31477
ESR2	EN	Wide-spread_expression	0.083002
ESRP1	EN	Wide-spread_expression	0.839883
ESRRA	EN	Wide-spread_expression	0.120197
ESRRB	EN	Wide-spread_expression	0.461829
ESRRG	EN	Wide-spread_expression	0.152927
ESS2	EN	Wide-spread_expression	0.190121
ESYT1	EN	Wide-spread_expression	0.166578
ESYT2	EN	Wide-spread_expression	0.0386312
ESYT3	EN	Wide-spread_expression	0.0826981
ETAA1	EN	Wide-spread_expression	0.0763642
ETF1	EN	Wide-spread_expression	0.0258158
ETFA	EN	Wide-spread_expression	0.0497388
ETFB	EN	Wide-spread_expression	0.216625
ETFBKMT	EN	Wide-spread_expression	0.08932
ETFDH	EN	Wide-spread_expression	0.067691
ETFRF1	EN	Wide-spread_expression	0.0548323
ETHE1	EN	Wide-spread_expression	0.253019
ETNK1	EN	Wide-spread_expression	0.0349114
ETNK2	EN	Wide-spread_expression	0.280912
ETNPPL	EN	Weak_expresssion	0.886015
ETS1	EN	Weak_expresssion	0.916842
ETS2	EN	Wide-spread_expression	0.134365
ETV1	EN	Wide-spread_expression	0.360163
ETV3	EN	Wide-spread_expression	0.0855212
ETV4	EN	Wide-spread_expression	0.0772132
ETV5	EN	Wide-spread_expression	0.172859
ETV6	EN	Wide-spread_expression	0.117395
ETV7	EN	Wide-spread_expression	0.757013
EVA1A	EN	Wide-spread_expression	0.232323
EVA1C	EN	Wide-spread_expression	0.0565506
EVC	EN	Wide-spread_expression	0.299253
EVI2A	EN	Wide-spread_expression	0.215499
EVI5	EN	Wide-spread_expression	0.0907891
EVI5L	EN	Wide-spread_expression	0.0751334
EVL	EN	Wide-spread_expression	0.0624983
EWSR1	EN	Wide-spread_expression	0.0187675
EXD1	EN	Wide-spread_expression	0.472132
EXD2	EN	Wide-spread_expression	0.0270209
EXD3	EN	Wide-spread_expression	0.153434
EXO1	EN	Weak_expresssion	0.867854
EXO5	EN	Wide-spread_expression	0.266628
EXOC1	EN	Wide-spread_expression	0.0280341
EXOC2	EN	Wide-spread_expression	0.0379348
EXOC3	EN	Wide-spread_expression	0.0379179
EXOC3L2	EN	Wide-spread_expression	0.204098
EXOC4	EN	Wide-spread_expression	0.0535012
EXOC5	EN	Wide-spread_expression	0.0180414
EXOC6	EN	Wide-spread_expression	0.0391055
EXOC6B	EN	Wide-spread_expression	0.069975
EXOC7	EN	Wide-spread_expression	0.0369246
EXOC8	EN	Wide-spread_expression	0.248294
EXOG	EN	Wide-spread_expression	0.097705
EXOSC1	EN	Wide-spread_expression	0.041305
EXOSC10	EN	Wide-spread_expression	0.0305823
EXOSC2	EN	Wide-spread_expression	0.0727451
EXOSC4	EN	Wide-spread_expression	0.621333
EXOSC5	EN	Wide-spread_expression	0.109237
EXOSC6	EN	Wide-spread_expression	0.0891075
EXOSC7	EN	Wide-spread_expression	0.0390833
EXOSC8	EN	Wide-spread_expression	0.0727366
EXOSC9	EN	Wide-spread_expression	0.108361
EXPH5	EN	Wide-spread_expression	0.644847
EXT1	EN	Wide-spread_expression	0.105986
EXT2	EN	Wide-spread_expression	0.0184079
EXTL1	EN	Wide-spread_expression	0.102502
EXTL2	EN	Wide-spread_expression	0.13392
EXTL3	EN	Wide-spread_expression	0.162878
EYA1	EN	Wide-spread_expression	0.185875
EYA2	EN	Wide-spread_expression	0.168329
EYA3	EN	Wide-spread_expression	0.0793605
EYA4	EN	Wide-spread_expression	0.31613
EYS	EN	Wide-spread_expression	0.104726
EZH1	EN	Wide-spread_expression	0.0303347
EZH2	EN	Wide-spread_expression	0.137531
EZR	EN	Wide-spread_expression	0.681065
F10	EN	Wide-spread_expression	0.332507
F11	EN	Weak_expresssion	1
F11R	EN	Wide-spread_expression	0.534906
F12	EN	Wide-spread_expression	0.68583
F13A1	EN	Wide-spread_expression	0.315509
F2R	EN	Weak_expresssion	1
F3	EN	Wide-spread_expression	0.720935
F5	EN	Wide-spread_expression	0.18694
F8	EN	Wide-spread_expression	0.0611128
FA2H	EN	Wide-spread_expression	0.134805
FAAH	EN	Wide-spread_expression	0.125582
FAAH2	EN	Wide-spread_expression	0.0344427
FAAP100	EN	Wide-spread_expression	0.145096
FAAP20	EN	Wide-spread_expression	0.0682291
FABP3	EN	Wide-spread_expression	0.0729896
FABP5	EN	Wide-spread_expression	0.0929315
FABP6	EN	Wide-spread_expression	0.562806
FABP7	EN	Wide-spread_expression	0.827106
FADD	EN	Wide-spread_expression	0.486475
FADS1	EN	Wide-spread_expression	0.117016
FADS2	EN	Wide-spread_expression	0.171385
FADS3	EN	Wide-spread_expression	0.0805646
FADS6	EN	Wide-spread_expression	0.201511
FAF1	EN	Wide-spread_expression	0.013462
FAF2	EN	Wide-spread_expression	0.0129777
FAH	EN	Weak_expresssion	0.954689
FAHD1	EN	Wide-spread_expression	0.0645234
FAHD2A	EN	Wide-spread_expression	0.032652
FAHD2B	EN	Wide-spread_expression	0.0655409
FAIM	EN	Wide-spread_expression	0.0787539
FAIM2	EN	Wide-spread_expression	0.0941734
FAM102A	EN	Wide-spread_expression	0.0315058
FAM102B	EN	Wide-spread_expression	0.1193
FAM104A	EN	Wide-spread_expression	0.0525614
FAM104B	EN	Wide-spread_expression	0.12574
FAM107A	EN	Wide-spread_expression	0.386501
FAM107B	EN	Wide-spread_expression	0.255794
FAM110A	EN	Weak_expresssion	1
FAM110B	EN	Wide-spread_expression	0.27895
FAM110C	EN	Wide-spread_expression	0.579081
FAM111A	EN	Weak_expresssion	1
FAM114A1	EN	Wide-spread_expression	0.531467
FAM114A2	EN	Wide-spread_expression	0.0721323
FAM117A	EN	Wide-spread_expression	0.193488
FAM117B	EN	Wide-spread_expression	0.0252824
FAM118A	EN	Wide-spread_expression	0.135788
FAM118B	EN	Wide-spread_expression	0.0909444
FAM120A	EN	Wide-spread_expression	0.0609181
FAM120AOS	EN	Wide-spread_expression	0.0313549
FAM120B	EN	Wide-spread_expression	0.013209
FAM120C	EN	Wide-spread_expression	0.0330122
FAM124A	EN	Wide-spread_expression	0.227372
FAM126A	EN	Wide-spread_expression	0.410536
FAM126B	EN	Wide-spread_expression	0.0435858
FAM131A	EN	Wide-spread_expression	0.0737408
FAM131B	EN	Wide-spread_expression	0.121165
FAM131C	EN	Weak_expresssion	0.976359
FAM133A	EN	Wide-spread_expression	0.0934904
FAM133B	EN	Wide-spread_expression	0.0792983
FAM135A	EN	Wide-spread_expression	0.02115
FAM135B	EN	Wide-spread_expression	0.23463
FAM136A	EN	Wide-spread_expression	0.208926
FAM13A	EN	Wide-spread_expression	0.123447
FAM13B	EN	Wide-spread_expression	0.0305415
FAM13C	EN	Wide-spread_expression	0.114532
FAM149A	EN	Wide-spread_expression	0.138705
FAM149B1	EN	Wide-spread_expression	0.0205502
FAM151A	EN	Wide-spread_expression	0.483732
FAM151B	EN	Wide-spread_expression	0.0913593
FAM153A	EN	Wide-spread_expression	0.0911285
FAM153B	EN	Wide-spread_expression	0.119232
FAM156A	EN	Wide-spread_expression	0.0475918
FAM161A	EN	Wide-spread_expression	0.184258
FAM161B	EN	Wide-spread_expression	0.122774
FAM162A	EN	Wide-spread_expression	0.0506333
FAM162B	EN	Wide-spread_expression	0.544757
FAM163A	EN	Wide-spread_expression	0.820101
FAM163B	EN	Wide-spread_expression	0.224414
FAM167A	EN	Wide-spread_expression	0.802719
FAM168A	EN	Wide-spread_expression	0.0529489
FAM168B	EN	Wide-spread_expression	0.032673
FAM169A	EN	Wide-spread_expression	0.0519921
FAM171A1	EN	Wide-spread_expression	0.0749508
FAM171A2	EN	Wide-spread_expression	0.10939
FAM171B	EN	Wide-spread_expression	0.0523553
FAM172A	EN	Wide-spread_expression	0.0412247
FAM174A	EN	Wide-spread_expression	0.0742652
FAM174B	EN	Wide-spread_expression	0.0900683
FAM174C	EN	Wide-spread_expression	0.557601
FAM177A1	EN	Wide-spread_expression	0.0534088
FAM178B	EN	Wide-spread_expression	0.273389
FAM180A	EN	Weak_expresssion	1
FAM181B	EN	Weak_expresssion	1
FAM184A	EN	Wide-spread_expression	0.103205
FAM184B	EN	Wide-spread_expression	0.0722581
FAM185A	EN	Wide-spread_expression	0.0354558
FAM186A	EN	Wide-spread_expression	0.0830889
FAM186B	EN	Wide-spread_expression	0.207937
FAM189A1	EN	Wide-spread_expression	0.111749
FAM189A2	EN	Wide-spread_expression	0.781509
FAM189B	EN	Wide-spread_expression	0.0604467
FAM193A	EN	Wide-spread_expression	0.0142977
FAM193B	EN	Wide-spread_expression	0.023142
FAM199X	EN	Wide-spread_expression	0.0448618
FAM200A	EN	Wide-spread_expression	0.0418226
FAM204A	EN	Wide-spread_expression	0.0272802
FAM20A	EN	Wide-spread_expression	0.220648
FAM20B	EN	Wide-spread_expression	0.0605199
FAM20C	EN	Wide-spread_expression	0.128471
FAM210A	EN	Wide-spread_expression	0.0369967
FAM210B	EN	Wide-spread_expression	0.423555
FAM214A	EN	Wide-spread_expression	0.0528289
FAM214B	EN	Wide-spread_expression	0.0671093
FAM216A	EN	Wide-spread_expression	0.0824042
FAM217A	EN	Wide-spread_expression	0.147997
FAM217B	EN	Wide-spread_expression	0.0914591
FAM219A	EN	Wide-spread_expression	0.029316
FAM219B	EN	Wide-spread_expression	0.050044
FAM220A	EN	Wide-spread_expression	0.270406
FAM221A	EN	Wide-spread_expression	0.0615668
FAM222A	EN	Wide-spread_expression	0.560577
FAM222B	EN	Wide-spread_expression	0.0296888
FAM227A	EN	Wide-spread_expression	0.0394124
FAM227B	EN	Wide-spread_expression	0.0437329
FAM228A	EN	Wide-spread_expression	0.134012
FAM228B	EN	Wide-spread_expression	0.0304675
FAM229A	EN	Wide-spread_expression	0.453458
FAM229B	EN	Wide-spread_expression	0.0644862
FAM234A	EN	Wide-spread_expression	0.0357852
FAM234B	EN	Wide-spread_expression	0.169719
FAM237A	EN	Weak_expresssion	0.951364
FAM237B	EN	Wide-spread_expression	0.813642
FAM240B	EN	Wide-spread_expression	0.687925
FAM241A	EN	Wide-spread_expression	0.378342
FAM241B	EN	Wide-spread_expression	0.17873
FAM32A	EN	Wide-spread_expression	0.13391
FAM3A	EN	Wide-spread_expression	0.0817374
FAM3C	EN	Wide-spread_expression	0.222388
FAM43A	EN	Wide-spread_expression	0.844437
FAM43B	EN	Wide-spread_expression	0.745733
FAM47E	EN	Wide-spread_expression	0.401987
FAM47E-STBD1	EN	Wide-spread_expression	0.206451
FAM50A	EN	Wide-spread_expression	0.0349085
FAM53A	EN	Wide-spread_expression	0.280774
FAM53C	EN	Wide-spread_expression	0.0827001
FAM71C	EN	Wide-spread_expression	0.31388
FAM71D	EN	Wide-spread_expression	0.0877148
FAM71E1	EN	Wide-spread_expression	0.664176
FAM71F1	EN	Weak_expresssion	0.937295
FAM71F2	EN	Wide-spread_expression	0.118377
FAM76A	EN	Wide-spread_expression	0.0419564
FAM76B	EN	Wide-spread_expression	0.0351222
FAM78A	EN	Wide-spread_expression	0.263836
FAM78B	EN	Wide-spread_expression	0.127951
FAM81A	EN	Wide-spread_expression	0.12086
FAM81B	EN	Wide-spread_expression	0.133392
FAM83D	EN	Wide-spread_expression	0.466146
FAM83H	EN	Wide-spread_expression	0.580543
FAM86B1	EN	Wide-spread_expression	0.520095
FAM89A	EN	Specific_expression	1
FAM89B	EN	Wide-spread_expression	0.354397
FAM8A1	EN	Wide-spread_expression	0.0864448
FAM90A1	EN	Wide-spread_expression	0.0847474
FAM90A26	EN	Weak_expresssion	1
FAM91A1	EN	Wide-spread_expression	0.0253403
FAM95C	EN	Weak_expresssion	1
FAM98A	EN	Wide-spread_expression	0.098098
FAM98B	EN	Wide-spread_expression	0.0519491
FAM98C	EN	Wide-spread_expression	0.0544299
FAM9B	EN	Wide-spread_expression	0.663536
FAN1	EN	Wide-spread_expression	0.048013
FANCA	EN	Wide-spread_expression	0.0689831
FANCB	EN	Wide-spread_expression	0.163688
FANCC	EN	Wide-spread_expression	0.0401546
FANCD2	EN	Wide-spread_expression	0.0704934
FANCD2OS	EN	Wide-spread_expression	0.463356
FANCE	EN	Weak_expresssion	1
FANCF	EN	Wide-spread_expression	0.518414
FANCI	EN	Wide-spread_expression	0.128977
FANCL	EN	Wide-spread_expression	0.106444
FANCM	EN	Wide-spread_expression	0.0677475
FANK1	EN	Wide-spread_expression	0.107046
FAP	EN	Wide-spread_expression	0.511697
FAR1	EN	Wide-spread_expression	0.0232613
FAR2	EN	Wide-spread_expression	0.0841998
FARP1	EN	Wide-spread_expression	0.125254
FARP2	EN	Wide-spread_expression	0.0987191
FARS2	EN	Wide-spread_expression	0.0387536
FARSA	EN	Wide-spread_expression	0.0931738
FARSB	EN	Wide-spread_expression	0.0156643
FAS	EN	Wide-spread_expression	0.54551
FASN	EN	Wide-spread_expression	0.112177
FASTK	EN	Wide-spread_expression	0.0600385
FASTKD1	EN	Wide-spread_expression	0.0530307
FASTKD2	EN	Wide-spread_expression	0.0196987
FASTKD3	EN	Wide-spread_expression	0.0394767
FAT1	EN	Wide-spread_expression	0.67046
FAT2	EN	Wide-spread_expression	0.156005
FAT3	EN	Wide-spread_expression	0.106945
FAT4	EN	Wide-spread_expression	0.762062
FAU	EN	Wide-spread_expression	0.237627
FAXC	EN	Wide-spread_expression	0.0309653
FAXDC2	EN	Wide-spread_expression	0.188327
FBF1	EN	Wide-spread_expression	0.0548196
FBH1	EN	Wide-spread_expression	0.105585
FBL	EN	Wide-spread_expression	0.243662
FBLIM1	EN	Specific_expression	0.908552
FBLL1	EN	Wide-spread_expression	0.138899
FBLN1	EN	Wide-spread_expression	0.588617
FBLN2	EN	Wide-spread_expression	0.627362
FBLN5	EN	Wide-spread_expression	0.500825
FBLN7	EN	Wide-spread_expression	0.34154
FBN1	EN	Wide-spread_expression	0.134346
FBN2	EN	Wide-spread_expression	0.0568834
FBN3	EN	Wide-spread_expression	0.341606
FBP1	EN	Wide-spread_expression	0.130093
FBP2	EN	Weak_expresssion	0.85946
FBRS	EN	Wide-spread_expression	0.072776
FBRSL1	EN	Wide-spread_expression	0.0351596
FBXL12	EN	Wide-spread_expression	0.0629362
FBXL13	EN	Wide-spread_expression	0.0682327
FBXL14	EN	Wide-spread_expression	0.0916384
FBXL15	EN	Wide-spread_expression	0.117676
FBXL16	EN	Wide-spread_expression	0.0344943
FBXL17	EN	Wide-spread_expression	0.0352584
FBXL18	EN	Wide-spread_expression	0.0310779
FBXL19	EN	Wide-spread_expression	0.0683254
FBXL2	EN	Wide-spread_expression	0.0567326
FBXL20	EN	Wide-spread_expression	0.0195618
FBXL22	EN	Wide-spread_expression	0.269411
FBXL3	EN	Wide-spread_expression	0.0224497
FBXL4	EN	Wide-spread_expression	0.0669044
FBXL5	EN	Wide-spread_expression	0.0283895
FBXL6	EN	Wide-spread_expression	0.157406
FBXL7	EN	Wide-spread_expression	0.213393
FBXL8	EN	Weak_expresssion	1
FBXO10	EN	Wide-spread_expression	0.211694
FBXO11	EN	Wide-spread_expression	0.0251195
FBXO15	EN	Wide-spread_expression	0.0715157
FBXO16	EN	Wide-spread_expression	0.0914767
FBXO17	EN	Wide-spread_expression	0.152428
FBXO2	EN	Wide-spread_expression	0.218083
FBXO21	EN	Wide-spread_expression	0.0313839
FBXO22	EN	Wide-spread_expression	0.0703333
FBXO24	EN	Wide-spread_expression	0.813064
FBXO25	EN	Wide-spread_expression	0.0391429
FBXO27	EN	Wide-spread_expression	0.094337
FBXO28	EN	Wide-spread_expression	0.0253622
FBXO3	EN	Wide-spread_expression	0.0322484
FBXO30	EN	Wide-spread_expression	0.0763238
FBXO31	EN	Wide-spread_expression	0.051908
FBXO32	EN	Wide-spread_expression	0.142823
FBXO33	EN	Wide-spread_expression	0.0732961
FBXO34	EN	Wide-spread_expression	0.0948187
FBXO36	EN	Wide-spread_expression	0.0241757
FBXO38	EN	Wide-spread_expression	0.0213323
FBXO4	EN	Wide-spread_expression	0.0627836
FBXO40	EN	Wide-spread_expression	0.40386
FBXO41	EN	Wide-spread_expression	0.0311532
FBXO42	EN	Wide-spread_expression	0.0321599
FBXO44	EN	Wide-spread_expression	0.0703037
FBXO45	EN	Wide-spread_expression	0.0965639
FBXO46	EN	Wide-spread_expression	0.0919251
FBXO47	EN	Wide-spread_expression	0.594316
FBXO48	EN	Wide-spread_expression	0.61229
FBXO5	EN	Weak_expresssion	0.904701
FBXO6	EN	Wide-spread_expression	0.432642
FBXO7	EN	Wide-spread_expression	0.0449673
FBXO8	EN	Wide-spread_expression	0.06816
FBXO9	EN	Wide-spread_expression	0.0312324
FBXW10	EN	Wide-spread_expression	0.223403
FBXW11	EN	Wide-spread_expression	0.0184556
FBXW12	EN	Wide-spread_expression	0.249486
FBXW2	EN	Wide-spread_expression	0.0294844
FBXW4	EN	Wide-spread_expression	0.0323191
FBXW5	EN	Wide-spread_expression	0.075227
FBXW7	EN	Wide-spread_expression	0.0381021
FBXW8	EN	Wide-spread_expression	0.228897
FBXW9	EN	Wide-spread_expression	0.223058
FCF1	EN	Wide-spread_expression	0.0510429
FCGBP	EN	Wide-spread_expression	0.342017
FCHO1	EN	Wide-spread_expression	0.124632
FCHO2	EN	Wide-spread_expression	0.043214
FCHSD1	EN	Wide-spread_expression	0.282553
FCHSD2	EN	Wide-spread_expression	0.137795
FCSK	EN	Wide-spread_expression	0.0618447
FDFT1	EN	Wide-spread_expression	0.12707
FDPS	EN	Wide-spread_expression	0.0702629
FDX1	EN	Wide-spread_expression	0.0374272
FDXR	EN	Wide-spread_expression	0.382026
FECH	EN	Wide-spread_expression	0.0382287
FEM1A	EN	Wide-spread_expression	0.171204
FEM1B	EN	Wide-spread_expression	0.0834463
FEM1C	EN	Wide-spread_expression	0.232818
FER	EN	Wide-spread_expression	0.0541904
FER1L5	EN	Wide-spread_expression	0.0652119
FER1L6	EN	Wide-spread_expression	0.726074
FERMT1	EN	Wide-spread_expression	0.573457
FERMT2	EN	Wide-spread_expression	0.190022
FERMT3	EN	Wide-spread_expression	0.443128
FES	EN	Wide-spread_expression	0.834479
FEZ1	EN	Wide-spread_expression	0.051727
FEZ2	EN	Wide-spread_expression	0.070592
FEZF2	EN	Wide-spread_expression	0.720448
FFAR4	EN	Wide-spread_expression	0.561753
FGD1	EN	Wide-spread_expression	0.0533
FGD3	EN	Wide-spread_expression	0.741124
FGD4	EN	Wide-spread_expression	0.221821
FGD5	EN	Wide-spread_expression	0.466952
FGD6	EN	Wide-spread_expression	0.280007
FGF1	EN	Wide-spread_expression	0.11279
FGF10	EN	Wide-spread_expression	0.688908
FGF12	EN	Wide-spread_expression	0.0370671
FGF13	EN	Wide-spread_expression	0.152401
FGF14	EN	Wide-spread_expression	0.0361721
FGF17	EN	Wide-spread_expression	0.196028
FGF18	EN	Weak_expresssion	0.889749
FGF2	EN	Wide-spread_expression	0.653837
FGF20	EN	Weak_expresssion	1
FGF22	EN	Wide-spread_expression	0.3108
FGF23	EN	Wide-spread_expression	0.491466
FGF5	EN	Wide-spread_expression	0.326563
FGF6	EN	Weak_expresssion	0.960722
FGF7	EN	Wide-spread_expression	0.416654
FGF9	EN	Wide-spread_expression	0.0801135
FGFBP3	EN	Wide-spread_expression	0.534783
FGFR1	EN	Wide-spread_expression	0.467042
FGFR1OP2	EN	Wide-spread_expression	0.0906117
FGFR2	EN	Wide-spread_expression	0.500429
FGFR3	EN	Wide-spread_expression	0.452499
FGFRL1	EN	Wide-spread_expression	0.630719
FGGY	EN	Wide-spread_expression	0.0299668
FGL1	EN	Wide-spread_expression	0.763156
FGL2	EN	Weak_expresssion	1
FH	EN	Wide-spread_expression	0.0956488
FHAD1	EN	Wide-spread_expression	0.272407
FHDC1	EN	Wide-spread_expression	0.828288
FHIT	EN	Wide-spread_expression	0.0561825
FHL1	EN	Wide-spread_expression	0.116184
FHL2	EN	Wide-spread_expression	0.142315
FHL3	EN	Wide-spread_expression	0.779397
FHOD1	EN	Wide-spread_expression	0.367716
FHOD3	EN	Wide-spread_expression	0.151543
FIBCD1	EN	Weak_expresssion	1
FIBIN	EN	Weak_expresssion	1
FIBP	EN	Wide-spread_expression	0.127153
FICD	EN	Wide-spread_expression	0.217535
FIG4	EN	Wide-spread_expression	0.0442789
FIGN	EN	Wide-spread_expression	0.297312
FIGNL1	EN	Wide-spread_expression	0.0844231
FIGNL2	EN	Wide-spread_expression	0.234153
FILIP1	EN	Wide-spread_expression	0.303057
FILIP1L	EN	Wide-spread_expression	0.0402064
FIP1L1	EN	Weak_expresssion	1
FIS1	EN	Wide-spread_expression	0.0834173
FITM2	EN	Wide-spread_expression	0.0763991
FIZ1	EN	Wide-spread_expression	0.142521
FJX1	EN	Wide-spread_expression	0.713804
FKBP10	EN	Weak_expresssion	0.909538
FKBP14	EN	Wide-spread_expression	0.127956
FKBP15	EN	Wide-spread_expression	0.018516
FKBP1B	EN	Wide-spread_expression	0.252729
FKBP3	EN	Wide-spread_expression	0.0420984
FKBP4	EN	Wide-spread_expression	0.133132
FKBP5	EN	Wide-spread_expression	0.340938
FKBP6	EN	Wide-spread_expression	0.845227
FKBP7	EN	Weak_expresssion	0.891786
FKBP8	EN	Wide-spread_expression	0.082848
FKBP9	EN	Wide-spread_expression	0.162327
FKRP	EN	Wide-spread_expression	0.0638485
FKTN	EN	Wide-spread_expression	0.0330137
FLACC1	EN	Wide-spread_expression	0.109
FLAD1	EN	Wide-spread_expression	0.075153
FLG	EN	Wide-spread_expression	0.282177
FLG2	EN	Wide-spread_expression	0.5588
FLI1	EN	Wide-spread_expression	0.605618
FLII	EN	Wide-spread_expression	0.0860573
FLNA	EN	Wide-spread_expression	0.20239
FLNB	EN	Wide-spread_expression	0.103482
FLOT1	EN	Wide-spread_expression	0.0471686
FLOT2	EN	Wide-spread_expression	0.0932801
FLRT1	EN	Wide-spread_expression	0.187308
FLRT2	EN	Wide-spread_expression	0.149626
FLRT3	EN	Wide-spread_expression	0.135842
FLT1	EN	Wide-spread_expression	0.307886
FLT3	EN	Wide-spread_expression	0.597922
FLVCR1	EN	Wide-spread_expression	0.142321
FLYWCH1	EN	Wide-spread_expression	0.0434971
FLYWCH2	EN	Wide-spread_expression	0.0673542
FMN1	EN	Wide-spread_expression	0.0951903
FMN2	EN	Wide-spread_expression	0.0189632
FMNL1	EN	Wide-spread_expression	0.0674343
FMNL2	EN	Wide-spread_expression	0.0767538
FMNL3	EN	Wide-spread_expression	0.281781
FMO5	EN	Wide-spread_expression	0.051147
FMR1	EN	Wide-spread_expression	0.0514393
FMR1NB	EN	Wide-spread_expression	0.823066
FN1	EN	Wide-spread_expression	0.120951
FN3K	EN	Wide-spread_expression	0.0709391
FN3KRP	EN	Wide-spread_expression	0.119207
FNBP1	EN	Wide-spread_expression	0.0407924
FNBP1L	EN	Wide-spread_expression	0.173378
FNBP4	EN	Wide-spread_expression	0.0366594
FNDC1	EN	Weak_expresssion	1
FNDC10	EN	Wide-spread_expression	0.534048
FNDC3A	EN	Wide-spread_expression	0.0591204
FNDC3B	EN	Wide-spread_expression	0.148431
FNDC4	EN	Wide-spread_expression	0.182918
FNDC5	EN	Wide-spread_expression	0.413687
FNIP2	EN	Wide-spread_expression	0.075574
FNTA	EN	Wide-spread_expression	0.0694727
FNTB	EN	Wide-spread_expression	0.338612
FOCAD	EN	Wide-spread_expression	0.0945942
FOLH1	EN	Wide-spread_expression	0.368868
FOS	EN	Wide-spread_expression	0.61721
FOSB	EN	Weak_expresssion	0.851652
FOSL2	EN	Wide-spread_expression	0.402451
FOXD4L5	EN	Weak_expresssion	1
FOXF2	EN	Weak_expresssion	0.888739
FOXH1	EN	Weak_expresssion	0.910893
FOXJ2	EN	Wide-spread_expression	0.104213
FOXJ3	EN	Wide-spread_expression	0.0197812
FOXK1	EN	Wide-spread_expression	0.114121
FOXK2	EN	Wide-spread_expression	0.0331605
FOXM1	EN	Wide-spread_expression	0.281102
FOXN2	EN	Wide-spread_expression	0.215912
FOXN3	EN	Wide-spread_expression	0.0705569
FOXO1	EN	Wide-spread_expression	0.79478
FOXO3	EN	Wide-spread_expression	0.0686968
FOXO4	EN	Weak_expresssion	0.868871
FOXO6	EN	Wide-spread_expression	0.593535
FOXP1	EN	Wide-spread_expression	0.188754
FOXP2	EN	Wide-spread_expression	0.198185
FOXP4	EN	Wide-spread_expression	0.407385
FOXQ1	EN	Wide-spread_expression	0.835919
FOXRED1	EN	Wide-spread_expression	0.0553094
FOXRED2	EN	Wide-spread_expression	0.246477
FPGS	EN	Wide-spread_expression	0.0633873
FPR1	EN	Wide-spread_expression	0.5455
FPR3	EN	Wide-spread_expression	0.420521
FRA10AC1	EN	Wide-spread_expression	0.0355381
