## Supplementary Table 4 for "A lifespan transcriptomic atlas of the human prefrontal cortex at single-cell resolution" (part 3 of 3)

### Sheet: S4B_Young_adulthood (continued)
Table S4B. Tau score estimated per gene using gene expression of young adulthood donors from 9EN, 7IN and 4 Glia subclasses
FRAS1	EN	Wide-spread_expression	0.22165
FRAT1	EN	Weak_expresssion	1
FRAT2	EN	Weak_expresssion	0.861732
FREM1	EN	Wide-spread_expression	0.144023
FREM2	EN	Weak_expresssion	0.904219
FREM3	EN	Wide-spread_expression	0.329982
FRG1	EN	Wide-spread_expression	0.0617189
FRK	EN	Wide-spread_expression	0.497365
FRMD3	EN	Wide-spread_expression	0.306853
FRMD4A	EN	Wide-spread_expression	0.0223448
FRMD4B	EN	Wide-spread_expression	0.0808744
FRMD5	EN	Wide-spread_expression	0.163605
FRMD6	EN	Wide-spread_expression	0.412104
FRMD8	EN	Wide-spread_expression	0.167607
FRMPD1	EN	Wide-spread_expression	0.546601
FRMPD2	EN	Wide-spread_expression	0.630718
FRMPD3	EN	Wide-spread_expression	0.330797
FRMPD4	EN	Wide-spread_expression	0.102659
FRRS1	EN	Weak_expresssion	0.946396
FRRS1L	EN	Wide-spread_expression	0.0282712
FRS2	EN	Wide-spread_expression	0.028684
FRS3	EN	Wide-spread_expression	0.0560412
FRY	EN	Wide-spread_expression	0.072781
FRYL	EN	Wide-spread_expression	0.0745167
FRZB	EN	Wide-spread_expression	0.592932
FSCN1	EN	Wide-spread_expression	0.135412
FSCN3	EN	Weak_expresssion	0.951127
FSD1	EN	Wide-spread_expression	0.107705
FSD1L	EN	Wide-spread_expression	0.0390561
FSD2	EN	Wide-spread_expression	0.0375333
FSHR	EN	Wide-spread_expression	0.63956
FSIP1	EN	Wide-spread_expression	0.175453
FSIP2	EN	Wide-spread_expression	0.116193
FSTL1	EN	Wide-spread_expression	0.564505
FSTL3	EN	Wide-spread_expression	0.181137
FSTL4	EN	Wide-spread_expression	0.179693
FSTL5	EN	Wide-spread_expression	0.183504
FTCD	EN	Wide-spread_expression	0.0647727
FTCDNL1	EN	Wide-spread_expression	0.0364462
FTH1	EN	Wide-spread_expression	0.0881598
FTL	EN	Wide-spread_expression	0.064836
FTO	EN	Wide-spread_expression	0.0148904
FTSJ1	EN	Wide-spread_expression	0.0600026
FTSJ3	EN	Wide-spread_expression	0.106987
FUBP1	EN	Wide-spread_expression	0.0282414
FUBP3	EN	Wide-spread_expression	0.026191
FUCA1	EN	Wide-spread_expression	0.186939
FUCA2	EN	Wide-spread_expression	0.0588545
FUNDC1	EN	Wide-spread_expression	0.142725
FUNDC2	EN	Wide-spread_expression	0.191957
FURIN	EN	Wide-spread_expression	0.101642
FUS	EN	Wide-spread_expression	0.0452751
FUT1	EN	Weak_expresssion	0.882438
FUT10	EN	Wide-spread_expression	0.149549
FUT11	EN	Wide-spread_expression	0.10978
FUT2	EN	Wide-spread_expression	0.113346
FUT8	EN	Wide-spread_expression	0.0959488
FUT9	EN	Wide-spread_expression	0.121629
FUZ	EN	Wide-spread_expression	0.213255
FXR1	EN	Wide-spread_expression	0.0223207
FXR2	EN	Wide-spread_expression	0.0701023
FXYD5	EN	Wide-spread_expression	0.297172
FXYD6-FXYD2	EN	Wide-spread_expression	0.438738
FXYD7	EN	Wide-spread_expression	0.180424
FYB1	EN	Wide-spread_expression	0.35437
FYB2	EN	Wide-spread_expression	0.842602
FYCO1	EN	Wide-spread_expression	0.775889
FYN	EN	Wide-spread_expression	0.0350387
FYTTD1	EN	Wide-spread_expression	0.033722
FZD1	EN	Weak_expresssion	0.888015
FZD3	EN	Wide-spread_expression	0.0415489
FZD4	EN	Wide-spread_expression	0.170744
FZD5	EN	Wide-spread_expression	0.745226
FZD6	EN	Wide-spread_expression	0.191355
FZD7	EN	Weak_expresssion	1
FZR1	EN	Wide-spread_expression	0.128035
G2E3	EN	Wide-spread_expression	0.0480364
G3BP1	EN	Wide-spread_expression	0.0454181
G3BP2	EN	Wide-spread_expression	0.0372667
G6PC3	EN	Wide-spread_expression	0.361293
G6PD	EN	Wide-spread_expression	0.17573
GAA	EN	Wide-spread_expression	0.0661871
GAB1	EN	Wide-spread_expression	0.258205
GAB2	EN	Wide-spread_expression	0.107204
GAB4	EN	Wide-spread_expression	0.567763
GABARAPL1	EN	Wide-spread_expression	0.0977092
GABARAPL2	EN	Wide-spread_expression	0.109164
GABBR1	EN	Wide-spread_expression	0.120422
GABBR2	EN	Wide-spread_expression	0.0430533
GABPA	EN	Wide-spread_expression	0.0451301
GABPB1	EN	Wide-spread_expression	0.0504853
GABPB2	EN	Wide-spread_expression	0.074387
GABRA1	EN	Wide-spread_expression	0.0645909
GABRA2	EN	Wide-spread_expression	0.141715
GABRA3	EN	Wide-spread_expression	0.148678
GABRA4	EN	Wide-spread_expression	0.0856254
GABRA5	EN	Wide-spread_expression	0.156732
GABRA6	EN	Wide-spread_expression	0.0888508
GABRB1	EN	Wide-spread_expression	0.0552468
GABRB2	EN	Wide-spread_expression	0.0311497
GABRB3	EN	Wide-spread_expression	0.0370785
GABRD	EN	Wide-spread_expression	0.147273
GABRE	EN	Weak_expresssion	1
GABRG1	EN	Wide-spread_expression	0.557096
GABRG2	EN	Wide-spread_expression	0.0912262
GABRG3	EN	Wide-spread_expression	0.0629597
GABRR1	EN	Wide-spread_expression	0.126269
GABRR2	EN	Weak_expresssion	1
GAD1	EN	Wide-spread_expression	0.14543
GAD2	EN	Wide-spread_expression	0.224126
GADD45A	EN	Wide-spread_expression	0.457524
GADD45B	EN	Wide-spread_expression	0.641672
GADD45G	EN	Wide-spread_expression	0.804377
GADD45GIP1	EN	Wide-spread_expression	0.170717
GAGE10	EN	Wide-spread_expression	0.839564
GAK	EN	Wide-spread_expression	0.0330421
GAL	EN	Specific_expression	1
GAL3ST1	EN	Wide-spread_expression	0.474695
GAL3ST2	EN	Wide-spread_expression	0.833761
GAL3ST3	EN	Wide-spread_expression	0.347126
GAL3ST4	EN	Wide-spread_expression	0.803436
GALC	EN	Wide-spread_expression	0.0761006
GALE	EN	Wide-spread_expression	0.171062
GALK1	EN	Wide-spread_expression	0.632061
GALK2	EN	Wide-spread_expression	0.0234932
GALM	EN	Wide-spread_expression	0.061014
GALNS	EN	Wide-spread_expression	0.0841991
GALNT1	EN	Wide-spread_expression	0.134546
GALNT10	EN	Wide-spread_expression	0.402277
GALNT11	EN	Wide-spread_expression	0.0537236
GALNT12	EN	Wide-spread_expression	0.483028
GALNT13	EN	Wide-spread_expression	0.262252
GALNT14	EN	Wide-spread_expression	0.303545
GALNT15	EN	Wide-spread_expression	0.123528
GALNT16	EN	Wide-spread_expression	0.232097
GALNT17	EN	Wide-spread_expression	0.0862838
GALNT18	EN	Wide-spread_expression	0.236556
GALNT2	EN	Wide-spread_expression	0.197442
GALNT3	EN	Wide-spread_expression	0.443616
GALNT6	EN	Wide-spread_expression	0.772734
GALNT7	EN	Wide-spread_expression	0.190647
GALNT8	EN	Wide-spread_expression	0.117177
GALNT9	EN	Wide-spread_expression	0.123663
GALNTL5	EN	Wide-spread_expression	0.560617
GALNTL6	EN	Wide-spread_expression	0.210657
GALR1	EN	Specific_expression	0.860653
GALT	EN	Wide-spread_expression	0.187956
GAMT	EN	Wide-spread_expression	0.167541
GAN	EN	Wide-spread_expression	0.106369
GANAB	EN	Wide-spread_expression	0.0335176
GANC	EN	Wide-spread_expression	0.0940301
GAP43	EN	Wide-spread_expression	0.086497
GAPDH	EN	Wide-spread_expression	0.0969482
GAPDHS	EN	Wide-spread_expression	0.220813
GAPVD1	EN	Wide-spread_expression	0.0110336
GAR1	EN	Wide-spread_expression	0.0631372
GAREM1	EN	Wide-spread_expression	0.201653
GAREM2	EN	Weak_expresssion	0.998972
GARNL3	EN	Wide-spread_expression	0.206746
GARRE1	EN	Wide-spread_expression	0.0968592
GARS1	EN	Wide-spread_expression	0.051457
GART	EN	Wide-spread_expression	0.0232138
GAS2	EN	Wide-spread_expression	0.0912589
GAS2L1	EN	Wide-spread_expression	0.0961121
GAS2L3	EN	Specific_expression	0.874064
GAS6	EN	Wide-spread_expression	0.128658
GAS7	EN	Wide-spread_expression	0.0843138
GAS8	EN	Wide-spread_expression	0.0494449
GASK1A	EN	Wide-spread_expression	0.819021
GASK1B	EN	Wide-spread_expression	0.213019
GATAD1	EN	Wide-spread_expression	0.0394908
GATAD2A	EN	Wide-spread_expression	0.155203
GATAD2B	EN	Wide-spread_expression	0.0190001
GATB	EN	Wide-spread_expression	0.128292
GATC	EN	Wide-spread_expression	0.0630705
GATD1	EN	Wide-spread_expression	0.0490886
GATM	EN	Wide-spread_expression	0.316075
GBA	EN	Wide-spread_expression	0.158572
GBA2	EN	Wide-spread_expression	0.0541102
GBE1	EN	Wide-spread_expression	0.310672
GBF1	EN	Wide-spread_expression	0.0384036
GBP2	EN	Wide-spread_expression	0.348341
GBP3	EN	Weak_expresssion	0.973989
GBP6	EN	Weak_expresssion	0.977824
GBP7	EN	Wide-spread_expression	0.771031
GCA	EN	Wide-spread_expression	0.091451
GCAT	EN	Wide-spread_expression	0.271138
GCC1	EN	Wide-spread_expression	0.115543
GCC2	EN	Wide-spread_expression	0.0720294
GCDH	EN	Wide-spread_expression	0.0917845
GCFC2	EN	Wide-spread_expression	0.0614127
GCH1	EN	Wide-spread_expression	0.498113
GCHFR	EN	Wide-spread_expression	0.738383
GCK	EN	Wide-spread_expression	0.67076
GCKR	EN	Wide-spread_expression	0.306888
GCLC	EN	Wide-spread_expression	0.0728118
GCLM	EN	Wide-spread_expression	0.0589763
GCM2	EN	Wide-spread_expression	0.164838
GCN1	EN	Wide-spread_expression	0.0368664
GCNA	EN	Wide-spread_expression	0.0954322
GCNT1	EN	Wide-spread_expression	0.140067
GCNT2	EN	Wide-spread_expression	0.0660957
GCNT3	EN	Weak_expresssion	0.858212
GCNT4	EN	Wide-spread_expression	0.208595
GCNT7	EN	Wide-spread_expression	0.14033
GCSAM	EN	Weak_expresssion	1
GDA	EN	Wide-spread_expression	0.159331
GDAP1	EN	Wide-spread_expression	0.0542647
GDAP1L1	EN	Wide-spread_expression	0.0398447
GDAP2	EN	Wide-spread_expression	0.0763014
GDE1	EN	Wide-spread_expression	0.102377
GDF10	EN	Wide-spread_expression	0.781645
GDF11	EN	Wide-spread_expression	0.143667
GDF5	EN	Weak_expresssion	0.91105
GDF6	EN	Weak_expresssion	0.911226
GDF7	EN	Wide-spread_expression	0.685455
GDI1	EN	Wide-spread_expression	0.0387733
GDI2	EN	Wide-spread_expression	0.0355538
GDNF	EN	Weak_expresssion	1
GDPD1	EN	Wide-spread_expression	0.0452329
GDPD2	EN	Weak_expresssion	1
GDPD3	EN	Wide-spread_expression	0.651183
GDPD4	EN	Wide-spread_expression	0.327428
GDPD5	EN	Wide-spread_expression	0.451863
GEMIN2	EN	Wide-spread_expression	0.0608967
GEMIN4	EN	Wide-spread_expression	0.49134
GEMIN5	EN	Wide-spread_expression	0.100115
GEMIN6	EN	Wide-spread_expression	0.146859
GEMIN8	EN	Wide-spread_expression	0.105981
GEN1	EN	Wide-spread_expression	0.0709475
GET1-SH3BGR	EN	Wide-spread_expression	0.243333
GET3	EN	Wide-spread_expression	0.181475
GFAP	EN	Wide-spread_expression	0.0982276
GFER	EN	Wide-spread_expression	0.357846
GFI1B	EN	Weak_expresssion	0.918135
GFM1	EN	Wide-spread_expression	0.0313518
GFM2	EN	Wide-spread_expression	0.0380705
GFOD1	EN	Wide-spread_expression	0.105358
GFOD2	EN	Wide-spread_expression	0.033293
GFPT1	EN	Wide-spread_expression	0.0305285
GFPT2	EN	Wide-spread_expression	0.192238
GFRA1	EN	Wide-spread_expression	0.58433
GFRA2	EN	Wide-spread_expression	0.253456
GFRAL	EN	Wide-spread_expression	0.213438
GFUS	EN	Wide-spread_expression	0.14453
GGA1	EN	Wide-spread_expression	0.0246476
GGA2	EN	Wide-spread_expression	0.0540392
GGA3	EN	Wide-spread_expression	0.0529133
GGACT	EN	Weak_expresssion	1
GGCT	EN	Wide-spread_expression	0.175808
GGCX	EN	Wide-spread_expression	0.0203863
GGH	EN	Wide-spread_expression	0.2221
GGNBP2	EN	Wide-spread_expression	0.0221809
GGT2	EN	Weak_expresssion	1
GGT7	EN	Wide-spread_expression	0.0741844
GGTA1	EN	Wide-spread_expression	0.66278
GHDC	EN	Wide-spread_expression	0.389945
GHITM	EN	Wide-spread_expression	0.0719452
GHR	EN	Wide-spread_expression	0.32341
GHRL	EN	Wide-spread_expression	0.242393
GID4	EN	Wide-spread_expression	0.0613418
GID8	EN	Wide-spread_expression	0.111308
GIGYF1	EN	Wide-spread_expression	0.0340354
GIGYF2	EN	Wide-spread_expression	0.0298016
GIMAP4	EN	Weak_expresssion	1
GIN1	EN	Wide-spread_expression	0.0766868
GINM1	EN	Wide-spread_expression	0.058515
GINS1	EN	Wide-spread_expression	0.072551
GINS2	EN	Wide-spread_expression	0.806431
GINS3	EN	Wide-spread_expression	0.245614
GIPC1	EN	Wide-spread_expression	0.108673
GIPC2	EN	Wide-spread_expression	0.188669
GIT1	EN	Wide-spread_expression	0.0576761
GIT2	EN	Wide-spread_expression	0.0314324
GJA1	EN	Wide-spread_expression	0.243867
GJB1	EN	Weak_expresssion	1
GJB3	EN	Weak_expresssion	1
GJB7	EN	Wide-spread_expression	0.135143
GJC1	EN	Wide-spread_expression	0.373682
GJC2	EN	Wide-spread_expression	0.829185
GJC3	EN	Weak_expresssion	1
GK	EN	Wide-spread_expression	0.152372
GK5	EN	Wide-spread_expression	0.0335679
GKAP1	EN	Wide-spread_expression	0.100807
GLA	EN	Wide-spread_expression	0.181372
GLB1	EN	Wide-spread_expression	0.0484908
GLB1L	EN	Wide-spread_expression	0.720611
GLB1L2	EN	Wide-spread_expression	0.266709
GLB1L3	EN	Wide-spread_expression	0.089536
GLCCI1	EN	Wide-spread_expression	0.0637572
GLCE	EN	Wide-spread_expression	0.187239
GLDC	EN	Wide-spread_expression	0.351896
GLDN	EN	Wide-spread_expression	0.396153
GLE1	EN	Wide-spread_expression	0.032671
GLG1	EN	Wide-spread_expression	0.0451396
GLI2	EN	Wide-spread_expression	0.485674
GLI3	EN	Wide-spread_expression	0.55609
GLI4	EN	Wide-spread_expression	0.115267
GLIPR1	EN	Wide-spread_expression	0.359653
GLIPR1L1	EN	Wide-spread_expression	0.283779
GLIPR1L2	EN	Wide-spread_expression	0.156298
GLIPR2	EN	Wide-spread_expression	0.840928
GLIS1	EN	Wide-spread_expression	0.130581
GLIS2	EN	Wide-spread_expression	0.382225
GLIS3	EN	Wide-spread_expression	0.500271
GLMN	EN	Wide-spread_expression	0.056733
GLMP	EN	Wide-spread_expression	0.255665
GLO1	EN	Wide-spread_expression	0.0701671
GLOD4	EN	Wide-spread_expression	0.0529221
GLOD5	EN	Weak_expresssion	0.950381
GLP2R	EN	Wide-spread_expression	0.752296
GLRA1	EN	Wide-spread_expression	0.390083
GLRA2	EN	Wide-spread_expression	0.251213
GLRA3	EN	Wide-spread_expression	0.41375
GLRB	EN	Wide-spread_expression	0.0643947
GLRX	EN	Wide-spread_expression	0.275903
GLRX2	EN	Wide-spread_expression	0.135588
GLRX3	EN	Wide-spread_expression	0.0459632
GLRX5	EN	Wide-spread_expression	0.087032
GLS	EN	Wide-spread_expression	0.0429988
GLT1D1	EN	Wide-spread_expression	0.0463413
GLT8D1	EN	Wide-spread_expression	0.0399863
GLT8D2	EN	Wide-spread_expression	0.0864539
GLTP	EN	Wide-spread_expression	0.040476
GLUD1	EN	Wide-spread_expression	0.0508236
GLUD2	EN	Wide-spread_expression	0.624995
GLUL	EN	Wide-spread_expression	0.230734
GLYAT	EN	Wide-spread_expression	0.213784
GLYATL1	EN	Wide-spread_expression	0.250619
GLYATL2	EN	Wide-spread_expression	0.122832
GLYCTK	EN	Wide-spread_expression	0.100156
GLYR1	EN	Wide-spread_expression	0.0224405
GM2A	EN	Wide-spread_expression	0.297321
GMCL1	EN	Wide-spread_expression	0.0546682
GMDS	EN	Wide-spread_expression	0.077131
GMEB1	EN	Wide-spread_expression	0.025706
GMEB2	EN	Wide-spread_expression	0.0636212
GMFB	EN	Wide-spread_expression	0.0525054
GMFG	EN	Wide-spread_expression	0.290495
GMIP	EN	Wide-spread_expression	0.539279
GML	EN	Wide-spread_expression	0.620652
GMNC	EN	Weak_expresssion	0.858199
GMNN	EN	Wide-spread_expression	0.283899
GMPPA	EN	Wide-spread_expression	0.257975
GMPPB	EN	Wide-spread_expression	0.347478
GMPR	EN	Wide-spread_expression	0.538487
GMPR2	EN	Wide-spread_expression	0.082439
GMPS	EN	Wide-spread_expression	0.112305
GNA11	EN	Wide-spread_expression	0.0561052
GNA12	EN	Wide-spread_expression	0.0814803
GNA13	EN	Wide-spread_expression	0.149874
GNA14	EN	Wide-spread_expression	0.267556
GNA15	EN	Wide-spread_expression	0.697898
GNAI1	EN	Wide-spread_expression	0.0723766
GNAI2	EN	Wide-spread_expression	0.12285
GNAI3	EN	Wide-spread_expression	0.0364639
GNAL	EN	Wide-spread_expression	0.378224
GNAO1	EN	Wide-spread_expression	0.149677
GNAQ	EN	Wide-spread_expression	0.0312699
GNAS	EN	Wide-spread_expression	0.0551338
GNAT2	EN	Wide-spread_expression	0.236627
GNAT3	EN	Specific_expression	0.97718
GNAZ	EN	Wide-spread_expression	0.0683656
GNB1	EN	Wide-spread_expression	0.0191263
GNB1L	EN	Wide-spread_expression	0.0848198
GNB2	EN	Wide-spread_expression	0.101375
GNB3	EN	Wide-spread_expression	0.160753
GNB4	EN	Wide-spread_expression	0.365412
GNB5	EN	Wide-spread_expression	0.0751819
GNE	EN	Wide-spread_expression	0.0473057
GNG12	EN	Weak_expresssion	0.968356
GNG2	EN	Wide-spread_expression	0.411941
GNG3	EN	Wide-spread_expression	0.110669
GNG4	EN	Wide-spread_expression	0.582114
GNG7	EN	Wide-spread_expression	0.28031
GNGT1	EN	Wide-spread_expression	0.3795
GNL1	EN	Wide-spread_expression	0.0360027
GNL2	EN	Wide-spread_expression	0.113909
GNL3	EN	Wide-spread_expression	0.0375026
GNL3L	EN	Wide-spread_expression	0.0543953
GNLY	EN	Weak_expresssion	1
GNMT	EN	Weak_expresssion	0.933631
GNPAT	EN	Wide-spread_expression	0.0370696
GNPDA1	EN	Wide-spread_expression	0.0494699
GNPDA2	EN	Wide-spread_expression	0.0646021
GNPNAT1	EN	Wide-spread_expression	0.143532
GNPTAB	EN	Wide-spread_expression	0.119726
GNPTG	EN	Wide-spread_expression	0.030417
GNRH1	EN	Wide-spread_expression	0.84565
GNRHR	EN	Wide-spread_expression	0.200668
GNS	EN	Wide-spread_expression	0.0619105
GOLGA1	EN	Wide-spread_expression	0.0580884
GOLGA2	EN	Wide-spread_expression	0.066887
GOLGA3	EN	Wide-spread_expression	0.0235365
GOLGA4	EN	Wide-spread_expression	0.0236443
GOLGA5	EN	Wide-spread_expression	0.0399601
GOLGA6L10	EN	Wide-spread_expression	0.322834
GOLGA6L4	EN	Wide-spread_expression	0.361049
GOLGA6L7	EN	Wide-spread_expression	0.189924
GOLGA6L9	EN	Wide-spread_expression	0.265835
GOLGA7	EN	Wide-spread_expression	0.0740463
GOLGA7B	EN	Wide-spread_expression	0.163528
GOLGA8A	EN	Wide-spread_expression	0.0592388
GOLGA8B	EN	Wide-spread_expression	0.0647633
GOLGA8H	EN	Weak_expresssion	0.860216
GOLGA8M	EN	Wide-spread_expression	0.149923
GOLGA8N	EN	Wide-spread_expression	0.211473
GOLGA8O	EN	Weak_expresssion	1
GOLGB1	EN	Wide-spread_expression	0.03864
GOLIM4	EN	Wide-spread_expression	0.468456
GOLM1	EN	Wide-spread_expression	0.0655436
GOLM2	EN	Wide-spread_expression	0.02308
GOLPH3	EN	Wide-spread_expression	0.0411534
GOLPH3L	EN	Wide-spread_expression	0.0542103
GOLT1A	EN	Wide-spread_expression	0.613467
GOLT1B	EN	Wide-spread_expression	0.0443238
GON4L	EN	Wide-spread_expression	0.0223673
GON7	EN	Wide-spread_expression	0.301706
GOPC	EN	Wide-spread_expression	0.149136
GORAB	EN	Wide-spread_expression	0.0878108
GORASP1	EN	Wide-spread_expression	0.094143
GORASP2	EN	Wide-spread_expression	0.0229372
GOSR1	EN	Wide-spread_expression	0.0172028
GOT1	EN	Wide-spread_expression	0.0555102
GOT2	EN	Wide-spread_expression	0.0674685
GP1BA	EN	Wide-spread_expression	0.695426
GP6	EN	Wide-spread_expression	0.0680992
GPA33	EN	Wide-spread_expression	0.511341
GPAA1	EN	Wide-spread_expression	0.0571447
GPALPP1	EN	Wide-spread_expression	0.0327284
GPAM	EN	Wide-spread_expression	0.114825
GPANK1	EN	Wide-spread_expression	0.213143
GPAT2	EN	Weak_expresssion	0.930849
GPAT3	EN	Wide-spread_expression	0.583844
GPAT4	EN	Wide-spread_expression	0.042887
GPATCH1	EN	Wide-spread_expression	0.0904865
GPATCH11	EN	Wide-spread_expression	0.0883709
GPATCH2	EN	Wide-spread_expression	0.12339
GPATCH2L	EN	Wide-spread_expression	0.0187988
GPATCH3	EN	Wide-spread_expression	0.165807
GPATCH4	EN	Wide-spread_expression	0.0496755
GPATCH8	EN	Wide-spread_expression	0.0292465
GPBP1	EN	Wide-spread_expression	0.0262883
GPBP1L1	EN	Wide-spread_expression	0.0256513
GPC1	EN	Wide-spread_expression	0.0340798
GPC2	EN	Weak_expresssion	0.950177
GPC3	EN	Wide-spread_expression	0.0228737
GPC4	EN	Wide-spread_expression	0.727896
GPC5	EN	Wide-spread_expression	0.300692
GPC6	EN	Wide-spread_expression	0.239725
GPCPD1	EN	Wide-spread_expression	0.10577
GPD1	EN	Weak_expresssion	1
GPD1L	EN	Wide-spread_expression	0.0743528
GPD2	EN	Wide-spread_expression	0.232101
GPER1	EN	Wide-spread_expression	0.190979
GPHN	EN	Wide-spread_expression	0.0473609
GPI	EN	Wide-spread_expression	0.0527104
GPKOW	EN	Wide-spread_expression	0.182805
GPLD1	EN	Wide-spread_expression	0.0844214
GPM6A	EN	Wide-spread_expression	0.0424684
GPM6B	EN	Wide-spread_expression	0.0654849
GPN1	EN	Wide-spread_expression	0.10126
GPN2	EN	Wide-spread_expression	0.0424812
GPN3	EN	Wide-spread_expression	0.0826168
GPNMB	EN	Wide-spread_expression	0.745748
GPR107	EN	Wide-spread_expression	0.0161119
GPR108	EN	Wide-spread_expression	0.419251
GPR12	EN	Wide-spread_expression	0.289119
GPR132	EN	Wide-spread_expression	0.350712
GPR135	EN	Wide-spread_expression	0.0811567
GPR137	EN	Wide-spread_expression	0.0918657
GPR137B	EN	Wide-spread_expression	0.105395
GPR137C	EN	Wide-spread_expression	0.0884041
GPR143	EN	Wide-spread_expression	0.785785
GPR146	EN	Wide-spread_expression	0.550786
GPR149	EN	Weak_expresssion	1
GPR153	EN	Wide-spread_expression	0.647419
GPR155	EN	Wide-spread_expression	0.0874257
GPR156	EN	Wide-spread_expression	0.388651
GPR157	EN	Weak_expresssion	0.987708
GPR158	EN	Wide-spread_expression	0.0888465
GPR160	EN	Wide-spread_expression	0.487039
GPR161	EN	Wide-spread_expression	0.432862
GPR162	EN	Wide-spread_expression	0.064399
GPR171	EN	Wide-spread_expression	0.300297
GPR173	EN	Wide-spread_expression	0.0659326
GPR174	EN	Wide-spread_expression	0.0291771
GPR176	EN	Wide-spread_expression	0.181532
GPR179	EN	Wide-spread_expression	0.630487
GPR18	EN	Wide-spread_expression	0.179236
GPR180	EN	Wide-spread_expression	0.0792551
GPR183	EN	Wide-spread_expression	0.170067
GPR19	EN	Wide-spread_expression	0.0914851
GPR22	EN	Wide-spread_expression	0.175366
GPR26	EN	Wide-spread_expression	0.652185
GPR27	EN	Wide-spread_expression	0.134517
GPR3	EN	Weak_expresssion	0.883207
GPR34	EN	Wide-spread_expression	0.514952
GPR35	EN	Wide-spread_expression	0.647757
GPR37	EN	Wide-spread_expression	0.404431
GPR37L1	EN	Wide-spread_expression	0.626645
GPR39	EN	Wide-spread_expression	0.407014
GPR55	EN	Wide-spread_expression	0.726797
GPR61	EN	Wide-spread_expression	0.0835147
GPR63	EN	Wide-spread_expression	0.315068
GPR68	EN	Wide-spread_expression	0.211163
GPR78	EN	Wide-spread_expression	0.830721
GPR82	EN	Wide-spread_expression	0.183345
GPR83	EN	Weak_expresssion	0.87783
GPR85	EN	Wide-spread_expression	0.128295
GPR87	EN	Wide-spread_expression	0.269894
GPR88	EN	Weak_expresssion	0.904774
GPR89A	EN	Wide-spread_expression	0.0494758
GPR89B	EN	Wide-spread_expression	0.0302539
GPRC5B	EN	Wide-spread_expression	0.186091
GPRC6A	EN	Weak_expresssion	1
GPRIN1	EN	Wide-spread_expression	0.0884223
GPRIN2	EN	Weak_expresssion	1
GPRIN3	EN	Wide-spread_expression	0.502925
GPS1	EN	Wide-spread_expression	0.0679939
GPS2	EN	Wide-spread_expression	0.123079
GPSM1	EN	Wide-spread_expression	0.0555706
GPSM2	EN	Wide-spread_expression	0.120727
GPT	EN	Weak_expresssion	0.895578
GPT2	EN	Wide-spread_expression	0.0856861
GPX1	EN	Wide-spread_expression	0.518239
GPX2	EN	Wide-spread_expression	0.350351
GPX3	EN	Wide-spread_expression	0.782881
GPX4	EN	Wide-spread_expression	0.133527
GPX7	EN	Wide-spread_expression	0.572829
GRAMD1A	EN	Wide-spread_expression	0.0979399
GRAMD1B	EN	Wide-spread_expression	0.0195611
GRAMD1C	EN	Wide-spread_expression	0.154272
GRAMD2A	EN	Wide-spread_expression	0.826036
GRAMD2B	EN	Wide-spread_expression	0.420349
GRAMD4	EN	Wide-spread_expression	0.0569731
GRAP2	EN	Weak_expresssion	0.96578
GRB10	EN	Wide-spread_expression	0.0675835
GRB14	EN	Wide-spread_expression	0.542609
GRB2	EN	Wide-spread_expression	0.0374338
GRB7	EN	Weak_expresssion	1
GREB1	EN	Wide-spread_expression	0.199238
GREB1L	EN	Wide-spread_expression	0.236068
GREM1	EN	Wide-spread_expression	0.618418
GREM2	EN	Wide-spread_expression	0.384559
GRHL1	EN	Wide-spread_expression	0.242775
GRHL2	EN	Wide-spread_expression	0.645956
GRHPR	EN	Wide-spread_expression	0.0698779
GRIA1	EN	Wide-spread_expression	0.0727679
GRIA2	EN	Wide-spread_expression	0.0610515
GRIA3	EN	Wide-spread_expression	0.116016
GRIA4	EN	Wide-spread_expression	0.182916
GRID1	EN	Wide-spread_expression	0.056078
GRID2	EN	Wide-spread_expression	0.191115
GRID2IP	EN	Wide-spread_expression	0.420213
GRIK1	EN	Wide-spread_expression	0.477548
GRIK2	EN	Wide-spread_expression	0.112102
GRIK3	EN	Wide-spread_expression	0.355894
GRIK4	EN	Wide-spread_expression	0.210612
GRIK5	EN	Wide-spread_expression	0.0694134
GRIN1	EN	Wide-spread_expression	0.034983
GRIN2A	EN	Wide-spread_expression	0.0366057
GRIN2B	EN	Wide-spread_expression	0.0482772
GRIN2C	EN	Wide-spread_expression	0.620464
GRIN2D	EN	Wide-spread_expression	0.424394
GRIN3A	EN	Wide-spread_expression	0.526244
GRINA	EN	Wide-spread_expression	0.0951549
GRIP1	EN	Wide-spread_expression	0.221484
GRIP2	EN	Wide-spread_expression	0.505638
GRIPAP1	EN	Wide-spread_expression	0.0762231
GRK2	EN	Wide-spread_expression	0.0811308
GRK3	EN	Wide-spread_expression	0.126552
GRK4	EN	Wide-spread_expression	0.0802414
GRK5	EN	Wide-spread_expression	0.139906
GRK6	EN	Wide-spread_expression	0.245918
GRM1	EN	Wide-spread_expression	0.147432
GRM2	EN	Wide-spread_expression	0.249273
GRM3	EN	Wide-spread_expression	0.168126
GRM4	EN	Wide-spread_expression	0.546179
GRM5	EN	Wide-spread_expression	0.0498134
GRM6	EN	Wide-spread_expression	0.272689
GRM7	EN	Wide-spread_expression	0.177532
GRM8	EN	Wide-spread_expression	0.338654
GRN	EN	Wide-spread_expression	0.0918117
GRP	EN	Weak_expresssion	0.868105
GRPEL1	EN	Wide-spread_expression	0.0863516
GRPEL2	EN	Wide-spread_expression	0.20676
GRSF1	EN	Wide-spread_expression	0.0288562
GRTP1	EN	Wide-spread_expression	0.443731
GRWD1	EN	Wide-spread_expression	0.416004
GRXCR2	EN	Wide-spread_expression	0.787382
GSAP	EN	Wide-spread_expression	0.268723
GSDMB	EN	Wide-spread_expression	0.0644581
GSDME	EN	Wide-spread_expression	0.129973
GSE1	EN	Wide-spread_expression	0.26209
GSG1	EN	Wide-spread_expression	0.432796
GSG1L	EN	Wide-spread_expression	0.314808
GSK3B	EN	Wide-spread_expression	0.0174234
GSKIP	EN	Wide-spread_expression	0.148137
GSN	EN	Wide-spread_expression	0.191664
GSPT1	EN	Wide-spread_expression	0.0404755
GSPT2	EN	Wide-spread_expression	0.254081
GSR	EN	Wide-spread_expression	0.0572257
GSS	EN	Wide-spread_expression	0.155613
GSTA4	EN	Wide-spread_expression	0.0871109
GSTCD	EN	Wide-spread_expression	0.0408038
GSTK1	EN	Wide-spread_expression	0.0414575
GSTM2	EN	Weak_expresssion	0.878494
GSTM3	EN	Wide-spread_expression	0.172782
GSTM4	EN	Wide-spread_expression	0.417239
GSTO1	EN	Wide-spread_expression	0.0546159
GSTO2	EN	Wide-spread_expression	0.219802
GSTP1	EN	Wide-spread_expression	0.259937
GSTT2B	EN	Wide-spread_expression	0.771871
GSTZ1	EN	Wide-spread_expression	0.148529
GTDC1	EN	Wide-spread_expression	0.0367657
GTF2A1	EN	Wide-spread_expression	0.0558021
GTF2A2	EN	Wide-spread_expression	0.14015
GTF2B	EN	Wide-spread_expression	0.0459226
GTF2E1	EN	Wide-spread_expression	0.075072
GTF2E2	EN	Wide-spread_expression	0.012523
GTF2F1	EN	Wide-spread_expression	0.112595
GTF2F2	EN	Wide-spread_expression	0.0923768
GTF2H1	EN	Wide-spread_expression	0.0258591
GTF2H2	EN	Wide-spread_expression	0.0926681
GTF2H2C	EN	Wide-spread_expression	0.0700519
GTF2H3	EN	Wide-spread_expression	0.0407657
GTF2H5	EN	Wide-spread_expression	0.137109
GTF2I	EN	Wide-spread_expression	0.0293949
GTF2IRD1	EN	Wide-spread_expression	0.14917
GTF2IRD2	EN	Wide-spread_expression	0.141858
GTF2IRD2B	EN	Wide-spread_expression	0.0795727
GTF3A	EN	Wide-spread_expression	0.078533
GTF3C1	EN	Wide-spread_expression	0.0604977
GTF3C2	EN	Wide-spread_expression	0.0272439
GTF3C3	EN	Wide-spread_expression	0.0357143
GTF3C4	EN	Wide-spread_expression	0.0862846
GTF3C5	EN	Wide-spread_expression	0.0559464
GTF3C6	EN	Wide-spread_expression	0.171149
GTPBP1	EN	Wide-spread_expression	0.137816
GTPBP10	EN	Wide-spread_expression	0.0400185
GTPBP2	EN	Wide-spread_expression	0.0382177
GTPBP3	EN	Wide-spread_expression	0.156295
GTPBP4	EN	Wide-spread_expression	0.0459751
GTPBP6	EN	Wide-spread_expression	0.0201549
GTPBP8	EN	Wide-spread_expression	0.144363
GTSE1	EN	Weak_expresssion	0.854522
GUCA1B	EN	Wide-spread_expression	0.212926
GUCA1C	EN	Weak_expresssion	1
GUCD1	EN	Wide-spread_expression	0.191323
GUCY1A1	EN	Wide-spread_expression	0.185341
GUCY1A2	EN	Wide-spread_expression	0.110242
GUCY1B1	EN	Wide-spread_expression	0.0692691
GUCY2C	EN	Wide-spread_expression	0.677651
GUCY2D	EN	Weak_expresssion	1
GUF1	EN	Wide-spread_expression	0.0573848
GUK1	EN	Wide-spread_expression	0.0673934
GULP1	EN	Wide-spread_expression	0.502451
GUSB	EN	Wide-spread_expression	0.198424
GVQW3	EN	Wide-spread_expression	0.0480065
GXYLT1	EN	Wide-spread_expression	0.0457155
GXYLT2	EN	Wide-spread_expression	0.457036
GYG1	EN	Wide-spread_expression	0.201091
GYG2	EN	Specific_expression	0.947263
GYPB	EN	Wide-spread_expression	0.443542
GYPE	EN	Wide-spread_expression	0.312231
GYS1	EN	Wide-spread_expression	0.193445
GZF1	EN	Wide-spread_expression	0.0706789
H1-0	EN	Wide-spread_expression	0.277639
H1-10	EN	Wide-spread_expression	0.151953
H2AC6	EN	Wide-spread_expression	0.362688
H2AW	EN	Wide-spread_expression	0.40161
H2AX	EN	Wide-spread_expression	0.480692
H2AZ1	EN	Wide-spread_expression	0.147307
H2AZ2	EN	Wide-spread_expression	0.0828213
H2BC15	EN	Wide-spread_expression	0.482004
H2BC18	EN	Wide-spread_expression	0.366131
H2BC5	EN	Wide-spread_expression	0.22436
H2BC6	EN	Wide-spread_expression	0.253883
H2BU1	EN	Wide-spread_expression	0.511025
H3-2	EN	Weak_expresssion	0.903673
H3-3A	EN	Wide-spread_expression	0.183158
H3-3B	EN	Wide-spread_expression	0.152568
H4-16	EN	Wide-spread_expression	0.756629
H4C3	EN	Wide-spread_expression	0.293812
H4C5	EN	Weak_expresssion	1
H4C8	EN	Weak_expresssion	0.956107
H6PD	EN	Wide-spread_expression	0.0971762
HAAO	EN	Wide-spread_expression	0.137546
HABP2	EN	Wide-spread_expression	0.703558
HABP4	EN	Wide-spread_expression	0.0802714
HACD1	EN	Wide-spread_expression	0.172212
HACD2	EN	Wide-spread_expression	0.0909162
HACD3	EN	Wide-spread_expression	0.0429366
HACD4	EN	Wide-spread_expression	0.107955
HACE1	EN	Wide-spread_expression	0.0238446
HACL1	EN	Wide-spread_expression	0.0452
HADH	EN	Wide-spread_expression	0.047892
HADHA	EN	Wide-spread_expression	0.0315513
HADHB	EN	Wide-spread_expression	0.0768571
HAGH	EN	Wide-spread_expression	0.0357762
HAGHL	EN	Wide-spread_expression	0.158393
HAO2	EN	Wide-spread_expression	0.843715
HAP1	EN	Weak_expresssion	0.883581
HAPLN2	EN	Wide-spread_expression	0.392164
HAPLN3	EN	Weak_expresssion	1
HARBI1	EN	Wide-spread_expression	0.216123
HARS1	EN	Wide-spread_expression	0.0479374
HARS2	EN	Wide-spread_expression	0.0650662
HAS1	EN	Wide-spread_expression	0.434424
HAS2	EN	Weak_expresssion	0.968465
HAS3	EN	Weak_expresssion	0.979247
HAT1	EN	Wide-spread_expression	0.0478987
HAUS1	EN	Wide-spread_expression	0.047183
HAUS2	EN	Wide-spread_expression	0.0642546
HAUS5	EN	Wide-spread_expression	0.279895
HAUS6	EN	Wide-spread_expression	0.0479029
HAUS8	EN	Wide-spread_expression	0.222993
HAVCR1	EN	Weak_expresssion	0.903708
HAVCR2	EN	Wide-spread_expression	0.0458681
HAX1	EN	Wide-spread_expression	0.112902
HBEGF	EN	Wide-spread_expression	0.267084
HBM	EN	Weak_expresssion	1
HBP1	EN	Wide-spread_expression	0.0719761
HBQ1	EN	Weak_expresssion	1
HBS1L	EN	Wide-spread_expression	0.0456844
HBZ	EN	Wide-spread_expression	0.739814
HCCS	EN	Wide-spread_expression	0.328333
HCFC1	EN	Wide-spread_expression	0.149011
HCFC1R1	EN	Wide-spread_expression	0.0846523
HCFC2	EN	Wide-spread_expression	0.0152369
HCK	EN	Wide-spread_expression	0.514046
HCLS1	EN	Wide-spread_expression	0.776042
HCN1	EN	Wide-spread_expression	0.0372832
HCN2	EN	Wide-spread_expression	0.0747106
HCN3	EN	Wide-spread_expression	0.354828
HCN4	EN	Weak_expresssion	0.876916
HCRT	EN	Weak_expresssion	0.979239
HCRTR1	EN	Wide-spread_expression	0.831575
HCRTR2	EN	Wide-spread_expression	0.582014
HDAC1	EN	Wide-spread_expression	0.609774
HDAC10	EN	Wide-spread_expression	0.193197
HDAC11	EN	Wide-spread_expression	0.138146
HDAC2	EN	Wide-spread_expression	0.0628605
HDAC3	EN	Wide-spread_expression	0.0357964
HDAC4	EN	Wide-spread_expression	0.0580237
HDAC5	EN	Wide-spread_expression	0.0892103
HDAC6	EN	Wide-spread_expression	0.0820878
HDAC7	EN	Wide-spread_expression	0.101066
HDAC9	EN	Wide-spread_expression	0.0933332
HDC	EN	Weak_expresssion	1
HDDC2	EN	Wide-spread_expression	0.117863
HDDC3	EN	Wide-spread_expression	0.265399
HDGF	EN	Wide-spread_expression	0.0706438
HDGFL2	EN	Wide-spread_expression	0.0873271
HDGFL3	EN	Wide-spread_expression	0.0268478
HDHD2	EN	Wide-spread_expression	0.233633
HDHD3	EN	Wide-spread_expression	0.135352
HDHD5	EN	Wide-spread_expression	0.0277514
HDLBP	EN	Wide-spread_expression	0.0101922
HDX	EN	Wide-spread_expression	0.0554333
HEATR1	EN	Wide-spread_expression	0.027693
HEATR3	EN	Wide-spread_expression	0.0382535
HEATR4	EN	Wide-spread_expression	0.0509532
HEATR5A	EN	Wide-spread_expression	0.0562063
HEATR5B	EN	Wide-spread_expression	0.0209977
HEATR6	EN	Wide-spread_expression	0.0333477
HEATR9	EN	Wide-spread_expression	0.300893
HEBP1	EN	Wide-spread_expression	0.28797
HEBP2	EN	Weak_expresssion	0.936594
HECA	EN	Wide-spread_expression	0.166067
HECTD1	EN	Wide-spread_expression	0.0237974
HECTD2	EN	Wide-spread_expression	0.0892228
HECTD3	EN	Wide-spread_expression	0.069649
HECTD4	EN	Wide-spread_expression	0.0335951
HECW1	EN	Wide-spread_expression	0.0480409
HECW2	EN	Wide-spread_expression	0.0498219
HEG1	EN	Wide-spread_expression	0.81398
HELB	EN	Wide-spread_expression	0.308356
HELLS	EN	Wide-spread_expression	0.183817
HELQ	EN	Wide-spread_expression	0.020406
HELZ	EN	Wide-spread_expression	0.0173051
HEMGN	EN	Wide-spread_expression	0.605627
HEMK1	EN	Wide-spread_expression	0.154488
HENMT1	EN	Wide-spread_expression	0.0673538
HEPACAM	EN	Wide-spread_expression	0.278549
HEPH	EN	Wide-spread_expression	0.592099
HEPHL1	EN	Wide-spread_expression	0.196703
HEPN1	EN	Weak_expresssion	0.959615
HERC1	EN	Wide-spread_expression	0.0247316
HERC2	EN	Wide-spread_expression	0.0201555
HERC4	EN	Wide-spread_expression	0.0461291
HERC5	EN	Weak_expresssion	0.906109
HERC6	EN	Wide-spread_expression	0.0867823
HERPUD1	EN	Wide-spread_expression	0.0616866
HERPUD2	EN	Wide-spread_expression	0.0366145
HES1	EN	Wide-spread_expression	0.84684
HES4	EN	Wide-spread_expression	0.233771
HES6	EN	Wide-spread_expression	0.714765
HES7	EN	Weak_expresssion	0.924862
HESX1	EN	Wide-spread_expression	0.125124
HEXB	EN	Wide-spread_expression	0.0674798
HEXD	EN	Wide-spread_expression	0.0802707
HEXIM1	EN	Wide-spread_expression	0.169981
HEXIM2	EN	Wide-spread_expression	0.17155
HEY1	EN	Wide-spread_expression	0.69209
HFM1	EN	Wide-spread_expression	0.205116
HGD	EN	Weak_expresssion	0.87368
HGF	EN	Wide-spread_expression	0.823347
HGFAC	EN	Weak_expresssion	1
HGH1	EN	Wide-spread_expression	0.658376
HGS	EN	Wide-spread_expression	0.0367496
HGSNAT	EN	Wide-spread_expression	0.0448493
HHAT	EN	Wide-spread_expression	0.344818
HHIP	EN	Wide-spread_expression	0.0509383
HHIPL1	EN	Wide-spread_expression	0.517181
HHLA1	EN	Wide-spread_expression	0.739502
HHLA2	EN	Wide-spread_expression	0.521423
HIBADH	EN	Wide-spread_expression	0.0539172
HIBCH	EN	Wide-spread_expression	0.0851261
HIC2	EN	Wide-spread_expression	0.0450831
HID1	EN	Wide-spread_expression	0.0767557
HIF1A	EN	Wide-spread_expression	0.0409868
HIF1AN	EN	Wide-spread_expression	0.0420116
HIF3A	EN	Wide-spread_expression	0.280985
HIGD1B	EN	Wide-spread_expression	0.594533
HIGD1C	EN	Wide-spread_expression	0.112361
HIKESHI	EN	Wide-spread_expression	0.0212401
HINFP	EN	Wide-spread_expression	0.0320659
HINT1	EN	Wide-spread_expression	0.0963457
HINT3	EN	Wide-spread_expression	0.0586468
HIP1	EN	Wide-spread_expression	0.289356
HIP1R	EN	Wide-spread_expression	0.180555
HIPK1	EN	Wide-spread_expression	0.0275033
HIPK2	EN	Wide-spread_expression	0.171267
HIPK3	EN	Wide-spread_expression	0.0259107
HIPK4	EN	Wide-spread_expression	0.119708
HIRA	EN	Wide-spread_expression	0.0369075
HIRIP3	EN	Wide-spread_expression	0.23438
HIVEP1	EN	Wide-spread_expression	0.113368
HIVEP2	EN	Wide-spread_expression	0.0609688
HIVEP3	EN	Wide-spread_expression	0.0929447
HJV	EN	Weak_expresssion	0.923037
HK1	EN	Wide-spread_expression	0.0257619
HK3	EN	Wide-spread_expression	0.286514
HKDC1	EN	Wide-spread_expression	0.837022
HLA-A	EN	Wide-spread_expression	0.41318
HLA-B	EN	Wide-spread_expression	0.689498
HLA-C	EN	Wide-spread_expression	0.591557
HLA-DMA	EN	Wide-spread_expression	0.510441
HLA-DPB1	EN	Wide-spread_expression	0.836523
HLA-DQB1	EN	Weak_expresssion	0.946076
HLA-DRB1	EN	Weak_expresssion	0.93234
HLA-F	EN	Wide-spread_expression	0.65219
HLCS	EN	Wide-spread_expression	0.0758737
HLF	EN	Wide-spread_expression	0.123803
HLTF	EN	Wide-spread_expression	0.0582181
HM13	EN	Wide-spread_expression	0.0250442
HMBOX1	EN	Wide-spread_expression	0.0856352
HMBS	EN	Wide-spread_expression	0.228122
HMCES	EN	Wide-spread_expression	0.111973
HMCN1	EN	Wide-spread_expression	0.154298
HMCN2	EN	Wide-spread_expression	0.647002
HMG20A	EN	Wide-spread_expression	0.0230493
HMGA1	EN	Wide-spread_expression	0.10487
HMGA2	EN	Wide-spread_expression	0.716724
HMGB1	EN	Wide-spread_expression	0.0346141
HMGB2	EN	Wide-spread_expression	0.462203
HMGB3	EN	Wide-spread_expression	0.764897
HMGCL	EN	Wide-spread_expression	0.136885
HMGCLL1	EN	Wide-spread_expression	0.0700797
HMGCR	EN	Wide-spread_expression	0.0955948
HMGCS1	EN	Wide-spread_expression	0.124135
HMGN1	EN	Wide-spread_expression	0.0701649
HMGN2	EN	Wide-spread_expression	0.0826902
HMGN3	EN	Wide-spread_expression	0.124521
HMGN4	EN	Wide-spread_expression	0.0605254
HMGN5	EN	Wide-spread_expression	0.175495
HMGXB3	EN	Wide-spread_expression	0.057849
HMGXB4	EN	Wide-spread_expression	0.0440432
HMMR	EN	Weak_expresssion	1
HMOX2	EN	Wide-spread_expression	0.0461272
HMSD	EN	Wide-spread_expression	0.730839
HNF1B	EN	Weak_expresssion	1
HNF4A	EN	Wide-spread_expression	0.535737
HNF4G	EN	Wide-spread_expression	0.443565
HNMT	EN	Wide-spread_expression	0.179436
HNRNPA0	EN	Wide-spread_expression	0.124297
HNRNPA2B1	EN	Wide-spread_expression	0.022571
HNRNPA3	EN	Wide-spread_expression	0.0342763
HNRNPAB	EN	Wide-spread_expression	0.129317
HNRNPC	EN	Wide-spread_expression	0.0141807
HNRNPD	EN	Wide-spread_expression	0.0221816
HNRNPDL	EN	Wide-spread_expression	0.024581
HNRNPF	EN	Wide-spread_expression	0.0676993
HNRNPH1	EN	Wide-spread_expression	0.0208902
HNRNPH2	EN	Wide-spread_expression	0.18631
HNRNPH3	EN	Wide-spread_expression	0.0418469
HNRNPK	EN	Wide-spread_expression	0.0352104
HNRNPL	EN	Wide-spread_expression	0.0368004
HNRNPLL	EN	Wide-spread_expression	0.0981201
HNRNPM	EN	Wide-spread_expression	0.0271172
HNRNPR	EN	Wide-spread_expression	0.0355001
HNRNPU	EN	Wide-spread_expression	0.0222561
HNRNPUL1	EN	Wide-spread_expression	0.0320595
HOMER1	EN	Wide-spread_expression	0.0667647
HOMER2	EN	Wide-spread_expression	0.10252
HOMEZ	EN	Wide-spread_expression	0.116102
HOOK1	EN	Wide-spread_expression	0.0840574
HOOK2	EN	Wide-spread_expression	0.0851271
HOOK3	EN	Wide-spread_expression	0.0168373
HOPX	EN	Wide-spread_expression	0.427818
HORMAD1	EN	Wide-spread_expression	0.593338
HP1BP3	EN	Wide-spread_expression	0.0142602
HPCA	EN	Wide-spread_expression	0.275404
HPCAL1	EN	Wide-spread_expression	0.481855
HPCAL4	EN	Wide-spread_expression	0.0969009
HPD	EN	Wide-spread_expression	0.325948
HPF1	EN	Wide-spread_expression	0.079407
HPGD	EN	Weak_expresssion	1
HPGDS	EN	Wide-spread_expression	0.157475
HPN	EN	Wide-spread_expression	0.688446
HPRT1	EN	Wide-spread_expression	0.0240995
HPS1	EN	Wide-spread_expression	0.0667799
HPS3	EN	Wide-spread_expression	0.0673455
HPS4	EN	Wide-spread_expression	0.0791823
HPS5	EN	Wide-spread_expression	0.021489
HPS6	EN	Weak_expresssion	1
HPSE2	EN	Wide-spread_expression	0.60619
HPX	EN	Weak_expresssion	0.983503
HR	EN	Wide-spread_expression	0.263223
HRAS	EN	Wide-spread_expression	0.11999
HRH1	EN	Wide-spread_expression	0.182647
HRH2	EN	Wide-spread_expression	0.11741
HRH3	EN	Wide-spread_expression	0.707113
HRK	EN	Wide-spread_expression	0.187373
HRNR	EN	Wide-spread_expression	0.29716
HROB	EN	Wide-spread_expression	0.514399
HS1BP3	EN	Wide-spread_expression	0.0983528
HS2ST1	EN	Wide-spread_expression	0.0375888
HS3ST1	EN	Wide-spread_expression	0.341596
HS3ST2	EN	Wide-spread_expression	0.208906
HS3ST3A1	EN	Wide-spread_expression	0.524251
HS3ST3B1	EN	Wide-spread_expression	0.744335
HS3ST4	EN	Wide-spread_expression	0.233296
HS3ST5	EN	Wide-spread_expression	0.225452
HS6ST1	EN	Wide-spread_expression	0.208099
HS6ST2	EN	Wide-spread_expression	0.18393
HS6ST3	EN	Wide-spread_expression	0.204837
HSBP1	EN	Wide-spread_expression	0.0659956
HSBP1L1	EN	Wide-spread_expression	0.344479
HSCB	EN	Wide-spread_expression	0.0356886
HSD11B1	EN	Wide-spread_expression	0.118971
HSD11B2	EN	Wide-spread_expression	0.77518
HSD17B10	EN	Wide-spread_expression	0.486092
HSD17B11	EN	Wide-spread_expression	0.17523
HSD17B12	EN	Wide-spread_expression	0.0918917
HSD17B13	EN	Wide-spread_expression	0.730108
HSD17B14	EN	Wide-spread_expression	0.262528
HSD17B4	EN	Wide-spread_expression	0.0627984
HSD17B6	EN	Wide-spread_expression	0.390202
HSD17B7	EN	Wide-spread_expression	0.119961
HSD3B1	EN	Wide-spread_expression	0.705119
HSD3B2	EN	Weak_expresssion	1
HSDL1	EN	Wide-spread_expression	0.148388
HSDL2	EN	Wide-spread_expression	0.0806702
HSF1	EN	Wide-spread_expression	0.0657674
HSF2	EN	Wide-spread_expression	0.0374747
HSF2BP	EN	Wide-spread_expression	0.226427
HSF4	EN	Wide-spread_expression	0.132233
HSF5	EN	Wide-spread_expression	0.176156
HSH2D	EN	Weak_expresssion	0.938943
HSP90AA1	EN	Wide-spread_expression	0.0580382
HSP90AB1	EN	Wide-spread_expression	0.0758525
HSP90B1	EN	Wide-spread_expression	0.0649323
HSPA12A	EN	Wide-spread_expression	0.0341242
HSPA12B	EN	Weak_expresssion	0.94997
HSPA13	EN	Wide-spread_expression	0.0524935
HSPA14	EN	Wide-spread_expression	0.0683563
HSPA1A	EN	Wide-spread_expression	0.253829
HSPA2	EN	Wide-spread_expression	0.276746
HSPA4	EN	Wide-spread_expression	0.0256063
HSPA4L	EN	Wide-spread_expression	0.124571
HSPA5	EN	Wide-spread_expression	0.113642
HSPA8	EN	Wide-spread_expression	0.0799401
HSPA9	EN	Wide-spread_expression	0.0327991
HSPB1	EN	Wide-spread_expression	0.635718
HSPB11	EN	Wide-spread_expression	0.171202
HSPB3	EN	Wide-spread_expression	0.7587
HSPB8	EN	Wide-spread_expression	0.246702
HSPBAP1	EN	Wide-spread_expression	0.0515423
HSPBP1	EN	Wide-spread_expression	0.117312
HSPD1	EN	Wide-spread_expression	0.0621649
HSPE1-MOB4	EN	Wide-spread_expression	0.567004
HSPG2	EN	Wide-spread_expression	0.736207
HSPH1	EN	Wide-spread_expression	0.0490374
HTATIP2	EN	Wide-spread_expression	0.099471
HTATSF1	EN	Wide-spread_expression	0.14518
HTR1B	EN	Weak_expresssion	1
HTR1D	EN	Weak_expresssion	0.912854
HTR1E	EN	Wide-spread_expression	0.112672
HTR1F	EN	Wide-spread_expression	0.281087
HTR2A	EN	Wide-spread_expression	0.239241
HTR2B	EN	Wide-spread_expression	0.0531032
HTR2C	EN	Wide-spread_expression	0.808004
HTR3B	EN	Wide-spread_expression	0.571195
HTR3E	EN	Wide-spread_expression	0.375025
HTR4	EN	Wide-spread_expression	0.364412
HTR5A	EN	Wide-spread_expression	0.164069
HTR6	EN	Wide-spread_expression	0.374106
HTR7	EN	Wide-spread_expression	0.649229
HTRA1	EN	Wide-spread_expression	0.327256
HTRA2	EN	Wide-spread_expression	0.176923
HTRA4	EN	Weak_expresssion	1
HTT	EN	Wide-spread_expression	0.0352731
HUNK	EN	Wide-spread_expression	0.219248
HUS1	EN	Wide-spread_expression	0.10043
HUWE1	EN	Wide-spread_expression	0.0244844
HVCN1	EN	Wide-spread_expression	0.074405
HYAL1	EN	Wide-spread_expression	0.223563
HYAL2	EN	Wide-spread_expression	0.823289
HYAL3	EN	Weak_expresssion	1
HYDIN	EN	Wide-spread_expression	0.176939
HYI	EN	Wide-spread_expression	0.296452
HYKK	EN	Wide-spread_expression	0.48353
HYLS1	EN	Wide-spread_expression	0.0797477
HYOU1	EN	Wide-spread_expression	0.0979831
IAH1	EN	Wide-spread_expression	0.085362
IARS1	EN	Wide-spread_expression	0.0234049
IARS2	EN	Wide-spread_expression	0.0580237
IBA57	EN	Wide-spread_expression	0.059885
IBTK	EN	Wide-spread_expression	0.034828
ICA1	EN	Wide-spread_expression	0.0319314
ICA1L	EN	Wide-spread_expression	0.0310669
ICAM1	EN	Wide-spread_expression	0.694046
ICAM5	EN	Wide-spread_expression	0.164953
ICE1	EN	Wide-spread_expression	0.0540496
ICE2	EN	Wide-spread_expression	0.0289277
ICMT	EN	Wide-spread_expression	0.16606
ID2	EN	Wide-spread_expression	0.283141
ID4	EN	Wide-spread_expression	0.805199
IDE	EN	Wide-spread_expression	0.026698
IDH1	EN	Wide-spread_expression	0.0868844
IDH2	EN	Wide-spread_expression	0.0906487
IDH3A	EN	Wide-spread_expression	0.0792624
IDH3B	EN	Wide-spread_expression	0.121572
IDH3G	EN	Wide-spread_expression	0.0808371
IDI1	EN	Wide-spread_expression	0.09828
IDNK	EN	Wide-spread_expression	0.132235
IDO1	EN	Weak_expresssion	1
IDO2	EN	Weak_expresssion	1
IDUA	EN	Wide-spread_expression	0.139133
IER2	EN	Wide-spread_expression	0.168571
IER3	EN	Wide-spread_expression	0.783033
IER5	EN	Wide-spread_expression	0.280504
IER5L	EN	Wide-spread_expression	0.199991
IFFO1	EN	Wide-spread_expression	0.0791906
IFFO2	EN	Wide-spread_expression	0.104348
IFI16	EN	Wide-spread_expression	0.649114
IFI27	EN	Weak_expresssion	0.866094
IFI27L1	EN	Wide-spread_expression	0.234399
IFI27L2	EN	Wide-spread_expression	0.638555
IFI35	EN	Wide-spread_expression	0.385502
IFI6	EN	Wide-spread_expression	0.652937
IFIH1	EN	Wide-spread_expression	0.718319
IFIT1	EN	Wide-spread_expression	0.269706
IFIT2	EN	Wide-spread_expression	0.415367
IFIT3	EN	Wide-spread_expression	0.243696
IFIT5	EN	Wide-spread_expression	0.45179
IFITM10	EN	Weak_expresssion	0.953184
IFNAR1	EN	Wide-spread_expression	0.0539562
IFNG	EN	Weak_expresssion	1
IFNGR1	EN	Wide-spread_expression	0.0537869
IFNGR2	EN	Wide-spread_expression	0.0327264
IFNLR1	EN	Wide-spread_expression	0.501081
IFRD1	EN	Wide-spread_expression	0.356081
IFRD2	EN	Wide-spread_expression	0.150851
IFT122	EN	Wide-spread_expression	0.120632
IFT140	EN	Wide-spread_expression	0.0300501
IFT172	EN	Wide-spread_expression	0.040061
IFT20	EN	Wide-spread_expression	0.0316514
IFT22	EN	Wide-spread_expression	0.054351
IFT27	EN	Wide-spread_expression	0.0641195
IFT43	EN	Wide-spread_expression	0.0264575
IFT46	EN	Wide-spread_expression	0.0647142
IFT52	EN	Wide-spread_expression	0.0294496
IFT57	EN	Wide-spread_expression	0.073134
IFT74	EN	Wide-spread_expression	0.0649719
IFT81	EN	Wide-spread_expression	0.0561576
IFT88	EN	Wide-spread_expression	0.0741936
IFTAP	EN	Wide-spread_expression	0.0477229
IGBP1	EN	Wide-spread_expression	0.0317005
IGDCC3	EN	Wide-spread_expression	0.649207
IGDCC4	EN	Wide-spread_expression	0.722677
IGF1	EN	Weak_expresssion	0.868169
IGF1R	EN	Wide-spread_expression	0.0432712
IGF2BP2	EN	Wide-spread_expression	0.219445
IGF2BP3	EN	Wide-spread_expression	0.255343
IGF2R	EN	Wide-spread_expression	0.043786
IGFBP2	EN	Wide-spread_expression	0.492777
IGFBP3	EN	Wide-spread_expression	0.728587
IGFBP4	EN	Weak_expresssion	0.88394
IGFBP5	EN	Wide-spread_expression	0.604659
IGFBP6	EN	Wide-spread_expression	0.578232
IGFBP7	EN	Wide-spread_expression	0.458965
IGFBPL1	EN	Wide-spread_expression	0.65938
IGFL3	EN	Weak_expresssion	0.997782
IGFL4	EN	Wide-spread_expression	0.0682949
IGHMBP2	EN	Wide-spread_expression	0.0575003
IGIP	EN	Wide-spread_expression	0.0786644
IGLON5	EN	Wide-spread_expression	0.346482
IGSF1	EN	Wide-spread_expression	0.422765
IGSF10	EN	Wide-spread_expression	0.200496
IGSF11	EN	Wide-spread_expression	0.159175
IGSF21	EN	Wide-spread_expression	0.133967
IGSF22	EN	Wide-spread_expression	0.1075
IGSF23	EN	Weak_expresssion	0.883193
IGSF3	EN	Wide-spread_expression	0.512444
IGSF5	EN	Weak_expresssion	0.867599
IGSF6	EN	Wide-spread_expression	0.0764043
IGSF8	EN	Wide-spread_expression	0.0625077
IGSF9B	EN	Wide-spread_expression	0.136467
IHO1	EN	Wide-spread_expression	0.0356641
IK	EN	Wide-spread_expression	0.0672955
IKBIP	EN	Wide-spread_expression	0.177695
IKBKB	EN	Wide-spread_expression	0.0438153
IKBKE	EN	Wide-spread_expression	0.764259
IKBKG	EN	Wide-spread_expression	0.154714
IKZF2	EN	Wide-spread_expression	0.234445
IKZF3	EN	Weak_expresssion	0.861534
IKZF4	EN	Wide-spread_expression	0.0348352
IKZF5	EN	Wide-spread_expression	0.0128417
IL10RA	EN	Wide-spread_expression	0.79225
IL10RB	EN	Weak_expresssion	0.88813
IL11RA	EN	Wide-spread_expression	0.493904
IL12A	EN	Weak_expresssion	1
IL12RB1	EN	Wide-spread_expression	0.274259
IL12RB2	EN	Wide-spread_expression	0.145876
IL13RA2	EN	Weak_expresssion	1
IL15	EN	Specific_expression	0.89054
IL15RA	EN	Wide-spread_expression	0.785343
IL16	EN	Wide-spread_expression	0.276997
IL17D	EN	Wide-spread_expression	0.202878
IL17RA	EN	Wide-spread_expression	0.151849
IL17RB	EN	Wide-spread_expression	0.41367
IL17RD	EN	Wide-spread_expression	0.639552
IL17RE	EN	Wide-spread_expression	0.626173
IL17REL	EN	Weak_expresssion	1
IL18	EN	Wide-spread_expression	0.158511
IL18BP	EN	Wide-spread_expression	0.307261
IL1R1	EN	Wide-spread_expression	0.6944
IL1RAP	EN	Wide-spread_expression	0.352497
IL1RAPL1	EN	Wide-spread_expression	0.0843494
IL1RAPL2	EN	Wide-spread_expression	0.372439
IL1RL2	EN	Wide-spread_expression	0.178303
IL20RB	EN	Wide-spread_expression	0.238811
IL26	EN	Specific_expression	0.966353
IL27	EN	Weak_expresssion	0.985817
IL27RA	EN	Wide-spread_expression	0.220725
IL2RA	EN	Wide-spread_expression	0.845582
IL2RB	EN	Weak_expresssion	0.880169
IL31RA	EN	Weak_expresssion	1
IL33	EN	Weak_expresssion	1
IL34	EN	Wide-spread_expression	0.0787192
IL3RA	EN	Wide-spread_expression	0.237709
IL4R	EN	Specific_expression	0.954289
IL5	EN	Wide-spread_expression	0.302401
IL5RA	EN	Wide-spread_expression	0.633164
IL6R	EN	Wide-spread_expression	0.513923
IL6ST	EN	Wide-spread_expression	0.0922001
IL7	EN	Wide-spread_expression	0.064529
IL7R	EN	Specific_expression	1
ILDR2	EN	Wide-spread_expression	0.151567
ILF2	EN	Wide-spread_expression	0.0980646
ILF3	EN	Wide-spread_expression	0.0588961
ILK	EN	Wide-spread_expression	0.0753862
ILKAP	EN	Wide-spread_expression	0.0326739
ILRUN	EN	Wide-spread_expression	0.0231879
ILVBL	EN	Wide-spread_expression	0.237085
IMMP1L	EN	Wide-spread_expression	0.0467885
IMMP2L	EN	Wide-spread_expression	0.0367832
IMMT	EN	Wide-spread_expression	0.0271767
IMP3	EN	Wide-spread_expression	0.287119
IMP4	EN	Wide-spread_expression	0.146264
IMPA1	EN	Wide-spread_expression	0.198366
IMPA2	EN	Wide-spread_expression	0.731781
IMPACT	EN	Wide-spread_expression	0.213783
IMPDH1	EN	Wide-spread_expression	0.165158
IMPDH2	EN	Wide-spread_expression	0.187335
IMPG1	EN	Wide-spread_expression	0.275842
IMPG2	EN	Wide-spread_expression	0.238935
INA	EN	Wide-spread_expression	0.0773144
INAFM1	EN	Wide-spread_expression	0.155646
INAFM2	EN	Wide-spread_expression	0.502874
INCA1	EN	Wide-spread_expression	0.624263
INCENP	EN	Wide-spread_expression	0.131235
INF2	EN	Wide-spread_expression	0.085933
ING1	EN	Wide-spread_expression	0.296766
ING2	EN	Wide-spread_expression	0.152579
ING3	EN	Wide-spread_expression	0.219039
ING4	EN	Wide-spread_expression	0.0264754
ING5	EN	Wide-spread_expression	0.026312
INHA	EN	Wide-spread_expression	0.123012
INHBA	EN	Specific_expression	0.903732
INHBC	EN	Weak_expresssion	1
INIP	EN	Wide-spread_expression	0.0616423
INKA2	EN	Wide-spread_expression	0.109559
INO80	EN	Wide-spread_expression	0.0202316
INO80D	EN	Wide-spread_expression	0.028575
INO80E	EN	Wide-spread_expression	0.0639813
INPP1	EN	Wide-spread_expression	0.0673215
INPP4A	EN	Wide-spread_expression	0.0178113
INPP4B	EN	Wide-spread_expression	0.189862
INPP5A	EN	Wide-spread_expression	0.0617424
INPP5B	EN	Wide-spread_expression	0.0754178
INPP5D	EN	Wide-spread_expression	0.216794
INPP5E	EN	Wide-spread_expression	0.0840695
INPP5F	EN	Wide-spread_expression	0.159129
INPP5J	EN	Wide-spread_expression	0.312444
INPP5K	EN	Wide-spread_expression	0.107287
INPPL1	EN	Wide-spread_expression	0.41401
INSIG1	EN	Wide-spread_expression	0.193008
INSIG2	EN	Wide-spread_expression	0.051153
INSL6	EN	Wide-spread_expression	0.133634
INSM1	EN	Weak_expresssion	0.920653
INSR	EN	Wide-spread_expression	0.0562873
INSRR	EN	Weak_expresssion	0.888121
INSYN1	EN	Wide-spread_expression	0.237021
INSYN2A	EN	Wide-spread_expression	0.517292
INSYN2B	EN	Wide-spread_expression	0.609946
INTS1	EN	Wide-spread_expression	0.0814432
INTS10	EN	Wide-spread_expression	0.0742926
INTS11	EN	Wide-spread_expression	0.04874
INTS12	EN	Wide-spread_expression	0.13002
INTS13	EN	Wide-spread_expression	0.0620414
INTS14	EN	Wide-spread_expression	0.0784703
INTS2	EN	Wide-spread_expression	0.0523755
INTS3	EN	Wide-spread_expression	0.0182609
INTS4	EN	Wide-spread_expression	0.0430397
INTS5	EN	Weak_expresssion	0.858643
INTS6	EN	Wide-spread_expression	0.0634265
INTS6L	EN	Wide-spread_expression	0.127961
INTS7	EN	Wide-spread_expression	0.0806968
INTS8	EN	Wide-spread_expression	0.0305803
INTS9	EN	Wide-spread_expression	0.0723491
INTU	EN	Wide-spread_expression	0.0725162
INVS	EN	Wide-spread_expression	0.0319875
IP6K1	EN	Wide-spread_expression	0.0249273
IP6K2	EN	Wide-spread_expression	0.0613937
IPCEF1	EN	Wide-spread_expression	0.258187
IPMK	EN	Wide-spread_expression	0.0417422
IPO11	EN	Wide-spread_expression	0.0445916
IPO13	EN	Wide-spread_expression	0.0742081
IPO5	EN	Wide-spread_expression	0.161998
IPO7	EN	Wide-spread_expression	0.0329661
IPO8	EN	Wide-spread_expression	0.101883
IPO9	EN	Wide-spread_expression	0.0365514
IPP	EN	Wide-spread_expression	0.0305167
IPPK	EN	Wide-spread_expression	0.112209
IQANK1	EN	Wide-spread_expression	0.405993
IQCA1	EN	Wide-spread_expression	0.204619
IQCB1	EN	Wide-spread_expression	0.0333553
IQCC	EN	Wide-spread_expression	0.140211
IQCD	EN	Wide-spread_expression	0.315893
IQCE	EN	Wide-spread_expression	0.0179746
IQCG	EN	Wide-spread_expression	0.0432131
IQCH	EN	Wide-spread_expression	0.0613649
IQCJ-SCHIP1	EN	Wide-spread_expression	0.133889
IQCK	EN	Wide-spread_expression	0.0780609
IQCM	EN	Wide-spread_expression	0.259897
IQCN	EN	Wide-spread_expression	0.557597
IQGAP1	EN	Wide-spread_expression	0.113239
IQGAP2	EN	Wide-spread_expression	0.6548
IQGAP3	EN	Wide-spread_expression	0.780411
IQSEC1	EN	Wide-spread_expression	0.0686646
IQSEC2	EN	Wide-spread_expression	0.0476369
IQSEC3	EN	Wide-spread_expression	0.054885
IQUB	EN	Wide-spread_expression	0.108894
IRAG1	EN	Wide-spread_expression	0.352699
IRAG2	EN	Wide-spread_expression	0.310554
IRAK1	EN	Wide-spread_expression	0.188621
IRAK1BP1	EN	Wide-spread_expression	0.0669379
IRAK2	EN	Wide-spread_expression	0.179738
IRAK3	EN	Weak_expresssion	0.934689
IRAK4	EN	Wide-spread_expression	0.212607
IREB2	EN	Wide-spread_expression	0.0184696
IRF1	EN	Wide-spread_expression	0.140443
IRF2	EN	Wide-spread_expression	0.0724899
IRF2BP1	EN	Wide-spread_expression	0.766393
IRF2BP2	EN	Wide-spread_expression	0.138425
IRF2BPL	EN	Wide-spread_expression	0.197583
IRF3	EN	Wide-spread_expression	0.204837
IRF8	EN	Weak_expresssion	1
IRGM	EN	Weak_expresssion	0.928727
IRGQ	EN	Weak_expresssion	0.888821
IRS1	EN	Wide-spread_expression	0.131089
IRS2	EN	Wide-spread_expression	0.12163
IRS4	EN	Wide-spread_expression	0.788186
ISCA1	EN	Wide-spread_expression	0.0791881
ISCA2	EN	Wide-spread_expression	0.160412
ISCU	EN	Wide-spread_expression	0.113182
ISG15	EN	Wide-spread_expression	0.705542
ISG20L2	EN	Wide-spread_expression	0.0497164
ISLR	EN	Weak_expresssion	0.877044
ISLR2	EN	Wide-spread_expression	0.315166
ISM1	EN	Wide-spread_expression	0.403101
ISM2	EN	Weak_expresssion	0.97975
ISOC1	EN	Wide-spread_expression	0.256709
ISOC2	EN	Wide-spread_expression	0.417889
IST1	EN	Wide-spread_expression	0.0759506
ISY1-RAB43	EN	Wide-spread_expression	0.207917
ISYNA1	EN	Wide-spread_expression	0.744209
ITCH	EN	Wide-spread_expression	0.0305766
ITFG1	EN	Wide-spread_expression	0.0280623
ITFG2	EN	Wide-spread_expression	0.0524382
ITGA1	EN	Wide-spread_expression	0.700286
ITGA10	EN	Wide-spread_expression	0.349905
ITGA11	EN	Wide-spread_expression	0.517033
ITGA2	EN	Wide-spread_expression	0.297564
ITGA2B	EN	Wide-spread_expression	0.12476
ITGA3	EN	Wide-spread_expression	0.0590137
ITGA4	EN	Specific_expression	0.866947
ITGA5	EN	Wide-spread_expression	0.359989
ITGA6	EN	Wide-spread_expression	0.517904
ITGA7	EN	Wide-spread_expression	0.500591
ITGA8	EN	Wide-spread_expression	0.645025
ITGA9	EN	Wide-spread_expression	0.170263
ITGAD	EN	Weak_expresssion	1
ITGAE	EN	Wide-spread_expression	0.0565428
ITGAL	EN	Wide-spread_expression	0.187687
ITGAM	EN	Wide-spread_expression	0.320784
ITGAV	EN	Wide-spread_expression	0.170036
ITGB1	EN	Wide-spread_expression	0.131706
ITGB1BP1	EN	Wide-spread_expression	0.0517137
ITGB3BP	EN	Wide-spread_expression	0.0559503
ITGB4	EN	Wide-spread_expression	0.273307
ITGB5	EN	Wide-spread_expression	0.663365
ITGB6	EN	Weak_expresssion	1
ITGB8	EN	Wide-spread_expression	0.475827
ITGBL1	EN	Wide-spread_expression	0.145066
ITIH2	EN	Wide-spread_expression	0.186919
ITIH4	EN	Wide-spread_expression	0.429756
ITIH5	EN	Wide-spread_expression	0.549799
ITIH6	EN	Wide-spread_expression	0.192865
ITK	EN	Weak_expresssion	0.861513
ITM2A	EN	Wide-spread_expression	0.821475
ITM2B	EN	Wide-spread_expression	0.0666556
ITM2C	EN	Wide-spread_expression	0.20784
ITPA	EN	Wide-spread_expression	0.0502312
ITPK1	EN	Wide-spread_expression	0.14242
ITPKA	EN	Wide-spread_expression	0.38024
ITPKB	EN	Wide-spread_expression	0.564228
ITPKC	EN	Wide-spread_expression	0.0778988
ITPR1	EN	Wide-spread_expression	0.0619306
ITPR2	EN	Wide-spread_expression	0.374692
ITPR3	EN	Wide-spread_expression	0.298452
ITPRID1	EN	Wide-spread_expression	0.43042
ITPRID2	EN	Wide-spread_expression	0.101113
ITPRIP	EN	Weak_expresssion	0.98015
ITPRIPL1	EN	Weak_expresssion	1
ITSN1	EN	Wide-spread_expression	0.0272951
ITSN2	EN	Wide-spread_expression	0.0326726
IVD	EN	Wide-spread_expression	0.0496133
IVNS1ABP	EN	Wide-spread_expression	0.153768
IWS1	EN	Wide-spread_expression	0.0660059
IYD	EN	Weak_expresssion	0.852075
IZUMO1	EN	Wide-spread_expression	0.524846
IZUMO2	EN	Weak_expresssion	0.862015
IZUMO3	EN	Specific_expression	1
IZUMO4	EN	Wide-spread_expression	0.438675
JADE1	EN	Wide-spread_expression	0.170111
JADE2	EN	Wide-spread_expression	0.0560102
JADE3	EN	Wide-spread_expression	0.255742
JAG1	EN	Wide-spread_expression	0.842994
JAG2	EN	Wide-spread_expression	0.0833769
JAGN1	EN	Wide-spread_expression	0.236876
JAK1	EN	Wide-spread_expression	0.0249286
JAK2	EN	Wide-spread_expression	0.0795945
JAK3	EN	Wide-spread_expression	0.185972
JAKMIP2	EN	Wide-spread_expression	0.0505076
JAKMIP3	EN	Wide-spread_expression	0.0507309
JAM2	EN	Wide-spread_expression	0.18644
JAM3	EN	Wide-spread_expression	0.147671
JARID2	EN	Wide-spread_expression	0.0740662
JAZF1	EN	Wide-spread_expression	0.0280746
JCAD	EN	Wide-spread_expression	0.138012
JDP2	EN	Wide-spread_expression	0.144198
JHY	EN	Wide-spread_expression	0.18636
JKAMP	EN	Wide-spread_expression	0.022895
JMJD1C	EN	Wide-spread_expression	0.0237672
JMJD4	EN	Wide-spread_expression	0.148712
JMJD6	EN	Wide-spread_expression	0.115336
JMJD8	EN	Wide-spread_expression	0.324464
JMY	EN	Wide-spread_expression	0.0250817
JOSD1	EN	Wide-spread_expression	0.0733906
JOSD2	EN	Wide-spread_expression	0.241791
JPH1	EN	Wide-spread_expression	0.07671
JPH2	EN	Weak_expresssion	1
JPH3	EN	Wide-spread_expression	0.0574465
JPH4	EN	Wide-spread_expression	0.0385915
JPT1	EN	Wide-spread_expression	0.0361927
JPT2	EN	Wide-spread_expression	0.135432
JRK	EN	Wide-spread_expression	0.0495361
JRKL	EN	Wide-spread_expression	0.198671
JSRP1	EN	Wide-spread_expression	0.579551
JUN	EN	Wide-spread_expression	0.333906
JUNB	EN	Wide-spread_expression	0.4129
JUND	EN	Wide-spread_expression	0.0821934
JUP	EN	Wide-spread_expression	0.718005
KALRN	EN	Wide-spread_expression	0.0368628
KANK1	EN	Wide-spread_expression	0.245919
KANK2	EN	Wide-spread_expression	0.442913
KANK3	EN	Wide-spread_expression	0.49532
KANK4	EN	Wide-spread_expression	0.713859
KANSL1	EN	Wide-spread_expression	0.0104069
KANSL1L	EN	Wide-spread_expression	0.0610764
KANSL2	EN	Wide-spread_expression	0.0334722
KANSL3	EN	Wide-spread_expression	0.133858
KANTR	EN	Wide-spread_expression	0.0367305
KARS1	EN	Wide-spread_expression	0.0543788
KAT14	EN	Wide-spread_expression	0.0729229
KAT2A	EN	Wide-spread_expression	0.0623822
KAT2B	EN	Wide-spread_expression	0.0874674
KAT5	EN	Wide-spread_expression	0.0737171
KAT6A	EN	Wide-spread_expression	0.021873
KAT6B	EN	Wide-spread_expression	0.0501247
KAT7	EN	Wide-spread_expression	0.0252742
KAT8	EN	Wide-spread_expression	0.0357083
KATNA1	EN	Wide-spread_expression	0.129082
KATNAL1	EN	Wide-spread_expression	0.0306643
KATNAL2	EN	Wide-spread_expression	0.0605859
KATNB1	EN	Wide-spread_expression	0.0769398
KATNBL1	EN	Wide-spread_expression	0.0262021
KATNIP	EN	Wide-spread_expression	0.0343615
KAZN	EN	Wide-spread_expression	0.0523142
KBTBD11	EN	Wide-spread_expression	0.110694
KBTBD12	EN	Wide-spread_expression	0.137945
KBTBD2	EN	Wide-spread_expression	0.0776713
KBTBD3	EN	Wide-spread_expression	0.0316159
KBTBD4	EN	Wide-spread_expression	0.127108
KBTBD6	EN	Wide-spread_expression	0.197239
KBTBD7	EN	Wide-spread_expression	0.151127
KBTBD8	EN	Wide-spread_expression	0.152266
KCMF1	EN	Wide-spread_expression	0.0441637
KCNA2	EN	Wide-spread_expression	0.163662
KCNA4	EN	Wide-spread_expression	0.222196
KCNAB2	EN	Wide-spread_expression	0.0553378
KCNAB3	EN	Wide-spread_expression	0.653732
KCNB1	EN	Wide-spread_expression	0.0333777
KCNB2	EN	Wide-spread_expression	0.127053
KCNC1	EN	Wide-spread_expression	0.122381
KCNC2	EN	Wide-spread_expression	0.189215
KCNC3	EN	Wide-spread_expression	0.0954864
KCNC4	EN	Wide-spread_expression	0.146164
KCND1	EN	Weak_expresssion	1
KCND2	EN	Wide-spread_expression	0.115167
KCND3	EN	Wide-spread_expression	0.106751
KCNE1	EN	Weak_expresssion	0.871482
KCNE2	EN	Weak_expresssion	0.896372
KCNE4	EN	Wide-spread_expression	0.275518
KCNF1	EN	Wide-spread_expression	0.175368
KCNG1	EN	Wide-spread_expression	0.579577
KCNG2	EN	Wide-spread_expression	0.653653
KCNG3	EN	Wide-spread_expression	0.390063
KCNH1	EN	Wide-spread_expression	0.168005
KCNH2	EN	Wide-spread_expression	0.255631
KCNH3	EN	Wide-spread_expression	0.0601025
KCNH4	EN	Wide-spread_expression	0.294825
KCNH5	EN	Wide-spread_expression	0.233294
KCNH6	EN	Weak_expresssion	1
KCNH7	EN	Wide-spread_expression	0.123976
KCNH8	EN	Wide-spread_expression	0.340362
KCNIP1	EN	Wide-spread_expression	0.584503
KCNIP2	EN	Wide-spread_expression	0.428088
KCNIP3	EN	Wide-spread_expression	0.0943017
KCNIP4	EN	Wide-spread_expression	0.145944
KCNJ1	EN	Weak_expresssion	1
KCNJ10	EN	Wide-spread_expression	0.330058
KCNJ11	EN	Wide-spread_expression	0.07949
KCNJ12	EN	Wide-spread_expression	0.36953
KCNJ13	EN	Wide-spread_expression	0.124769
KCNJ14	EN	Wide-spread_expression	0.210123
KCNJ15	EN	Weak_expresssion	0.89575
KCNJ16	EN	Weak_expresssion	0.942643
KCNJ2	EN	Wide-spread_expression	0.746206
KCNJ3	EN	Wide-spread_expression	0.030092
KCNJ4	EN	Wide-spread_expression	0.0844078
KCNJ6	EN	Wide-spread_expression	0.105184
KCNJ8	EN	Wide-spread_expression	0.624159
KCNJ9	EN	Wide-spread_expression	0.0421176
KCNK1	EN	Wide-spread_expression	0.101414
KCNK10	EN	Wide-spread_expression	0.201138
KCNK12	EN	Wide-spread_expression	0.0949528
KCNK13	EN	Wide-spread_expression	0.619955
KCNK2	EN	Wide-spread_expression	0.535684
KCNK3	EN	Wide-spread_expression	0.432672
KCNK6	EN	Wide-spread_expression	0.549053
KCNK9	EN	Wide-spread_expression	0.289291
KCNMA1	EN	Wide-spread_expression	0.0273185
KCNMB2	EN	Wide-spread_expression	0.590746
KCNMB3	EN	Wide-spread_expression	0.093885
KCNMB4	EN	Wide-spread_expression	0.102403
KCNN1	EN	Wide-spread_expression	0.191786
KCNN2	EN	Wide-spread_expression	0.141737
KCNN3	EN	Wide-spread_expression	0.282435
KCNN4	EN	Weak_expresssion	0.992573
KCNQ1	EN	Wide-spread_expression	0.0623138
KCNQ2	EN	Wide-spread_expression	0.0561618
KCNQ3	EN	Wide-spread_expression	0.0436057
KCNQ4	EN	Wide-spread_expression	0.268821
KCNQ5	EN	Wide-spread_expression	0.0784139
KCNS1	EN	Wide-spread_expression	0.644694
KCNS2	EN	Wide-spread_expression	0.199864
KCNS3	EN	Wide-spread_expression	0.331954
KCNT1	EN	Wide-spread_expression	0.0904545
KCNT2	EN	Wide-spread_expression	0.191496
KCNV1	EN	Wide-spread_expression	0.159089
KCNV2	EN	Wide-spread_expression	0.269777
KCP	EN	Wide-spread_expression	0.406291
KCTD1	EN	Wide-spread_expression	0.128047
KCTD10	EN	Wide-spread_expression	0.143496
KCTD12	EN	Wide-spread_expression	0.59718
KCTD13	EN	Wide-spread_expression	0.0287029
KCTD15	EN	Specific_expression	0.853275
KCTD16	EN	Wide-spread_expression	0.222562
KCTD17	EN	Wide-spread_expression	0.118199
KCTD18	EN	Wide-spread_expression	0.0395878
KCTD19	EN	Wide-spread_expression	0.782252
KCTD2	EN	Wide-spread_expression	0.0703977
KCTD20	EN	Wide-spread_expression	0.0440507
KCTD21	EN	Wide-spread_expression	0.151895
KCTD3	EN	Wide-spread_expression	0.0652042
KCTD4	EN	Wide-spread_expression	0.748677
KCTD5	EN	Wide-spread_expression	0.188042
KCTD6	EN	Wide-spread_expression	0.140389
KCTD8	EN	Wide-spread_expression	0.31303
KCTD9	EN	Wide-spread_expression	0.125951
KDELR1	EN	Wide-spread_expression	0.122637
KDELR3	EN	Wide-spread_expression	0.190432
KDM1A	EN	Wide-spread_expression	0.0246995
KDM1B	EN	Wide-spread_expression	0.228722
KDM2A	EN	Wide-spread_expression	0.0174751
KDM2B	EN	Wide-spread_expression	0.0308443
KDM3A	EN	Wide-spread_expression	0.0826765
KDM3B	EN	Wide-spread_expression	0.0194144
KDM4B	EN	Wide-spread_expression	0.052348
KDM4C	EN	Wide-spread_expression	0.0170584
KDM4D	EN	Wide-spread_expression	0.273953
KDM5A	EN	Wide-spread_expression	0.018287
KDM5B	EN	Wide-spread_expression	0.0441254
KDM5C	EN	Wide-spread_expression	0.0350604
KDM5D	EN	Wide-spread_expression	0.0555568
KDM6A	EN	Wide-spread_expression	0.081114
KDM6B	EN	Wide-spread_expression	0.0928442
KDM7A	EN	Wide-spread_expression	0.112689
KDM8	EN	Wide-spread_expression	0.146452
KDR	EN	Weak_expresssion	1
KDSR	EN	Wide-spread_expression	0.0794835
KEAP1	EN	Wide-spread_expression	0.144199
KEL	EN	Wide-spread_expression	0.547275
KHDC1	EN	Wide-spread_expression	0.0252184
KHDC4	EN	Wide-spread_expression	0.0403548
KHDRBS1	EN	Wide-spread_expression	0.0270403
KHDRBS2	EN	Wide-spread_expression	0.0646637
KHDRBS3	EN	Wide-spread_expression	0.0595009
KHK	EN	Wide-spread_expression	0.219386
KHNYN	EN	Wide-spread_expression	0.41828
KHSRP	EN	Wide-spread_expression	0.0715522
KIAA0100	EN	Wide-spread_expression	0.0304593
KIAA0232	EN	Wide-spread_expression	0.0193732
KIAA0319	EN	Wide-spread_expression	0.101001
KIAA0319L	EN	Wide-spread_expression	0.0179251
KIAA0513	EN	Wide-spread_expression	0.0576717
KIAA0586	EN	Wide-spread_expression	0.0487334
KIAA0753	EN	Wide-spread_expression	0.0417173
KIAA0825	EN	Wide-spread_expression	0.0358223
KIAA0895	EN	Wide-spread_expression	0.0523307
KIAA0895L	EN	Wide-spread_expression	0.0712764
KIAA0930	EN	Wide-spread_expression	0.0975766
KIAA1109	EN	Wide-spread_expression	0.0270353
KIAA1143	EN	Wide-spread_expression	0.11972
KIAA1191	EN	Wide-spread_expression	0.0777081
KIAA1217	EN	Wide-spread_expression	0.335045
KIAA1328	EN	Wide-spread_expression	0.0635682
KIAA1522	EN	Wide-spread_expression	0.151372
KIAA1549	EN	Wide-spread_expression	0.0986937
KIAA1549L	EN	Wide-spread_expression	0.0403114
KIAA1586	EN	Wide-spread_expression	0.0480284
KIAA1614	EN	Wide-spread_expression	0.217742
KIAA1671	EN	Wide-spread_expression	0.149875
KIAA1755	EN	Wide-spread_expression	0.638244
KIAA1958	EN	Wide-spread_expression	0.0773575
KIAA2012	EN	Wide-spread_expression	0.319761
KIAA2013	EN	Wide-spread_expression	0.0670395
KIAA2026	EN	Wide-spread_expression	0.0225557
KIDINS220	EN	Wide-spread_expression	0.106236
KIF11	EN	Wide-spread_expression	0.139826
KIF12	EN	Wide-spread_expression	0.589222
KIF13A	EN	Wide-spread_expression	0.192531
KIF13B	EN	Wide-spread_expression	0.0973059
KIF14	EN	Wide-spread_expression	0.391174
KIF15	EN	Wide-spread_expression	0.0919333
KIF16B	EN	Wide-spread_expression	0.130671
KIF17	EN	Wide-spread_expression	0.169664
KIF1A	EN	Wide-spread_expression	0.0256553
KIF1B	EN	Wide-spread_expression	0.0215677
KIF1C	EN	Wide-spread_expression	0.111695
KIF20B	EN	Wide-spread_expression	0.0550384
KIF21A	EN	Wide-spread_expression	0.0304273
KIF21B	EN	Wide-spread_expression	0.065931
KIF22	EN	Wide-spread_expression	0.13914
KIF23	EN	Wide-spread_expression	0.430218
KIF24	EN	Wide-spread_expression	0.386253
KIF25	EN	Wide-spread_expression	0.62862
KIF26A	EN	Wide-spread_expression	0.84741
KIF26B	EN	Wide-spread_expression	0.201328
KIF27	EN	Wide-spread_expression	0.0396379
KIF2B	EN	Weak_expresssion	0.922288
KIF2C	EN	Wide-spread_expression	0.463961
KIF3A	EN	Wide-spread_expression	0.0174632
KIF3B	EN	Wide-spread_expression	0.0265693
KIF3C	EN	Wide-spread_expression	0.0329075
KIF4A	EN	Wide-spread_expression	0.25979
KIF5A	EN	Wide-spread_expression	0.0231818
KIF5B	EN	Wide-spread_expression	0.0325393
KIF5C	EN	Wide-spread_expression	0.0461353
KIF6	EN	Wide-spread_expression	0.116669
KIF7	EN	Wide-spread_expression	0.553721
KIF9	EN	Wide-spread_expression	0.0386807
KIFAP3	EN	Wide-spread_expression	0.0664059
KIFBP	EN	Wide-spread_expression	0.0467797
KIFC2	EN	Wide-spread_expression	0.028747
KIFC3	EN	Wide-spread_expression	0.228675
KIN	EN	Wide-spread_expression	0.0282457
KIRREL1	EN	Weak_expresssion	0.976171
KIRREL3	EN	Wide-spread_expression	0.292491
KIT	EN	Specific_expression	0.89388
KITLG	EN	Wide-spread_expression	0.430177
KIZ	EN	Wide-spread_expression	0.0698837
KL	EN	Specific_expression	0.966369
KLB	EN	Wide-spread_expression	0.270053
KLC1	EN	Wide-spread_expression	0.0370739
KLC2	EN	Wide-spread_expression	0.107611
KLC3	EN	Wide-spread_expression	0.554376
KLC4	EN	Wide-spread_expression	0.0816104
KLF10	EN	Wide-spread_expression	0.28617
KLF11	EN	Wide-spread_expression	0.396578
KLF12	EN	Wide-spread_expression	0.188924
KLF13	EN	Wide-spread_expression	0.058593
KLF15	EN	Weak_expresssion	0.972225
KLF16	EN	Wide-spread_expression	0.134264
KLF3	EN	Wide-spread_expression	0.190632
KLF5	EN	Wide-spread_expression	0.743109
KLF6	EN	Wide-spread_expression	0.131123
KLF7	EN	Wide-spread_expression	0.138172
KLF8	EN	Wide-spread_expression	0.157414
KLF9	EN	Wide-spread_expression	0.136284
KLHDC1	EN	Wide-spread_expression	0.0186939
KLHDC10	EN	Wide-spread_expression	0.0711414
KLHDC2	EN	Wide-spread_expression	0.0547966
KLHDC3	EN	Wide-spread_expression	0.0544269
KLHDC4	EN	Wide-spread_expression	0.065229
KLHDC8A	EN	Specific_expression	0.853136
KLHDC8B	EN	Wide-spread_expression	0.410256
KLHDC9	EN	Wide-spread_expression	0.22883
KLHL1	EN	Wide-spread_expression	0.522381
KLHL10	EN	Wide-spread_expression	0.25256
KLHL11	EN	Wide-spread_expression	0.0922071
KLHL12	EN	Wide-spread_expression	0.0221246
KLHL13	EN	Wide-spread_expression	0.335571
KLHL14	EN	Wide-spread_expression	0.610773
KLHL15	EN	Wide-spread_expression	0.0722817
KLHL17	EN	Wide-spread_expression	0.125662
KLHL18	EN	Wide-spread_expression	0.0486799
KLHL2	EN	Wide-spread_expression	0.0562633
KLHL20	EN	Wide-spread_expression	0.0861315
KLHL21	EN	Wide-spread_expression	0.110323
KLHL22	EN	Wide-spread_expression	0.0490848
KLHL23	EN	Wide-spread_expression	0.0654756
KLHL24	EN	Wide-spread_expression	0.0290639
KLHL25	EN	Wide-spread_expression	0.279597
KLHL26	EN	Wide-spread_expression	0.137249
KLHL28	EN	Wide-spread_expression	0.0342071
KLHL29	EN	Wide-spread_expression	0.050485
KLHL3	EN	Wide-spread_expression	0.102423
KLHL32	EN	Wide-spread_expression	0.20939
KLHL34	EN	Wide-spread_expression	0.167347
KLHL35	EN	Wide-spread_expression	0.125754
KLHL36	EN	Wide-spread_expression	0.0618697
KLHL4	EN	Wide-spread_expression	0.120896
KLHL42	EN	Wide-spread_expression	0.0834577
KLHL5	EN	Wide-spread_expression	0.299995
KLHL7	EN	Wide-spread_expression	0.0587315
KLHL8	EN	Wide-spread_expression	0.0928053
KLHL9	EN	Wide-spread_expression	0.0570737
KLK10	EN	Weak_expresssion	1
KLK5	EN	Weak_expresssion	0.984714
KLK7	EN	Wide-spread_expression	0.79589
KLKB1	EN	Wide-spread_expression	0.350059
KLRB1	EN	Wide-spread_expression	0.248025
KLRD1	EN	Wide-spread_expression	0.0930787
KLRG1	EN	Wide-spread_expression	0.0869099
KLRG2	EN	Wide-spread_expression	0.685023
KMO	EN	Wide-spread_expression	0.288236
KMT2A	EN	Wide-spread_expression	0.015957
KMT2B	EN	Wide-spread_expression	0.0667809
KMT2C	EN	Wide-spread_expression	0.03084
KMT2D	EN	Wide-spread_expression	0.0179846
KMT2E	EN	Wide-spread_expression	0.0144469
KMT5A	EN	Wide-spread_expression	0.110922
KMT5B	EN	Wide-spread_expression	0.0284867
KMT5C	EN	Wide-spread_expression	0.0998835
KNDC1	EN	Wide-spread_expression	0.0536842
KNG1	EN	Weak_expresssion	0.894717
KNL1	EN	Wide-spread_expression	0.293989
KNOP1	EN	Wide-spread_expression	0.101914
KNSTRN	EN	Wide-spread_expression	0.12146
KNTC1	EN	Wide-spread_expression	0.105433
KPNA1	EN	Wide-spread_expression	0.0244276
KPNA2	EN	Wide-spread_expression	0.13544
KPNA3	EN	Wide-spread_expression	0.0275778
KPNA4	EN	Wide-spread_expression	0.0337435
KPNA5	EN	Wide-spread_expression	0.0622868
KPNA6	EN	Wide-spread_expression	0.0212792
KPNA7	EN	Wide-spread_expression	0.248704
KPNB1	EN	Wide-spread_expression	0.0270782
KPTN	EN	Wide-spread_expression	0.1839
KRAS	EN	Wide-spread_expression	0.113373
KRBA1	EN	Wide-spread_expression	0.105179
KRBA2	EN	Wide-spread_expression	0.134276
KRBOX4	EN	Wide-spread_expression	0.0208038
KRCC1	EN	Wide-spread_expression	0.0796585
KREMEN1	EN	Wide-spread_expression	0.177024
KREMEN2	EN	Wide-spread_expression	0.613147
KRI1	EN	Wide-spread_expression	0.0638354
KRR1	EN	Wide-spread_expression	0.0823445
KRT10	EN	Wide-spread_expression	0.200317
KRT17	EN	Wide-spread_expression	0.785812
KRT8	EN	Wide-spread_expression	0.659337
KRT86	EN	Wide-spread_expression	0.572385
KRTAP5-11	EN	Wide-spread_expression	0.649743
KRTAP5-2	EN	Wide-spread_expression	0.381307
KRTCAP3	EN	Wide-spread_expression	0.620069
KSR1	EN	Wide-spread_expression	0.110782
KSR2	EN	Wide-spread_expression	0.0527503
KTN1	EN	Wide-spread_expression	0.0771303
KXD1	EN	Wide-spread_expression	0.0340851
KY	EN	Wide-spread_expression	0.141791
KYAT3	EN	Wide-spread_expression	0.0289814
KYNU	EN	Wide-spread_expression	0.390559
L1CAM	EN	Wide-spread_expression	0.0583073
L1TD1	EN	Weak_expresssion	1
L2HGDH	EN	Wide-spread_expression	0.025824
L3HYPDH	EN	Wide-spread_expression	0.05454
L3MBTL2	EN	Wide-spread_expression	0.111739
L3MBTL3	EN	Wide-spread_expression	0.256415
L3MBTL4	EN	Wide-spread_expression	0.30571
LACTB	EN	Wide-spread_expression	0.104687
LACTB2	EN	Wide-spread_expression	0.221341
LAGE3	EN	Wide-spread_expression	0.203152
LAIR1	EN	Wide-spread_expression	0.57834
LAMA1	EN	Wide-spread_expression	0.146581
LAMA2	EN	Wide-spread_expression	0.311447
LAMA3	EN	Wide-spread_expression	0.536713
LAMA4	EN	Wide-spread_expression	0.475718
LAMA5	EN	Wide-spread_expression	0.280517
LAMB1	EN	Wide-spread_expression	0.286316
LAMB3	EN	Wide-spread_expression	0.642805
LAMB4	EN	Wide-spread_expression	0.556006
LAMC1	EN	Wide-spread_expression	0.0816113
LAMC2	EN	Wide-spread_expression	0.402304
LAMC3	EN	Wide-spread_expression	0.644914
LAMP1	EN	Wide-spread_expression	0.0472811
LAMP2	EN	Wide-spread_expression	0.0408466
LAMP3	EN	Weak_expresssion	0.856595
LAMP5	EN	Specific_expression	0.947722
LAMTOR1	EN	Wide-spread_expression	0.0694937
LAMTOR2	EN	Wide-spread_expression	0.201853
LAMTOR3	EN	Wide-spread_expression	0.0683894
LAMTOR4	EN	Wide-spread_expression	0.0835812
LAMTOR5	EN	Wide-spread_expression	0.113131
LANCL1	EN	Wide-spread_expression	0.0514469
LANCL2	EN	Wide-spread_expression	0.0811513
LAP3	EN	Wide-spread_expression	0.0724504
LAPTM4A	EN	Wide-spread_expression	0.0603886
LAPTM4B	EN	Wide-spread_expression	0.1946
LARGE1	EN	Wide-spread_expression	0.0564564
LARP1	EN	Wide-spread_expression	0.0440752
LARP1B	EN	Wide-spread_expression	0.0419126
LARP4	EN	Wide-spread_expression	0.0238094
LARP4B	EN	Wide-spread_expression	0.0118411
LARP6	EN	Wide-spread_expression	0.141745
LARP7	EN	Wide-spread_expression	0.0760047
LARS1	EN	Wide-spread_expression	0.0186224
LARS2	EN	Wide-spread_expression	0.0672212
LAS1L	EN	Wide-spread_expression	0.0207466
LASP1	EN	Wide-spread_expression	0.0649377
LAT2	EN	Wide-spread_expression	0.0689722
LATS1	EN	Wide-spread_expression	0.0215855
LATS2	EN	Wide-spread_expression	0.676496
LAYN	EN	Weak_expresssion	0.939501
LBH	EN	Wide-spread_expression	0.429406
LBHD1	EN	Weak_expresssion	1
LBR	EN	Wide-spread_expression	0.125851
LCA5	EN	Wide-spread_expression	0.101171
LCA5L	EN	Wide-spread_expression	0.0756308
LCLAT1	EN	Wide-spread_expression	0.0452428
LCMT1	EN	Wide-spread_expression	0.0355958
LCMT2	EN	Wide-spread_expression	0.676284
LCN12	EN	Weak_expresssion	0.984638
LCN15	EN	Wide-spread_expression	0.727321
LCN8	EN	Weak_expresssion	1
LCNL1	EN	Wide-spread_expression	0.476011
LCOR	EN	Wide-spread_expression	0.0327862
LCORL	EN	Wide-spread_expression	0.341748
LCP1	EN	Wide-spread_expression	0.510256
LCP2	EN	Weak_expresssion	0.976202
LCTL	EN	Weak_expresssion	0.855482
LDAH	EN	Wide-spread_expression	0.0444362
LDB1	EN	Wide-spread_expression	0.0695352
LDB2	EN	Wide-spread_expression	0.0615076
LDB3	EN	Wide-spread_expression	0.137938
LDHA	EN	Wide-spread_expression	0.092243
LDHAL6A	EN	Wide-spread_expression	0.08006
LDHC	EN	Weak_expresssion	0.943824
LDHD	EN	Weak_expresssion	1
LDLR	EN	Wide-spread_expression	0.276213
LDLRAD2	EN	Weak_expresssion	1
LDLRAD3	EN	Wide-spread_expression	0.321094
LDLRAD4	EN	Wide-spread_expression	0.114981
LDLRAP1	EN	Weak_expresssion	0.896118
LDOC1	EN	Wide-spread_expression	0.0954632
LEAP2	EN	Wide-spread_expression	0.663635
LECT2	EN	Weak_expresssion	1
LEF1	EN	Wide-spread_expression	0.798293
LEFTY1	EN	Weak_expresssion	0.900234
LEKR1	EN	Wide-spread_expression	0.109953
LEMD1	EN	Wide-spread_expression	0.510325
LEMD2	EN	Wide-spread_expression	0.0667718
LEMD3	EN	Wide-spread_expression	0.0422878
LENG1	EN	Wide-spread_expression	0.533858
LENG8	EN	Wide-spread_expression	0.0272796
LENG9	EN	Wide-spread_expression	0.061931
LEO1	EN	Wide-spread_expression	0.0566466
LEP	EN	Weak_expresssion	0.919946
LEPR	EN	Wide-spread_expression	0.153779
LEPROTL1	EN	Wide-spread_expression	0.074905
LETM1	EN	Wide-spread_expression	0.0707716
LETM2	EN	Wide-spread_expression	0.196063
LETMD1	EN	Wide-spread_expression	0.0157459
LEXM	EN	Wide-spread_expression	0.801477
LGALS1	EN	Wide-spread_expression	0.646998
LGALS3	EN	Weak_expresssion	1
LGALS8	EN	Wide-spread_expression	0.0859293
LGALSL	EN	Wide-spread_expression	0.173862
LGI1	EN	Wide-spread_expression	0.178028
LGI2	EN	Specific_expression	0.901763
LGI3	EN	Wide-spread_expression	0.109833
LGI4	EN	Wide-spread_expression	0.131019
LGMN	EN	Wide-spread_expression	0.167087
LGR4	EN	Wide-spread_expression	0.0993544
LGR5	EN	Wide-spread_expression	0.724523
LGR6	EN	Weak_expresssion	0.923787
LHFPL1	EN	Weak_expresssion	1
LHFPL2	EN	Wide-spread_expression	0.264829
LHFPL3	EN	Wide-spread_expression	0.455801
LHFPL4	EN	Wide-spread_expression	0.0272936
LHFPL5	EN	Wide-spread_expression	0.107593
LHFPL6	EN	Wide-spread_expression	0.261473
LHPP	EN	Wide-spread_expression	0.0545835
LHX2	EN	Wide-spread_expression	0.422253
LHX4	EN	Wide-spread_expression	0.0854128
LIAS	EN	Wide-spread_expression	0.0939605
LIFR	EN	Wide-spread_expression	0.20035
LIG1	EN	Wide-spread_expression	0.0787523
LIG3	EN	Wide-spread_expression	0.0611325
LIG4	EN	Wide-spread_expression	0.0544096
LIMA1	EN	Wide-spread_expression	0.130733
LIMCH1	EN	Wide-spread_expression	0.0877813
LIMD1	EN	Wide-spread_expression	0.442181
LIMK1	EN	Wide-spread_expression	0.0754241
LIMK2	EN	Wide-spread_expression	0.260238
LIMS1	EN	Wide-spread_expression	0.135948
LIMS2	EN	Wide-spread_expression	0.644023
LIN28B	EN	Wide-spread_expression	0.122108
LIN52	EN	Wide-spread_expression	0.0287067
LIN54	EN	Wide-spread_expression	0.0436474
LIN7A	EN	Wide-spread_expression	0.127418
LIN7B	EN	Wide-spread_expression	0.0700364
LIN7C	EN	Wide-spread_expression	0.102389
LIN9	EN	Wide-spread_expression	0.0953394
LINC00672	EN	Wide-spread_expression	0.0568221
LINC02203	EN	Weak_expresssion	1
LINC02210-CRHR1	EN	Wide-spread_expression	0.0801785
LINC02218	EN	Wide-spread_expression	0.716325
LINGO1	EN	Wide-spread_expression	0.0863328
LINGO2	EN	Wide-spread_expression	0.0973932
LINS1	EN	Wide-spread_expression	0.0647155
LIPA	EN	Wide-spread_expression	0.15567
LIPC	EN	Wide-spread_expression	0.836767
LIPE	EN	Wide-spread_expression	0.0599324
LIPH	EN	Wide-spread_expression	0.22102
LIPI	EN	Wide-spread_expression	0.197825
LIPJ	EN	Wide-spread_expression	0.658282
LITAF	EN	Wide-spread_expression	0.37439
LIX1	EN	Wide-spread_expression	0.837352
LIX1L	EN	Wide-spread_expression	0.092837
LKAAEAR1	EN	Wide-spread_expression	0.787606
LLGL1	EN	Wide-spread_expression	0.243513
LLGL2	EN	Wide-spread_expression	0.264183
LLPH	EN	Wide-spread_expression	0.173057
LMAN1	EN	Wide-spread_expression	0.0684235
LMAN2	EN	Wide-spread_expression	0.0745051
LMAN2L	EN	Wide-spread_expression	0.0306347
LMBR1	EN	Wide-spread_expression	0.0266347
LMBR1L	EN	Wide-spread_expression	0.0784604
LMBRD1	EN	Wide-spread_expression	0.0919078
LMBRD2	EN	Wide-spread_expression	0.0470173
LMCD1	EN	Wide-spread_expression	0.687943
LMF1	EN	Wide-spread_expression	0.122942
LMF2	EN	Wide-spread_expression	0.15532
LMLN	EN	Wide-spread_expression	0.0223248
LMNA	EN	Wide-spread_expression	0.251683
LMNB1	EN	Wide-spread_expression	0.107166
LMNB2	EN	Wide-spread_expression	0.116494
LMNTD1	EN	Wide-spread_expression	0.55689
LMO1	EN	Specific_expression	0.862994
LMO2	EN	Weak_expresssion	1
LMO3	EN	Wide-spread_expression	0.130441
LMO4	EN	Wide-spread_expression	0.10017
LMO7	EN	Wide-spread_expression	0.152025
LMOD1	EN	Wide-spread_expression	0.580638
LMOD3	EN	Weak_expresssion	0.873303
LMTK2	EN	Wide-spread_expression	0.0437197
LMTK3	EN	Wide-spread_expression	0.0149146
LMX1B	EN	Weak_expresssion	1
LNP1	EN	Wide-spread_expression	0.130971
LNPEP	EN	Wide-spread_expression	0.142797
LNPK	EN	Wide-spread_expression	0.055579
LNX1	EN	Wide-spread_expression	0.0777078
LNX2	EN	Wide-spread_expression	0.291021
LONP1	EN	Wide-spread_expression	0.03776
LONP2	EN	Wide-spread_expression	0.0266778
LONRF1	EN	Wide-spread_expression	0.129484
LONRF2	EN	Wide-spread_expression	0.0822934
LONRF3	EN	Weak_expresssion	0.90232
LORICRIN	EN	Weak_expresssion	0.853824
LOX	EN	Weak_expresssion	0.99808
LOXHD1	EN	Wide-spread_expression	0.51536
LOXL1	EN	Wide-spread_expression	0.841407
LOXL2	EN	Wide-spread_expression	0.260633
LOXL3	EN	Wide-spread_expression	0.668155
LOXL4	EN	Wide-spread_expression	0.64636
LPA	EN	Wide-spread_expression	0.217707
LPAR1	EN	Wide-spread_expression	0.105558
LPAR2	EN	Wide-spread_expression	0.685381
LPAR6	EN	Wide-spread_expression	0.146551
LPCAT1	EN	Wide-spread_expression	0.0921665
LPCAT2	EN	Wide-spread_expression	0.683716
LPCAT3	EN	Wide-spread_expression	0.0865131
LPCAT4	EN	Wide-spread_expression	0.0533862
LPGAT1	EN	Wide-spread_expression	0.0917175
LPIN1	EN	Wide-spread_expression	0.0814761
LPIN2	EN	Wide-spread_expression	0.115106
LPIN3	EN	Specific_expression	0.958953
LPL	EN	Wide-spread_expression	0.535032
LPO	EN	Weak_expresssion	0.994505
LPP	EN	Wide-spread_expression	0.130003
LPXN	EN	Wide-spread_expression	0.0552792
LRAT	EN	Specific_expression	0.922492
LRATD1	EN	Wide-spread_expression	0.311407
LRATD2	EN	Weak_expresssion	1
LRBA	EN	Wide-spread_expression	0.0212166
LRCH1	EN	Wide-spread_expression	0.170944
LRCH2	EN	Wide-spread_expression	0.0665156
LRCH3	EN	Wide-spread_expression	0.0236666
LRFN1	EN	Wide-spread_expression	0.0962445
LRFN2	EN	Wide-spread_expression	0.103687
LRFN3	EN	Wide-spread_expression	0.130379
LRFN4	EN	Wide-spread_expression	0.0877835
LRFN5	EN	Wide-spread_expression	0.0807653
LRGUK	EN	Wide-spread_expression	0.224115
LRIF1	EN	Wide-spread_expression	0.104028
LRIG1	EN	Wide-spread_expression	0.263046
LRIG2	EN	Wide-spread_expression	0.0578909
LRIG3	EN	Wide-spread_expression	0.765517
LRIT3	EN	Wide-spread_expression	0.441433
LRMDA	EN	Wide-spread_expression	0.375938
LRP1	EN	Wide-spread_expression	0.0376347
LRP10	EN	Weak_expresssion	1
LRP12	EN	Wide-spread_expression	0.135899
LRP1B	EN	Wide-spread_expression	0.100005
LRP2	EN	Wide-spread_expression	0.249165
LRP2BP	EN	Wide-spread_expression	0.0907094
LRP3	EN	Wide-spread_expression	0.0804247
LRP4	EN	Wide-spread_expression	0.194189
LRP5	EN	Wide-spread_expression	0.262523
LRP6	EN	Wide-spread_expression	0.0442
LRP8	EN	Wide-spread_expression	0.244057
LRPAP1	EN	Wide-spread_expression	0.035339
LRPPRC	EN	Wide-spread_expression	0.0296144
LRRC1	EN	Wide-spread_expression	0.463557
LRRC10B	EN	Weak_expresssion	0.971658
LRRC14	EN	Wide-spread_expression	0.192282
LRRC17	EN	Wide-spread_expression	0.128272
LRRC19	EN	Wide-spread_expression	0.164558
LRRC2	EN	Wide-spread_expression	0.503638
LRRC20	EN	Wide-spread_expression	0.0602896
LRRC23	EN	Wide-spread_expression	0.140412
LRRC24	EN	Wide-spread_expression	0.160748
LRRC27	EN	Wide-spread_expression	0.102579
LRRC28	EN	Wide-spread_expression	0.0534213
LRRC31	EN	Weak_expresssion	0.924402
LRRC34	EN	Wide-spread_expression	0.155733
LRRC36	EN	Wide-spread_expression	0.7386
LRRC37A	EN	Wide-spread_expression	0.20639
LRRC37A2	EN	Wide-spread_expression	0.0513286
LRRC37A3	EN	Wide-spread_expression	0.0275667
LRRC37B	EN	Wide-spread_expression	0.0409616
LRRC39	EN	Wide-spread_expression	0.19964
LRRC3B	EN	Wide-spread_expression	0.281368
LRRC4	EN	Wide-spread_expression	0.137892
LRRC40	EN	Wide-spread_expression	0.0286141
LRRC41	EN	Wide-spread_expression	0.0166383
LRRC42	EN	Wide-spread_expression	0.233164
LRRC43	EN	Wide-spread_expression	0.251576
LRRC45	EN	Wide-spread_expression	0.458443
LRRC47	EN	Wide-spread_expression	0.0550698
LRRC49	EN	Wide-spread_expression	0.0402202
LRRC4B	EN	Wide-spread_expression	0.0710486
LRRC4C	EN	Wide-spread_expression	0.150607
LRRC53	EN	Wide-spread_expression	0.498236
LRRC55	EN	Wide-spread_expression	0.509973
LRRC56	EN	Wide-spread_expression	0.483252
LRRC58	EN	Wide-spread_expression	0.0941907
LRRC59	EN	Wide-spread_expression	0.0821629
LRRC63	EN	Wide-spread_expression	0.555511
LRRC66	EN	Wide-spread_expression	0.0692667
LRRC69	EN	Wide-spread_expression	0.102515
LRRC7	EN	Wide-spread_expression	0.0305193
LRRC72	EN	Weak_expresssion	0.923256
LRRC73	EN	Wide-spread_expression	0.386777
LRRC74A	EN	Weak_expresssion	0.870922
LRRC74B	EN	Wide-spread_expression	0.201164
LRRC75A	EN	Wide-spread_expression	0.091135
LRRC75B	EN	Wide-spread_expression	0.182046
LRRC8A	EN	Wide-spread_expression	0.072377
LRRC8B	EN	Wide-spread_expression	0.0828975
LRRC8D	EN	Wide-spread_expression	0.272788
LRRC9	EN	Wide-spread_expression	0.115255
LRRCC1	EN	Wide-spread_expression	0.201981
LRRFIP1	EN	Wide-spread_expression	0.0693337
LRRFIP2	EN	Wide-spread_expression	0.0420519
LRRIQ1	EN	Wide-spread_expression	0.159998
LRRIQ3	EN	Wide-spread_expression	0.163544
LRRIQ4	EN	Weak_expresssion	0.892082
LRRK1	EN	Wide-spread_expression	0.384529
LRRK2	EN	Wide-spread_expression	0.0862609
LRRN1	EN	Wide-spread_expression	0.248879
LRRN2	EN	Wide-spread_expression	0.0928884
LRRN3	EN	Wide-spread_expression	0.116441
LRRN4	EN	Weak_expresssion	0.91683
LRRTM1	EN	Wide-spread_expression	0.193218
LRRTM2	EN	Wide-spread_expression	0.159243
LRRTM3	EN	Wide-spread_expression	0.0623617
LRRTM4	EN	Wide-spread_expression	0.172138
LRSAM1	EN	Wide-spread_expression	0.0429393
LRTM1	EN	Wide-spread_expression	0.157496
LRTM2	EN	Wide-spread_expression	0.248079
LRWD1	EN	Wide-spread_expression	0.179208
LSAMP	EN	Wide-spread_expression	0.121691
LSG1	EN	Wide-spread_expression	0.062919
LSM1	EN	Wide-spread_expression	0.0766868
LSM10	EN	Wide-spread_expression	0.162105
LSM11	EN	Wide-spread_expression	0.123558
LSM12	EN	Wide-spread_expression	0.091658
LSM14A	EN	Wide-spread_expression	0.0286823
LSM14B	EN	Wide-spread_expression	0.118485
LSM2	EN	Wide-spread_expression	0.211309
LSM3	EN	Wide-spread_expression	0.170564
LSM4	EN	Wide-spread_expression	0.0967723
LSM5	EN	Wide-spread_expression	0.081254
LSM6	EN	Wide-spread_expression	0.13913
LSM7	EN	Wide-spread_expression	0.076108
LSM8	EN	Wide-spread_expression	0.0571377
LSMEM2	EN	Weak_expresssion	1
LSR	EN	Wide-spread_expression	0.206562
LSS	EN	Wide-spread_expression	0.193962
LTA4H	EN	Wide-spread_expression	0.101546
LTB	EN	Weak_expresssion	0.859387
LTB4R	EN	Weak_expresssion	0.932059
LTBP1	EN	Wide-spread_expression	0.390861
LTBP2	EN	Wide-spread_expression	0.614469
LTBP3	EN	Wide-spread_expression	0.143196
LTBP4	EN	Wide-spread_expression	0.15276
LTBR	EN	Weak_expresssion	0.946587
LTC4S	EN	Wide-spread_expression	0.789539
LTK	EN	Specific_expression	0.967444
LTN1	EN	Wide-spread_expression	0.0297353
LTO1	EN	Wide-spread_expression	0.0292044
LTV1	EN	Wide-spread_expression	0.129596
LUC7L	EN	Wide-spread_expression	0.0433478
LUC7L2	EN	Wide-spread_expression	0.0344502
LUC7L3	EN	Wide-spread_expression	0.0240498
LURAP1	EN	Wide-spread_expression	0.101857
LURAP1L	EN	Wide-spread_expression	0.160688
LUZP1	EN	Wide-spread_expression	0.0502616
LUZP2	EN	Wide-spread_expression	0.391994
LVRN	EN	Wide-spread_expression	0.424336
LXN	EN	Wide-spread_expression	0.10732
LY6E	EN	Wide-spread_expression	0.193209
LY6G5C	EN	Weak_expresssion	0.991183
LY6H	EN	Wide-spread_expression	0.153924
LY86	EN	Wide-spread_expression	0.313758
LY96	EN	Wide-spread_expression	0.298358
LYAR	EN	Wide-spread_expression	0.123004
LYG1	EN	Wide-spread_expression	0.0456738
LYG2	EN	Wide-spread_expression	0.0836249
LYN	EN	Wide-spread_expression	0.191912
LYPD1	EN	Specific_expression	0.937048
LYPD5	EN	Wide-spread_expression	0.175394
LYPD6	EN	Weak_expresssion	1
LYPD6B	EN	Wide-spread_expression	0.830641
LYPLA1	EN	Wide-spread_expression	0.0633812
LYPLA2	EN	Wide-spread_expression	0.153633
LYPLAL1	EN	Wide-spread_expression	0.0162561
LYRM1	EN	Wide-spread_expression	0.0782111
LYRM2	EN	Wide-spread_expression	0.122618
LYRM4	EN	Wide-spread_expression	0.0526546
LYRM7	EN	Wide-spread_expression	0.0530594
LYSMD1	EN	Wide-spread_expression	0.245235
LYSMD2	EN	Wide-spread_expression	0.0665401
LYSMD3	EN	Wide-spread_expression	0.0923869
LYSMD4	EN	Wide-spread_expression	0.162232
LYST	EN	Wide-spread_expression	0.0744449
LYVE1	EN	Wide-spread_expression	0.356083
LYZL2	EN	Weak_expresssion	0.974204
LYZL4	EN	Wide-spread_expression	0.769261
LZIC	EN	Wide-spread_expression	0.0343713
LZTFL1	EN	Wide-spread_expression	0.124245
LZTR1	EN	Wide-spread_expression	0.0775633
LZTS1	EN	Wide-spread_expression	0.292183
LZTS2	EN	Wide-spread_expression	0.158912
LZTS3	EN	Wide-spread_expression	0.0942436
M1AP	EN	Wide-spread_expression	0.2462
M6PR	EN	Wide-spread_expression	0.068818
MAB21L3	EN	Wide-spread_expression	0.580866
MACC1	EN	Wide-spread_expression	0.59801
MACF1	EN	Wide-spread_expression	0.018244
MACIR	EN	Wide-spread_expression	0.227286
MACO1	EN	Wide-spread_expression	0.0493578
MACROD1	EN	Wide-spread_expression	0.0649138
MACROD2	EN	Wide-spread_expression	0.050228
MACROH2A1	EN	Wide-spread_expression	0.0487957
MACROH2A2	EN	Wide-spread_expression	0.0587353
MAD2L1	EN	Wide-spread_expression	0.764878
MAD2L1BP	EN	Wide-spread_expression	0.376071
MAD2L2	EN	Wide-spread_expression	0.752563
MADCAM1	EN	Wide-spread_expression	0.104977
MADD	EN	Wide-spread_expression	0.0527104
MAEA	EN	Wide-spread_expression	0.0471606
MAEL	EN	Wide-spread_expression	0.121827
MAF	EN	Wide-spread_expression	0.38918
MAF1	EN	Wide-spread_expression	0.310784
MAFB	EN	Weak_expresssion	1
MAFF	EN	Wide-spread_expression	0.645726
MAFG	EN	Wide-spread_expression	0.120224
MAFK	EN	Wide-spread_expression	0.223612
MAG	EN	Wide-spread_expression	0.146266
MAGEC3	EN	Wide-spread_expression	0.28654
MAGED1	EN	Wide-spread_expression	0.0228197
MAGED2	EN	Wide-spread_expression	0.273648
MAGEE1	EN	Wide-spread_expression	0.11875
MAGEF1	EN	Wide-spread_expression	0.145773
MAGEH1	EN	Wide-spread_expression	0.164512
MAGEL2	EN	Wide-spread_expression	0.787385
MAGI1	EN	Wide-spread_expression	0.0593049
MAGI2	EN	Wide-spread_expression	0.0433232
MAGI3	EN	Wide-spread_expression	0.146147
MAGIX	EN	Wide-spread_expression	0.421438
MAGOH	EN	Wide-spread_expression	0.0514394
MAGOHB	EN	Wide-spread_expression	0.0651814
MAGT1	EN	Wide-spread_expression	0.0680925
MAIP1	EN	Wide-spread_expression	0.0381466
MAJIN	EN	Wide-spread_expression	0.740852
MAK	EN	Wide-spread_expression	0.0399859
MAK16	EN	Wide-spread_expression	0.0936027
MAL	EN	Wide-spread_expression	0.282653
MAL2	EN	Wide-spread_expression	0.133214
MALRD1	EN	Wide-spread_expression	0.154698
MALSU1	EN	Wide-spread_expression	0.0336947
MALT1	EN	Wide-spread_expression	0.108998
MAMDC2	EN	Wide-spread_expression	0.357525
MAMDC4	EN	Wide-spread_expression	0.697574
MAML1	EN	Wide-spread_expression	0.018809
MAML2	EN	Wide-spread_expression	0.265931
MAML3	EN	Wide-spread_expression	0.320072
MAMLD1	EN	Wide-spread_expression	0.172
MAMSTR	EN	Wide-spread_expression	0.226149
MAN1A1	EN	Wide-spread_expression	0.175421
MAN1A2	EN	Wide-spread_expression	0.0688875
MAN1B1	EN	Wide-spread_expression	0.0534694
MAN1C1	EN	Wide-spread_expression	0.185349
MAN2A1	EN	Wide-spread_expression	0.0654614
MAN2A2	EN	Wide-spread_expression	0.118357
MAN2B1	EN	Wide-spread_expression	0.0555617
MAN2B2	EN	Wide-spread_expression	0.160276
MAN2C1	EN	Wide-spread_expression	0.0573615
MANBA	EN	Wide-spread_expression	0.129086
MANBAL	EN	Wide-spread_expression	0.0473043
MANEA	EN	Wide-spread_expression	0.142736
MANEAL	EN	Wide-spread_expression	0.0940257
MANF	EN	Wide-spread_expression	0.144144
MANSC1	EN	Wide-spread_expression	0.0465758
MANSC4	EN	Wide-spread_expression	0.370186
MAOA	EN	Wide-spread_expression	0.453264
MAOB	EN	Wide-spread_expression	0.171285
MAP10	EN	Wide-spread_expression	0.333822
MAP1A	EN	Wide-spread_expression	0.0530621
MAP1B	EN	Wide-spread_expression	0.0251275
MAP1LC3A	EN	Wide-spread_expression	0.114813
MAP1LC3B	EN	Wide-spread_expression	0.116551
MAP1LC3B2	EN	Wide-spread_expression	0.478502
MAP1S	EN	Wide-spread_expression	0.0999749
MAP2	EN	Wide-spread_expression	0.0390277
MAP2K1	EN	Wide-spread_expression	0.169045
MAP2K2	EN	Wide-spread_expression	0.0423616
MAP2K3	EN	Wide-spread_expression	0.143586
MAP2K4	EN	Wide-spread_expression	0.0144455
MAP2K5	EN	Wide-spread_expression	0.0402962
MAP2K6	EN	Wide-spread_expression	0.116134
MAP2K7	EN	Wide-spread_expression	0.0616415
MAP3K1	EN	Wide-spread_expression	0.182641
MAP3K10	EN	Wide-spread_expression	0.0317046
MAP3K11	EN	Wide-spread_expression	0.0523621
MAP3K12	EN	Wide-spread_expression	0.0349046
MAP3K13	EN	Wide-spread_expression	0.0424324
MAP3K14	EN	Wide-spread_expression	0.159032
MAP3K15	EN	Wide-spread_expression	0.142265
MAP3K19	EN	Wide-spread_expression	0.157241
MAP3K2	EN	Wide-spread_expression	0.0300883
MAP3K20	EN	Wide-spread_expression	0.403518
MAP3K21	EN	Wide-spread_expression	0.106934
MAP3K3	EN	Wide-spread_expression	0.0432641
MAP3K4	EN	Wide-spread_expression	0.109111
MAP3K5	EN	Wide-spread_expression	0.189609
MAP3K6	EN	Wide-spread_expression	0.713804
MAP3K7	EN	Wide-spread_expression	0.0200264
MAP3K7CL	EN	Wide-spread_expression	0.137978
MAP3K8	EN	Wide-spread_expression	0.584092
MAP3K9	EN	Wide-spread_expression	0.0998599
MAP4	EN	Wide-spread_expression	0.0606205
MAP4K1	EN	Wide-spread_expression	0.497495
MAP4K2	EN	Wide-spread_expression	0.115162
MAP4K3	EN	Wide-spread_expression	0.0355648
MAP4K4	EN	Wide-spread_expression	0.0562192
MAP4K5	EN	Wide-spread_expression	0.0382765
MAP6	EN	Wide-spread_expression	0.0660445
MAP7	EN	Wide-spread_expression	0.0836618
MAP7D1	EN	Wide-spread_expression	0.0525504
MAP7D2	EN	Wide-spread_expression	0.0223242
MAP7D3	EN	Wide-spread_expression	0.808765
MAP9	EN	Wide-spread_expression	0.0435665
MAPK1	EN	Wide-spread_expression	0.0360789
MAPK10	EN	Wide-spread_expression	0.0565677
MAPK11	EN	Wide-spread_expression	0.0794785
MAPK12	EN	Wide-spread_expression	0.130148
MAPK13	EN	Wide-spread_expression	0.108816
MAPK14	EN	Wide-spread_expression	0.0441489
MAPK15	EN	Weak_expresssion	1
MAPK1IP1L	EN	Wide-spread_expression	0.0440074
MAPK3	EN	Wide-spread_expression	0.262872
MAPK4	EN	Wide-spread_expression	0.193386
MAPK6	EN	Wide-spread_expression	0.0953106
MAPK7	EN	Wide-spread_expression	0.621475
MAPK8	EN	Wide-spread_expression	0.0262815
MAPK8IP1	EN	Wide-spread_expression	0.0604308
MAPK8IP2	EN	Wide-spread_expression	0.0622978
MAPK8IP3	EN	Wide-spread_expression	0.0452103
MAPK9	EN	Wide-spread_expression	0.0262048
MAPKAP1	EN	Wide-spread_expression	0.0268804
MAPKAPK2	EN	Wide-spread_expression	0.448691
MAPKAPK3	EN	Weak_expresssion	1
MAPKAPK5	EN	Wide-spread_expression	0.0376248
MAPKBP1	EN	Wide-spread_expression	0.0380777
MAPRE1	EN	Wide-spread_expression	0.119982
MAPRE2	EN	Wide-spread_expression	0.0504722
MAPRE3	EN	Wide-spread_expression	0.0207451
MAPT	EN	Wide-spread_expression	0.0180995
MARCHF1	EN	Wide-spread_expression	0.142252
MARCHF10	EN	Wide-spread_expression	0.291046
MARCHF11	EN	Wide-spread_expression	0.0536659
MARCHF2	EN	Wide-spread_expression	0.0711349
MARCHF3	EN	Wide-spread_expression	0.325322
MARCHF4	EN	Wide-spread_expression	0.0707034
MARCHF5	EN	Wide-spread_expression	0.0458937
MARCHF6	EN	Wide-spread_expression	0.0433222
MARCHF7	EN	Wide-spread_expression	0.0256745
MARCHF8	EN	Wide-spread_expression	0.106334
MARCHF9	EN	Wide-spread_expression	0.0978626
MARCKS	EN	Wide-spread_expression	0.208638
MARCKSL1	EN	Wide-spread_expression	0.403675
MARCOL	EN	Wide-spread_expression	0.394288
MARF1	EN	Wide-spread_expression	0.0696902
MARK1	EN	Wide-spread_expression	0.0500191
MARK2	EN	Wide-spread_expression	0.0227001
MARK3	EN	Wide-spread_expression	0.0130054
MARK4	EN	Wide-spread_expression	0.0940805
MARS1	EN	Wide-spread_expression	0.104798
MARVELD1	EN	Wide-spread_expression	0.451423
MARVELD2	EN	Wide-spread_expression	0.384107
MARVELD3	EN	Wide-spread_expression	0.573854
MAS1	EN	Wide-spread_expression	0.551866
MASP1	EN	Weak_expresssion	1
MASP2	EN	Wide-spread_expression	0.103736
MAST1	EN	Wide-spread_expression	0.0214006
MAST2	EN	Wide-spread_expression	0.0781648
MAST3	EN	Wide-spread_expression	0.0733131
MAST4	EN	Wide-spread_expression	0.0629109
MASTL	EN	Wide-spread_expression	0.127165
MAT2A	EN	Wide-spread_expression	0.0398976
MAT2B	EN	Wide-spread_expression	0.201556
MATK	EN	Wide-spread_expression	0.125393
MATN2	EN	Wide-spread_expression	0.184173
MATN4	EN	Weak_expresssion	0.991003
MAU2	EN	Wide-spread_expression	0.0412602
MAVS	EN	Wide-spread_expression	0.0416176
MAX	EN	Wide-spread_expression	0.0248216
MB21D2	EN	Wide-spread_expression	0.151138
MBD1	EN	Wide-spread_expression	0.0521203
MBD2	EN	Wide-spread_expression	0.0775889
MBD3	EN	Wide-spread_expression	0.0954477
MBD4	EN	Wide-spread_expression	0.0668985
MBD5	EN	Wide-spread_expression	0.0115057
MBD6	EN	Wide-spread_expression	0.126961
MBIP	EN	Wide-spread_expression	0.0293552
MBLAC1	EN	Wide-spread_expression	0.340133
MBLAC2	EN	Wide-spread_expression	0.114587
MBNL1	EN	Wide-spread_expression	0.0636731
MBNL2	EN	Wide-spread_expression	0.0606769
MBNL3	EN	Wide-spread_expression	0.242462
MBOAT1	EN	Wide-spread_expression	0.746868
MBOAT2	EN	Wide-spread_expression	0.0956225
MBOAT7	EN	Wide-spread_expression	0.0698018
MBP	EN	Wide-spread_expression	0.226926
MBTD1	EN	Wide-spread_expression	0.027409
MBTPS1	EN	Wide-spread_expression	0.0293282
MBTPS2	EN	Wide-spread_expression	0.0539812
MC4R	EN	Weak_expresssion	1
MCAM	EN	Wide-spread_expression	0.671733
MCAT	EN	Wide-spread_expression	0.0553295
MCC	EN	Wide-spread_expression	0.401742
MCCC1	EN	Wide-spread_expression	0.0194731
MCCC2	EN	Wide-spread_expression	0.0422263
MCEE	EN	Wide-spread_expression	0.0641684
MCF2	EN	Wide-spread_expression	0.0982217
MCF2L	EN	Wide-spread_expression	0.0615503
MCF2L2	EN	Wide-spread_expression	0.0448781
MCFD2	EN	Wide-spread_expression	0.0539291
MCHR1	EN	Wide-spread_expression	0.697567
MCHR2	EN	Wide-spread_expression	0.268913
MCL1	EN	Wide-spread_expression	0.0603959
MCM3	EN	Wide-spread_expression	0.233809
MCM3AP	EN	Wide-spread_expression	0.0558266
MCM4	EN	Wide-spread_expression	0.0987186
MCM6	EN	Wide-spread_expression	0.195272
MCM7	EN	Wide-spread_expression	0.151607
MCM9	EN	Wide-spread_expression	0.0381055
MCMBP	EN	Wide-spread_expression	0.0213765
MCMDC2	EN	Wide-spread_expression	0.0810712
MCOLN1	EN	Wide-spread_expression	0.207397
MCOLN2	EN	Weak_expresssion	1
MCPH1	EN	Wide-spread_expression	0.0210081
MCRIP1	EN	Wide-spread_expression	0.113205
MCRIP2	EN	Wide-spread_expression	0.11248
MCRS1	EN	Wide-spread_expression	0.053735
MCTP1	EN	Wide-spread_expression	0.184487
MCTP2	EN	Wide-spread_expression	0.783167
MCTS1	EN	Wide-spread_expression	0.0241936
MCU	EN	Wide-spread_expression	0.147783
MCUB	EN	Wide-spread_expression	0.655738
MCUR1	EN	Wide-spread_expression	0.109691
MDC1	EN	Wide-spread_expression	0.0828885
MDFIC	EN	Wide-spread_expression	0.512708
MDFIC2	EN	Weak_expresssion	0.879233
MDGA1	EN	Wide-spread_expression	0.63608
MDGA2	EN	Wide-spread_expression	0.105242
MDH1	EN	Wide-spread_expression	0.0617991
MDH1B	EN	Wide-spread_expression	0.110561
MDH2	EN	Wide-spread_expression	0.0771206
MDK	EN	Weak_expresssion	0.99735
MDM1	EN	Wide-spread_expression	0.295416
MDM2	EN	Wide-spread_expression	0.0352431
MDM4	EN	Wide-spread_expression	0.0302441
MDN1	EN	Wide-spread_expression	0.0435696
ME1	EN	Wide-spread_expression	0.112067
ME2	EN	Wide-spread_expression	0.0636427
ME3	EN	Wide-spread_expression	0.0455149
MEA1	EN	Wide-spread_expression	0.217769
MEAF6	EN	Wide-spread_expression	0.0456937
MEAK7	EN	Wide-spread_expression	0.106117
MECOM	EN	Wide-spread_expression	0.317842
MECP2	EN	Wide-spread_expression	0.023931
MECR	EN	Wide-spread_expression	0.0591492
MED1	EN	Wide-spread_expression	0.0347348
MED10	EN	Wide-spread_expression	0.0784898
MED11	EN	Wide-spread_expression	0.125631
MED12	EN	Wide-spread_expression	0.0424807
MED12L	EN	Wide-spread_expression	0.104404
MED13	EN	Wide-spread_expression	0.0168538
MED13L	EN	Wide-spread_expression	0.0304969
MED14	EN	Wide-spread_expression	0.0345359
MED15	EN	Wide-spread_expression	0.0637872
MED16	EN	Wide-spread_expression	0.14441
MED17	EN	Weak_expresssion	1
MED18	EN	Wide-spread_expression	0.620633
MED19	EN	Wide-spread_expression	0.0937917
MED21	EN	Wide-spread_expression	0.0840061
MED22	EN	Wide-spread_expression	0.28795
MED23	EN	Wide-spread_expression	0.0321555
MED24	EN	Wide-spread_expression	0.0236452
MED25	EN	Wide-spread_expression	0.0572642
MED27	EN	Wide-spread_expression	0.146955
MED28	EN	Wide-spread_expression	0.0278298
MED29	EN	Wide-spread_expression	0.0680182
MED30	EN	Wide-spread_expression	0.134765
MED31	EN	Wide-spread_expression	0.0454101
MED4	EN	Wide-spread_expression	0.0482982
MED6	EN	Wide-spread_expression	0.0477325
MED8	EN	Wide-spread_expression	0.133468
MED9	EN	Wide-spread_expression	0.0757463
MEDAG	EN	Weak_expresssion	0.958862
MEF2A	EN	Wide-spread_expression	0.0664559
MEF2C	EN	Wide-spread_expression	0.0645978
MEF2D	EN	Wide-spread_expression	0.0702144
MEGF10	EN	Wide-spread_expression	0.579334
MEGF11	EN	Wide-spread_expression	0.272355
MEGF6	EN	Wide-spread_expression	0.816564
MEGF8	EN	Wide-spread_expression	0.0713606
MEGF9	EN	Wide-spread_expression	0.0611993
MEI1	EN	Wide-spread_expression	0.543764
MEI4	EN	Wide-spread_expression	0.154179
MEIG1	EN	Wide-spread_expression	0.618345
MEIOB	EN	Wide-spread_expression	0.224673
MEIOC	EN	Wide-spread_expression	0.111139
MEIOSIN	EN	Weak_expresssion	0.942721
MEIS1	EN	Wide-spread_expression	0.416129
MEIS2	EN	Wide-spread_expression	0.377587
MEIS3	EN	Wide-spread_expression	0.139295
MELK	EN	Wide-spread_expression	0.0538299
MELTF	EN	Wide-spread_expression	0.252646
MEMO1	EN	Wide-spread_expression	0.094186
MEN1	EN	Wide-spread_expression	0.125634
MEOX1	EN	Wide-spread_expression	0.601065
MEOX2	EN	Wide-spread_expression	0.355124
MEP1B	EN	Wide-spread_expression	0.298135
MEPCE	EN	Wide-spread_expression	0.420296
MERTK	EN	Wide-spread_expression	0.516194
MESD	EN	Wide-spread_expression	0.0967946
MESP1	EN	Wide-spread_expression	0.550722
MESP2	EN	Wide-spread_expression	0.640765
MEST	EN	Wide-spread_expression	0.106189
MET	EN	Wide-spread_expression	0.748662
METAP1	EN	Wide-spread_expression	0.0600187
METAP1D	EN	Wide-spread_expression	0.0717608
METAP2	EN	Wide-spread_expression	0.0375381
METRN	EN	Wide-spread_expression	0.0671895
METTL14	EN	Wide-spread_expression	0.0679763
METTL15	EN	Wide-spread_expression	0.0486017
METTL16	EN	Wide-spread_expression	0.0488618
METTL17	EN	Wide-spread_expression	0.104535
METTL21A	EN	Wide-spread_expression	0.088814
METTL21C	EN	Wide-spread_expression	0.832554
METTL22	EN	Wide-spread_expression	0.0438285
METTL23	EN	Wide-spread_expression	0.139011
METTL24	EN	Wide-spread_expression	0.1807
METTL25	EN	Wide-spread_expression	0.0653751
METTL26	EN	Wide-spread_expression	0.0802585
METTL27	EN	Wide-spread_expression	0.575601
METTL2A	EN	Wide-spread_expression	0.0515857
METTL2B	EN	Wide-spread_expression	0.0439773
METTL3	EN	Wide-spread_expression	0.0690022
METTL4	EN	Wide-spread_expression	0.0719695
METTL5	EN	Wide-spread_expression	0.0672209
METTL6	EN	Wide-spread_expression	0.0237925
METTL7A	EN	Wide-spread_expression	0.477558
METTL8	EN	Wide-spread_expression	0.0904543
METTL9	EN	Wide-spread_expression	0.0328391
MEX3B	EN	Wide-spread_expression	0.53722
MEX3C	EN	Wide-spread_expression	0.0840159
MEX3D	EN	Wide-spread_expression	0.546775
MFAP1	EN	Wide-spread_expression	0.0417358
MFAP3	EN	Wide-spread_expression	0.0863508
MFAP3L	EN	Wide-spread_expression	0.248198
MFF	EN	Wide-spread_expression	0.0220279
MFGE8	EN	Specific_expression	0.895452
MFHAS1	EN	Wide-spread_expression	0.0983335
MFN1	EN	Wide-spread_expression	0.0424438
MFN2	EN	Wide-spread_expression	0.0412567
MFSD1	EN	Wide-spread_expression	0.0454878
MFSD10	EN	Wide-spread_expression	0.11276
MFSD11	EN	Wide-spread_expression	0.0618406
MFSD12	EN	Wide-spread_expression	0.0754709
MFSD13A	EN	Wide-spread_expression	0.0777171
MFSD14B	EN	Wide-spread_expression	0.0338791
MFSD2A	EN	Wide-spread_expression	0.742823
MFSD2B	EN	Wide-spread_expression	0.16098
MFSD3	EN	Wide-spread_expression	0.204603
MFSD4A	EN	Wide-spread_expression	0.0753174
MFSD4B	EN	Wide-spread_expression	0.0361398
MFSD5	EN	Wide-spread_expression	0.654307
MFSD6	EN	Wide-spread_expression	0.0689085
MFSD8	EN	Wide-spread_expression	0.042501
MFSD9	EN	Wide-spread_expression	0.489261
MGA	EN	Wide-spread_expression	0.0270016
MGAM	EN	Wide-spread_expression	0.416261
MGAM2	EN	Wide-spread_expression	0.804934
MGAT1	EN	Wide-spread_expression	0.0400791
MGAT2	EN	Wide-spread_expression	0.594468
MGAT3	EN	Wide-spread_expression	0.0464209
MGAT4A	EN	Wide-spread_expression	0.0715201
MGAT4B	EN	Wide-spread_expression	0.0788881
MGAT4C	EN	Wide-spread_expression	0.166111
MGAT5	EN	Wide-spread_expression	0.233346
MGAT5B	EN	Wide-spread_expression	0.266373
MGLL	EN	Wide-spread_expression	0.0915708
MGME1	EN	Wide-spread_expression	0.343862
MGMT	EN	Wide-spread_expression	0.0486132
MGP	EN	Weak_expresssion	1
MGRN1	EN	Wide-spread_expression	0.0335555
MGST1	EN	Wide-spread_expression	0.119931
MGST2	EN	Wide-spread_expression	0.325112
MGST3	EN	Wide-spread_expression	0.0288118
MIA2	EN	Wide-spread_expression	0.0460021
MIA3	EN	Wide-spread_expression	0.0205691
MIB1	EN	Wide-spread_expression	0.0170815
MIB2	EN	Wide-spread_expression	0.0694
MICAL1	EN	Wide-spread_expression	0.0532872
MICAL2	EN	Wide-spread_expression	0.0625676
MICAL3	EN	Wide-spread_expression	0.072035
MICALL1	EN	Wide-spread_expression	0.758381
MICALL2	EN	Wide-spread_expression	0.11244
MICOS10	EN	Wide-spread_expression	0.21364
MICOS13	EN	Wide-spread_expression	0.189601
MICU1	EN	Wide-spread_expression	0.0747703
MICU2	EN	Wide-spread_expression	0.0260077
MICU3	EN	Wide-spread_expression	0.0142836
MID1	EN	Wide-spread_expression	0.408397
MID1IP1	EN	Wide-spread_expression	0.726958
MID2	EN	Wide-spread_expression	0.0658924
MIDEAS	EN	Wide-spread_expression	0.0982493
MIDN	EN	Wide-spread_expression	0.147236
MIEF1	EN	Wide-spread_expression	0.0949858
MIEF2	EN	Wide-spread_expression	0.125435
MIEN1	EN	Wide-spread_expression	0.242175
MIER1	EN	Wide-spread_expression	0.019963
MIER2	EN	Wide-spread_expression	0.116615
MIER3	EN	Wide-spread_expression	0.0902189
MIF4GD	EN	Wide-spread_expression	0.280944
MIGA1	EN	Wide-spread_expression	0.00567842
MIGA2	EN	Wide-spread_expression	0.0695979
MIIP	EN	Wide-spread_expression	0.190459
MINAR1	EN	Wide-spread_expression	0.558973
MINAR2	EN	Wide-spread_expression	0.507093
MINDY1	EN	Weak_expresssion	1
MINDY2	EN	Wide-spread_expression	0.0994739
MINDY3	EN	Wide-spread_expression	0.049309
MINK1	EN	Wide-spread_expression	0.0650996
MINPP1	EN	Wide-spread_expression	0.111866
MIOS	EN	Wide-spread_expression	0.0470767
MIPEP	EN	Wide-spread_expression	0.0550737
MIPOL1	EN	Wide-spread_expression	0.0537962
MIS12	EN	Wide-spread_expression	0.0680469
MIS18A	EN	Wide-spread_expression	0.0611545
MIS18BP1	EN	Wide-spread_expression	0.103148
MISP3	EN	Wide-spread_expression	0.284121
MITD1	EN	Wide-spread_expression	0.0406334
MITF	EN	Wide-spread_expression	0.518074
MIX23	EN	Wide-spread_expression	0.0605761
MKKS	EN	Wide-spread_expression	0.0401252
MKLN1	EN	Wide-spread_expression	0.0266414
MKNK1	EN	Wide-spread_expression	0.104705
MKNK2	EN	Wide-spread_expression	0.285205
MKRN1	EN	Wide-spread_expression	0.0438381
MKRN2	EN	Wide-spread_expression	0.172533
MKRN2OS	EN	Wide-spread_expression	0.0374488
MKRN3	EN	Wide-spread_expression	0.436198
MKS1	EN	Wide-spread_expression	0.0981928
MKX	EN	Wide-spread_expression	0.465588
MLANA	EN	Wide-spread_expression	0.22807
MLC1	EN	Weak_expresssion	1
MLEC	EN	Wide-spread_expression	0.0528007
MLF1	EN	Wide-spread_expression	0.0853197
MLF2	EN	Wide-spread_expression	0.0419504
MLH1	EN	Wide-spread_expression	0.0302792
MLH3	EN	Wide-spread_expression	0.0297823
MLIP	EN	Wide-spread_expression	0.0890258
MLKL	EN	Weak_expresssion	0.937822
MLLT1	EN	Wide-spread_expression	0.16389
MLLT10	EN	Wide-spread_expression	0.0160688
MLLT11	EN	Wide-spread_expression	0.0961573
MLLT3	EN	Wide-spread_expression	0.0869185
MLLT6	EN	Wide-spread_expression	0.095918
MLPH	EN	Weak_expresssion	1
MLST8	EN	Wide-spread_expression	0.0946187
MLX	EN	Wide-spread_expression	0.0690942
MLXIP	EN	Wide-spread_expression	0.0517388
MLXIPL	EN	Wide-spread_expression	0.160691
MLYCD	EN	Wide-spread_expression	0.121526
MMAA	EN	Wide-spread_expression	0.107142
MMAB	EN	Wide-spread_expression	0.15603
MMACHC	EN	Wide-spread_expression	0.137917
MMADHC	EN	Wide-spread_expression	0.0793788
MMD	EN	Wide-spread_expression	0.192473
MMD2	EN	Wide-spread_expression	0.495623
MME	EN	Wide-spread_expression	0.802325
MMGT1	EN	Wide-spread_expression	0.108059
MMP15	EN	Weak_expresssion	0.89254
MMP16	EN	Wide-spread_expression	0.086786
MMP17	EN	Wide-spread_expression	0.119652
MMP19	EN	Wide-spread_expression	0.49749
MMP20	EN	Wide-spread_expression	0.658013
MMP21	EN	Wide-spread_expression	0.174818
MMP24	EN	Wide-spread_expression	0.0794419
MMP24OS	EN	Wide-spread_expression	0.0764449
MMP25	EN	Wide-spread_expression	0.249172
MMP26	EN	Wide-spread_expression	0.268341
MMP28	EN	Wide-spread_expression	0.294536
MMRN2	EN	Wide-spread_expression	0.755391
MMS19	EN	Wide-spread_expression	0.0568639
MMS22L	EN	Wide-spread_expression	0.259011
MMUT	EN	Wide-spread_expression	0.0934079
MN1	EN	Wide-spread_expression	0.741375
MNAT1	EN	Wide-spread_expression	0.0564624
MNS1	EN	Wide-spread_expression	0.17397
MNT	EN	Wide-spread_expression	0.0580261
MOAP1	EN	Wide-spread_expression	0.102641
MOB1A	EN	Wide-spread_expression	0.0359243
MOB1B	EN	Wide-spread_expression	0.152318
MOB2	EN	Wide-spread_expression	0.149154
MOB3A	EN	Wide-spread_expression	0.167434
MOB3B	EN	Wide-spread_expression	0.10001
MOB4	EN	Wide-spread_expression	0.155043
MOBP	EN	Wide-spread_expression	0.159743
MOCOS	EN	Wide-spread_expression	0.726021
MOCS1	EN	Wide-spread_expression	0.275873
MOCS2	EN	Wide-spread_expression	0.0646782
MOCS3	EN	Wide-spread_expression	0.593287
MOG	EN	Wide-spread_expression	0.123838
MOGAT1	EN	Wide-spread_expression	0.717178
MOGS	EN	Wide-spread_expression	0.0755187
MOK	EN	Wide-spread_expression	0.0658069
MON1A	EN	Wide-spread_expression	0.0573873
MON1B	EN	Wide-spread_expression	0.158755
MON2	EN	Wide-spread_expression	0.0143949
MORC1	EN	Weak_expresssion	0.999754
MORC2	EN	Wide-spread_expression	0.0284665
MORC3	EN	Wide-spread_expression	0.0441658
MORC4	EN	Wide-spread_expression	0.213285
MORF4L1	EN	Wide-spread_expression	0.0500597
MORF4L2	EN	Wide-spread_expression	0.0390198
MORN1	EN	Wide-spread_expression	0.0860449
MORN2	EN	Wide-spread_expression	0.186012
MORN3	EN	Wide-spread_expression	0.148248
MORN4	EN	Wide-spread_expression	0.035805
MORN5	EN	Wide-spread_expression	0.247901
MOSMO	EN	Wide-spread_expression	0.0634359
MOSPD1	EN	Wide-spread_expression	0.322445
MOSPD2	EN	Wide-spread_expression	0.120559
MOSPD3	EN	Wide-spread_expression	0.227312
MOV10	EN	Wide-spread_expression	0.193163
MOV10L1	EN	Wide-spread_expression	0.146954
MOXD1	EN	Wide-spread_expression	0.519294
MPC1	EN	Wide-spread_expression	0.04756
MPC2	EN	Wide-spread_expression	0.0982778
MPDU1	EN	Wide-spread_expression	0.110257
MPDZ	EN	Wide-spread_expression	0.0810908
MPG	EN	Wide-spread_expression	0.0798776
MPHOSPH10	EN	Wide-spread_expression	0.044381
MPHOSPH6	EN	Wide-spread_expression	0.0479434
MPHOSPH8	EN	Wide-spread_expression	0.0329893
MPHOSPH9	EN	Wide-spread_expression	0.0453115
MPI	EN	Wide-spread_expression	0.098497
MPL	EN	Weak_expresssion	0.998678
MPLKIP	EN	Wide-spread_expression	0.0607777
MPND	EN	Wide-spread_expression	0.150338
MPP1	EN	Wide-spread_expression	0.0843737
MPP2	EN	Wide-spread_expression	0.0864516
MPP3	EN	Wide-spread_expression	0.186364
MPP4	EN	Wide-spread_expression	0.168582
MPP7	EN	Wide-spread_expression	0.289028
MPPE1	EN	Wide-spread_expression	0.0374054
MPPED1	EN	Wide-spread_expression	0.114576
MPPED2	EN	Wide-spread_expression	0.21487
MPRIP	EN	Wide-spread_expression	0.0388398
MPST	EN	Wide-spread_expression	0.816026
MPV17	EN	Wide-spread_expression	0.078025
MPV17L2	EN	Wide-spread_expression	0.317209
MPZ	EN	Wide-spread_expression	0.21628
MPZL1	EN	Wide-spread_expression	0.0613575
MPZL3	EN	Wide-spread_expression	0.758418
MR1	EN	Wide-spread_expression	0.273363
MRAP	EN	Wide-spread_expression	0.21006
MRAP2	EN	Wide-spread_expression	0.259424
MRAS	EN	Wide-spread_expression	0.063075
MRC1	EN	Wide-spread_expression	0.687593
MRC2	EN	Wide-spread_expression	0.546324
MRE11	EN	Wide-spread_expression	0.0836902
MREG	EN	Wide-spread_expression	0.314821
MRFAP1	EN	Wide-spread_expression	0.103158
MRFAP1L1	EN	Wide-spread_expression	0.099701
MRGBP	EN	Wide-spread_expression	0.0679629
MRI1	EN	Wide-spread_expression	0.044342
MRLN	EN	Wide-spread_expression	0.669646
MRM1	EN	Wide-spread_expression	0.302311
MRM3	EN	Wide-spread_expression	0.122409
MRNIP	EN	Wide-spread_expression	0.0199606
MRO	EN	Weak_expresssion	1
MROH1	EN	Wide-spread_expression	0.0388974
MROH2A	EN	Weak_expresssion	1
MROH6	EN	Wide-spread_expression	0.773026
MROH7-TTC4	EN	Wide-spread_expression	0.420596
MROH8	EN	Wide-spread_expression	0.0556424
MROH9	EN	Wide-spread_expression	0.0714627
MRPL1	EN	Wide-spread_expression	0.0396109
MRPL10	EN	Wide-spread_expression	0.254433
MRPL11	EN	Wide-spread_expression	0.113594
MRPL13	EN	Wide-spread_expression	0.0763744
MRPL14	EN	Wide-spread_expression	0.120023
MRPL15	EN	Wide-spread_expression	0.0758484
MRPL16	EN	Wide-spread_expression	0.0871564
MRPL17	EN	Wide-spread_expression	0.347802
MRPL18	EN	Wide-spread_expression	0.0776024
MRPL19	EN	Wide-spread_expression	0.0610862
MRPL2	EN	Wide-spread_expression	0.817607
MRPL20	EN	Wide-spread_expression	0.103323
MRPL21	EN	Wide-spread_expression	0.0617439
MRPL22	EN	Wide-spread_expression	0.0455585
MRPL23	EN	Wide-spread_expression	0.15775
MRPL24	EN	Wide-spread_expression	0.107151
MRPL27	EN	Wide-spread_expression	0.0803752
MRPL28	EN	Wide-spread_expression	0.170535
MRPL3	EN	Wide-spread_expression	0.112804
MRPL32	EN	Wide-spread_expression	0.0733132
MRPL33	EN	Wide-spread_expression	0.042309
MRPL34	EN	Wide-spread_expression	0.104801
MRPL35	EN	Wide-spread_expression	0.14035
MRPL36	EN	Wide-spread_expression	0.239431
MRPL37	EN	Wide-spread_expression	0.0483403
MRPL39	EN	Wide-spread_expression	0.0592968
MRPL4	EN	Wide-spread_expression	0.050927
MRPL40	EN	Wide-spread_expression	0.354326
MRPL41	EN	Wide-spread_expression	0.0782429
MRPL42	EN	Wide-spread_expression	0.049366
MRPL43	EN	Wide-spread_expression	0.286216
MRPL44	EN	Wide-spread_expression	0.0962034
MRPL45	EN	Wide-spread_expression	0.0544338
MRPL47	EN	Wide-spread_expression	0.104647
MRPL48	EN	Wide-spread_expression	0.0495301
MRPL49	EN	Wide-spread_expression	0.158737
MRPL50	EN	Wide-spread_expression	0.142472
MRPL51	EN	Wide-spread_expression	0.132687
MRPL52	EN	Wide-spread_expression	0.146177
MRPL54	EN	Wide-spread_expression	0.225652
MRPL55	EN	Wide-spread_expression	0.14794
MRPL57	EN	Wide-spread_expression	0.0404549
MRPL58	EN	Wide-spread_expression	0.191634
MRPL9	EN	Wide-spread_expression	0.115951
MRPS10	EN	Wide-spread_expression	0.104159
MRPS11	EN	Wide-spread_expression	0.061388
MRPS12	EN	Wide-spread_expression	0.310927
MRPS14	EN	Wide-spread_expression	0.113661
MRPS15	EN	Wide-spread_expression	0.0631511
MRPS16	EN	Wide-spread_expression	0.0521636
MRPS18A	EN	Wide-spread_expression	0.122183
MRPS18B	EN	Wide-spread_expression	0.0974524
MRPS18C	EN	Wide-spread_expression	0.0674004
MRPS2	EN	Wide-spread_expression	0.246402
MRPS21	EN	Wide-spread_expression	0.0335642
MRPS22	EN	Wide-spread_expression	0.120863
MRPS23	EN	Wide-spread_expression	0.112441
MRPS25	EN	Wide-spread_expression	0.0357873
MRPS26	EN	Wide-spread_expression	0.0742643
MRPS27	EN	Wide-spread_expression	0.016564
MRPS30	EN	Wide-spread_expression	0.107526
MRPS31	EN	Wide-spread_expression	0.0297635
MRPS33	EN	Wide-spread_expression	0.0467412
MRPS34	EN	Wide-spread_expression	0.105084
MRPS35	EN	Wide-spread_expression	0.0267834
MRPS36	EN	Wide-spread_expression	0.0476834
MRPS5	EN	Wide-spread_expression	0.0312093
MRPS7	EN	Wide-spread_expression	0.0919513
MRPS9	EN	Wide-spread_expression	0.035452
MRRF	EN	Wide-spread_expression	0.0410022
MRS2	EN	Wide-spread_expression	0.0480571
MRTFA	EN	Wide-spread_expression	0.0334533
MRTFB	EN	Wide-spread_expression	0.0360866
MRTO4	EN	Wide-spread_expression	0.0393211
MS4A13	EN	Wide-spread_expression	0.386891
MS4A4A	EN	Weak_expresssion	1
MS4A5	EN	Wide-spread_expression	0.247588
MS4A8	EN	Weak_expresssion	0.951899
MSANTD1	EN	Wide-spread_expression	0.214409
MSANTD2	EN	Wide-spread_expression	0.0967109
MSANTD3	EN	Wide-spread_expression	0.108941
MSANTD3-TMEFF1	EN	Wide-spread_expression	0.0692622
MSANTD4	EN	Wide-spread_expression	0.100806
MSH2	EN	Wide-spread_expression	0.0472496
MSH3	EN	Wide-spread_expression	0.0338809
MSH4	EN	Wide-spread_expression	0.103329
MSH6	EN	Wide-spread_expression	0.0341875
MSI1	EN	Wide-spread_expression	0.500851
MSI2	EN	Wide-spread_expression	0.174241
MSL1	EN	Wide-spread_expression	0.0474186
MSL2	EN	Wide-spread_expression	0.0251225
MSL3	EN	Wide-spread_expression	0.0747396
MSMO1	EN	Wide-spread_expression	0.133981
MSMP	EN	Wide-spread_expression	0.322502
MSN	EN	Wide-spread_expression	0.148396
MSR1	EN	Wide-spread_expression	0.68303
MSRA	EN	Wide-spread_expression	0.0484242
MSRB2	EN	Wide-spread_expression	0.0514339
MSRB3	EN	Wide-spread_expression	0.168414
MSS51	EN	Wide-spread_expression	0.0523654
MST1	EN	Wide-spread_expression	0.305698
MST1R	EN	Wide-spread_expression	0.30914
MSTN	EN	Weak_expresssion	0.923677
MSTO1	EN	Wide-spread_expression	0.245755
MSX1	EN	Wide-spread_expression	0.610912
MT-ATP6	EN	Wide-spread_expression	0.0544923
MT-ATP8	EN	Wide-spread_expression	0.619819
MT-CO1	EN	Wide-spread_expression	0.0978898
MT-CO2	EN	Wide-spread_expression	0.048253
MT-CO3	EN	Wide-spread_expression	0.0813836
MT-CYB	EN	Wide-spread_expression	0.0757087
MT-ND1	EN	Wide-spread_expression	0.103348
MT-ND2	EN	Wide-spread_expression	0.0665087
MT-ND3	EN	Wide-spread_expression	0.0279398
MT-ND4	EN	Wide-spread_expression	0.08249
MT-ND4L	EN	Wide-spread_expression	0.141057
MT-ND5	EN	Wide-spread_expression	0.135617
MT-ND6	EN	Wide-spread_expression	0.183014
MT2A	EN	Wide-spread_expression	0.568888
MT3	EN	Wide-spread_expression	0.0970648
MTA1	EN	Wide-spread_expression	0.0604922
MTA2	EN	Wide-spread_expression	0.261842
MTA3	EN	Wide-spread_expression	0.0696558
MTARC2	EN	Wide-spread_expression	0.0652925
MTBP	EN	Wide-spread_expression	0.162307
MTCH1	EN	Wide-spread_expression	0.0607295
MTCH2	EN	Wide-spread_expression	0.0270561
MTCL1	EN	Wide-spread_expression	0.0826229
MTCP1	EN	Wide-spread_expression	0.063386
MTDH	EN	Wide-spread_expression	0.0471235
MTERF1	EN	Wide-spread_expression	0.0675466
MTERF2	EN	Wide-spread_expression	0.126832
MTERF3	EN	Wide-spread_expression	0.042198
MTERF4	EN	Wide-spread_expression	0.0354764
MTF1	EN	Wide-spread_expression	0.0820183
MTF2	EN	Wide-spread_expression	0.0369117
MTFMT	EN	Wide-spread_expression	0.0258629
MTFR1	EN	Wide-spread_expression	0.191377
MTFR1L	EN	Wide-spread_expression	0.0415364
MTG1	EN	Wide-spread_expression	0.199196
MTG2	EN	Wide-spread_expression	0.0246438
MTHFD1	EN	Wide-spread_expression	0.123522
MTHFD1L	EN	Wide-spread_expression	0.0381596
MTHFD2	EN	Wide-spread_expression	0.571526
MTHFD2L	EN	Wide-spread_expression	0.180694
MTHFR	EN	Wide-spread_expression	0.140197
MTHFS	EN	Wide-spread_expression	0.422268
MTHFSD	EN	Wide-spread_expression	0.0465066
MTIF2	EN	Wide-spread_expression	0.0181874
MTIF3	EN	Wide-spread_expression	0.063892
MTLN	EN	Wide-spread_expression	0.107422
MTM1	EN	Wide-spread_expression	0.0547945
MTMR1	EN	Wide-spread_expression	0.0919859
MTMR10	EN	Wide-spread_expression	0.132128
MTMR11	EN	Wide-spread_expression	0.586566
MTMR12	EN	Wide-spread_expression	0.0640365
MTMR14	EN	Wide-spread_expression	0.0541904
MTMR2	EN	Wide-spread_expression	0.0592951
MTMR3	EN	Wide-spread_expression	0.0105485
MTMR4	EN	Wide-spread_expression	0.0594714
MTMR6	EN	Wide-spread_expression	0.0279809
MTMR7	EN	Wide-spread_expression	0.0657107
MTMR8	EN	Wide-spread_expression	0.151386
MTMR9	EN	Wide-spread_expression	0.0332756
MTO1	EN	Wide-spread_expression	0.0377978
MTOR	EN	Wide-spread_expression	0.0227391
MTPAP	EN	Wide-spread_expression	0.0558117
MTPN	EN	Wide-spread_expression	0.0258759
MTR	EN	Wide-spread_expression	0.0312042
MTRES1	EN	Wide-spread_expression	0.0528351
MTREX	EN	Wide-spread_expression	0.020328
MTRF1	EN	Wide-spread_expression	0.0560168
MTRF1L	EN	Wide-spread_expression	0.0444043
MTRR	EN	Wide-spread_expression	0.0572163
MTSS1	EN	Wide-spread_expression	0.154915
MTSS2	EN	Wide-spread_expression	0.132875
MTTP	EN	Wide-spread_expression	0.649635
MTURN	EN	Wide-spread_expression	0.0780711
MTUS1	EN	Wide-spread_expression	0.279309
MTUS2	EN	Wide-spread_expression	0.0481891
MTX1	EN	Wide-spread_expression	0.772699
MTX2	EN	Wide-spread_expression	0.0259559
MTX3	EN	Wide-spread_expression	0.0283549
MUC12	EN	Wide-spread_expression	0.482672
MUC13	EN	Weak_expresssion	1
MUC15	EN	Wide-spread_expression	0.585177
MUC16	EN	Weak_expresssion	0.886814
MUC17	EN	Weak_expresssion	1
MUC20	EN	Wide-spread_expression	0.684927
MUC4	EN	Wide-spread_expression	0.45567
MUC6	EN	Wide-spread_expression	0.212111
MUCL1	EN	Wide-spread_expression	0.632467
MUL1	EN	Wide-spread_expression	0.0797345
MUS81	EN	Wide-spread_expression	0.0648116
MUSK	EN	Wide-spread_expression	0.565229
MVB12A	EN	Wide-spread_expression	0.079745
MVB12B	EN	Wide-spread_expression	0.0278709
MVD	EN	Wide-spread_expression	0.0701879
MVK	EN	Wide-spread_expression	0.106798
MVP	EN	Wide-spread_expression	0.302565
MX1	EN	Wide-spread_expression	0.300183
MX2	EN	Wide-spread_expression	0.835242
MXD1	EN	Wide-spread_expression	0.0574527
MXD3	EN	Wide-spread_expression	0.371574
MXD4	EN	Wide-spread_expression	0.126648
MXI1	EN	Wide-spread_expression	0.0772213
MXRA5	EN	Weak_expresssion	1
MXRA7	EN	Wide-spread_expression	0.0857516
MXRA8	EN	Weak_expresssion	0.909084
MYADM	EN	Wide-spread_expression	0.132378
MYADML2	EN	Wide-spread_expression	0.706786
MYB	EN	Weak_expresssion	1
MYBBP1A	EN	Wide-spread_expression	0.0882194
MYBL1	EN	Wide-spread_expression	0.443144
MYBL2	EN	Weak_expresssion	0.908062
MYBPC1	EN	Wide-spread_expression	0.474085
MYBPHL	EN	Wide-spread_expression	0.622245
MYC	EN	Weak_expresssion	1
MYCBP2	EN	Wide-spread_expression	0.0419517
MYCBPAP	EN	Wide-spread_expression	0.219368
MYCN	EN	Wide-spread_expression	0.630723
MYDGF	EN	Wide-spread_expression	0.0426999
MYEF2	EN	Wide-spread_expression	0.0298651
MYH1	EN	Weak_expresssion	0.937351
MYH10	EN	Wide-spread_expression	0.0245493
MYH11	EN	Wide-spread_expression	0.247101
MYH13	EN	Wide-spread_expression	0.399504
MYH14	EN	Wide-spread_expression	0.189014
MYH15	EN	Wide-spread_expression	0.424575
MYH3	EN	Wide-spread_expression	0.678881
MYH4	EN	Weak_expresssion	0.970816
MYH7B	EN	Wide-spread_expression	0.176308
MYH9	EN	Wide-spread_expression	0.194977
MYL12A	EN	Weak_expresssion	1
MYL12B	EN	Wide-spread_expression	0.0601605
MYL3	EN	Weak_expresssion	1
MYL5	EN	Wide-spread_expression	0.247664
MYL6	EN	Wide-spread_expression	0.099439
MYL6B	EN	Wide-spread_expression	0.0536143
MYLIP	EN	Wide-spread_expression	0.412643
MYLK	EN	Wide-spread_expression	0.381277
MYLK3	EN	Wide-spread_expression	0.651675
MYLK4	EN	Wide-spread_expression	0.168885
MYLPF	EN	Wide-spread_expression	0.131092
MYNN	EN	Wide-spread_expression	0.0924435
MYO10	EN	Wide-spread_expression	0.471549
MYO15A	EN	Wide-spread_expression	0.112919
MYO15B	EN	Wide-spread_expression	0.214279
MYO16	EN	Wide-spread_expression	0.368214
MYO18A	EN	Wide-spread_expression	0.0420855
MYO18B	EN	Wide-spread_expression	0.23445
MYO19	EN	Wide-spread_expression	0.0643459
MYO1B	EN	Wide-spread_expression	0.377412
MYO1C	EN	Wide-spread_expression	0.562421
MYO1D	EN	Wide-spread_expression	0.151109
MYO1E	EN	Wide-spread_expression	0.355698
MYO1F	EN	Wide-spread_expression	0.101112
MYO1H	EN	Wide-spread_expression	0.215823
MYO3A	EN	Wide-spread_expression	0.250816
MYO3B	EN	Wide-spread_expression	0.297547
MYO5A	EN	Wide-spread_expression	0.0158772
MYO5B	EN	Wide-spread_expression	0.74048
MYO5C	EN	Wide-spread_expression	0.20386
MYO6	EN	Wide-spread_expression	0.066261
MYO7A	EN	Weak_expresssion	0.923157
MYO7B	EN	Weak_expresssion	1
MYO9A	EN	Wide-spread_expression	0.024488
MYO9B	EN	Wide-spread_expression	0.145417
MYOCD	EN	Wide-spread_expression	0.615135
MYOCOS	EN	Wide-spread_expression	0.392112
MYOF	EN	Wide-spread_expression	0.602861
MYOM1	EN	Wide-spread_expression	0.301802
MYOM2	EN	Wide-spread_expression	0.395483
MYORG	EN	Wide-spread_expression	0.583815
MYOT	EN	Wide-spread_expression	0.187563
MYOZ2	EN	Wide-spread_expression	0.481459
MYOZ3	EN	Weak_expresssion	0.945457
MYPN	EN	Wide-spread_expression	0.502559
MYPOP	EN	Wide-spread_expression	0.0743548
MYRF	EN	Wide-spread_expression	0.162379
MYRFL	EN	Wide-spread_expression	0.202108
MYRIP	EN	Wide-spread_expression	0.16425
MYSM1	EN	Wide-spread_expression	0.0804824
MYT1	EN	Wide-spread_expression	0.256278
MYT1L	EN	Wide-spread_expression	0.0604738
MZF1	EN	Wide-spread_expression	0.0326384
MZT1	EN	Wide-spread_expression	0.0637231
MZT2A	EN	Wide-spread_expression	0.0842186
MZT2B	EN	Wide-spread_expression	0.0972653
N4BP1	EN	Wide-spread_expression	0.0281608
N4BP2	EN	Wide-spread_expression	0.120325
N4BP2L1	EN	Wide-spread_expression	0.0763628
N4BP2L2	EN	Wide-spread_expression	0.0133024
N4BP3	EN	Wide-spread_expression	0.219358
N6AMT1	EN	Wide-spread_expression	0.160409
NAA11	EN	Wide-spread_expression	0.100096
NAA15	EN	Wide-spread_expression	0.0167237
NAA16	EN	Wide-spread_expression	0.0495345
NAA20	EN	Wide-spread_expression	0.116409
NAA25	EN	Wide-spread_expression	0.0300193
NAA30	EN	Wide-spread_expression	0.058811
NAA35	EN	Wide-spread_expression	0.0641504
NAA38	EN	Wide-spread_expression	0.0628178
NAA40	EN	Wide-spread_expression	0.0486147
NAA50	EN	Wide-spread_expression	0.0263816
NAAA	EN	Wide-spread_expression	0.134763
NAALAD2	EN	Wide-spread_expression	0.152895
NAALADL2	EN	Wide-spread_expression	0.0843468
NAB1	EN	Wide-spread_expression	0.155266
NAB2	EN	Wide-spread_expression	0.0969282
NABP1	EN	Wide-spread_expression	0.44861
NABP2	EN	Wide-spread_expression	0.138791
NACA	EN	Wide-spread_expression	0.20377
NACAD	EN	Wide-spread_expression	0.115668
NACC1	EN	Wide-spread_expression	0.110878
NACC2	EN	Wide-spread_expression	0.462944
NADK	EN	Wide-spread_expression	0.0423635
NADK2	EN	Wide-spread_expression	0.0823806
NADSYN1	EN	Wide-spread_expression	0.102082
NAE1	EN	Wide-spread_expression	0.0164539
NAF1	EN	Wide-spread_expression	0.1487
NAGA	EN	Wide-spread_expression	0.575739
NAGK	EN	Wide-spread_expression	0.0931913
NAGPA	EN	Wide-spread_expression	0.100325
NAIF1	EN	Wide-spread_expression	0.515852
NAIP	EN	Wide-spread_expression	0.0309731
NALCN	EN	Wide-spread_expression	0.0254595
NAMPT	EN	Wide-spread_expression	0.0561586
NANOS3	EN	Wide-spread_expression	0.158811
NANP	EN	Wide-spread_expression	0.307824
NANS	EN	Wide-spread_expression	0.108878
NAP1L1	EN	Wide-spread_expression	0.0279876
NAP1L2	EN	Wide-spread_expression	0.130423
NAP1L3	EN	Wide-spread_expression	0.13511
NAP1L4	EN	Wide-spread_expression	0.073501
NAP1L5	EN	Wide-spread_expression	0.211028
NAPA	EN	Wide-spread_expression	0.0547109
NAPB	EN	Wide-spread_expression	0.0439625
NAPEPLD	EN	Wide-spread_expression	0.130059
NAPG	EN	Wide-spread_expression	0.0748146
NAPRT	EN	Wide-spread_expression	0.466051
NARF	EN	Wide-spread_expression	0.0342756
NARS1	EN	Wide-spread_expression	0.0544541
NARS2	EN	Wide-spread_expression	0.0329818
NASP	EN	Wide-spread_expression	0.046932
NAT10	EN	Wide-spread_expression	0.0305672
NAT14	EN	Wide-spread_expression	0.0935516
NAT16	EN	Weak_expresssion	1
NAT8L	EN	Wide-spread_expression	0.103291
NAT9	EN	Wide-spread_expression	0.0424903
NATD1	EN	Wide-spread_expression	0.261655
NAV1	EN	Wide-spread_expression	0.0846683
NAV2	EN	Wide-spread_expression	0.0601626
NAV3	EN	Wide-spread_expression	0.0288091
NAXD	EN	Wide-spread_expression	0.0559885
NAXE	EN	Wide-spread_expression	0.0514848
NBAS	EN	Wide-spread_expression	0.0403989
NBDY	EN	Wide-spread_expression	0.0285731
NBEA	EN	Wide-spread_expression	0.0421364
NBEAL1	EN	Wide-spread_expression	0.0414458
NBEAL2	EN	Wide-spread_expression	0.179157
NBL1	EN	Wide-spread_expression	0.217154
NBN	EN	Wide-spread_expression	0.119746
NBPF1	EN	Wide-spread_expression	0.122557
NBPF10	EN	Weak_expresssion	0.928034
NBPF11	EN	Wide-spread_expression	0.226199
NBPF12	EN	Wide-spread_expression	0.108769
NBPF14	EN	Wide-spread_expression	0.769567
NBPF15	EN	Wide-spread_expression	0.0762176
NBPF20	EN	Wide-spread_expression	0.244699
NBPF26	EN	Wide-spread_expression	0.692983
NBPF3	EN	Wide-spread_expression	0.135301
NBPF9	EN	Wide-spread_expression	0.108126
NBR1	EN	Wide-spread_expression	0.0399549
NCALD	EN	Wide-spread_expression	0.16515
NCAM1	EN	Wide-spread_expression	0.0327285
NCAM2	EN	Wide-spread_expression	0.138826
NCAN	EN	Wide-spread_expression	0.129137
NCAPD2	EN	Wide-spread_expression	0.0805862
NCAPD3	EN	Wide-spread_expression	0.0355675
NCAPG	EN	Specific_expression	0.86166
NCAPG2	EN	Wide-spread_expression	0.214634
NCAPH	EN	Weak_expresssion	1
NCAPH2	EN	Wide-spread_expression	0.152385
NCBP1	EN	Wide-spread_expression	0.0447497
NCBP2	EN	Wide-spread_expression	0.073101
NCBP2AS2	EN	Wide-spread_expression	0.153379
NCBP2L	EN	Weak_expresssion	0.978831
NCBP3	EN	Wide-spread_expression	0.0576926
NCDN	EN	Wide-spread_expression	0.0799189
NCEH1	EN	Wide-spread_expression	0.0622178
NCF2	EN	Wide-spread_expression	0.714676
NCK1	EN	Wide-spread_expression	0.0669932
NCK2	EN	Wide-spread_expression	0.20162
NCKAP1	EN	Wide-spread_expression	0.0375105
NCKAP1L	EN	Wide-spread_expression	0.788764
NCKAP5	EN	Wide-spread_expression	0.403744
NCKAP5L	EN	Wide-spread_expression	0.0598059
NCKIPSD	EN	Wide-spread_expression	0.0961624
NCL	EN	Wide-spread_expression	0.087426
NCLN	EN	Wide-spread_expression	0.017563
NCMAP	EN	Wide-spread_expression	0.538351
NCOA1	EN	Wide-spread_expression	0.0374635
NCOA2	EN	Wide-spread_expression	0.038388
NCOA3	EN	Wide-spread_expression	0.113607
NCOA4	EN	Wide-spread_expression	0.050063
NCOA5	EN	Wide-spread_expression	0.0287684
NCOA6	EN	Wide-spread_expression	0.0369957
NCOA7	EN	Wide-spread_expression	0.0495358
NCOR1	EN	Wide-spread_expression	0.0194536
NCOR2	EN	Wide-spread_expression	0.0467672
NCR3LG1	EN	Wide-spread_expression	0.0436287
NCS1	EN	Wide-spread_expression	0.0600187
NCSTN	EN	Wide-spread_expression	0.0577388
NDC1	EN	Wide-spread_expression	0.07627
NDC80	EN	Weak_expresssion	0.915904
NDE1	EN	Wide-spread_expression	0.339848
NDEL1	EN	Wide-spread_expression	0.067564
NDFIP1	EN	Wide-spread_expression	0.0256178
NDFIP2	EN	Wide-spread_expression	0.0551245
NDN	EN	Wide-spread_expression	0.334721
NDOR1	EN	Wide-spread_expression	0.0870347
NDP	EN	Wide-spread_expression	0.68597
NDRG1	EN	Wide-spread_expression	0.30991
NDRG2	EN	Wide-spread_expression	0.121865
NDRG3	EN	Wide-spread_expression	0.048681
NDRG4	EN	Wide-spread_expression	0.0682428
NDST1	EN	Wide-spread_expression	0.0469452
NDST3	EN	Wide-spread_expression	0.208222
NDST4	EN	Weak_expresssion	0.981424
NDUFA1	EN	Wide-spread_expression	0.101836
NDUFA10	EN	Wide-spread_expression	0.0185512
NDUFA12	EN	Wide-spread_expression	0.0708293
NDUFA2	EN	Wide-spread_expression	0.0771552
NDUFA3	EN	Wide-spread_expression	0.0698677
NDUFA4	EN	Wide-spread_expression	0.109428
NDUFA4L2	EN	Wide-spread_expression	0.362461
NDUFA5	EN	Wide-spread_expression	0.0613995
NDUFA6	EN	Wide-spread_expression	0.12992
NDUFA8	EN	Wide-spread_expression	0.039731
NDUFAB1	EN	Wide-spread_expression	0.0534661
NDUFAF1	EN	Wide-spread_expression	0.0491158
NDUFAF2	EN	Wide-spread_expression	0.0531864
NDUFAF3	EN	Wide-spread_expression	0.298133
NDUFAF4	EN	Wide-spread_expression	0.132015
NDUFAF5	EN	Wide-spread_expression	0.0244371
NDUFAF6	EN	Wide-spread_expression	0.029322
NDUFAF7	EN	Wide-spread_expression	0.0246268
NDUFAF8	EN	Wide-spread_expression	0.0673848
NDUFB1	EN	Wide-spread_expression	0.0532809
NDUFB10	EN	Wide-spread_expression	0.145825
NDUFB11	EN	Wide-spread_expression	0.217092
NDUFB2	EN	Wide-spread_expression	0.0745311
NDUFB3	EN	Wide-spread_expression	0.129654
NDUFB4	EN	Wide-spread_expression	0.0818058
NDUFB6	EN	Wide-spread_expression	0.0241286
NDUFB7	EN	Wide-spread_expression	0.0743409
NDUFB9	EN	Wide-spread_expression	0.131141
NDUFC1	EN	Wide-spread_expression	0.072281
NDUFC2-KCTD14	EN	Wide-spread_expression	0.105604
NDUFS1	EN	Wide-spread_expression	0.0373312
NDUFS2	EN	Wide-spread_expression	0.0709019
NDUFS3	EN	Wide-spread_expression	0.0696316
NDUFS4	EN	Wide-spread_expression	0.0177882
NDUFS5	EN	Wide-spread_expression	0.101012
NDUFS6	EN	Wide-spread_expression	0.0494082
NDUFS7	EN	Wide-spread_expression	0.0535029
NDUFS8	EN	Wide-spread_expression	0.0458752
NDUFV1	EN	Wide-spread_expression	0.0310529
NDUFV3	EN	Wide-spread_expression	0.0207417
NEB	EN	Wide-spread_expression	0.200684
NEBL	EN	Wide-spread_expression	0.0927543
NECAB1	EN	Wide-spread_expression	0.200345
NECAB2	EN	Wide-spread_expression	0.564043
NECAB3	EN	Wide-spread_expression	0.139619
NECAP2	EN	Wide-spread_expression	0.0592979
NECTIN1	EN	Wide-spread_expression	0.173354
NECTIN2	EN	Wide-spread_expression	0.535397
NECTIN3	EN	Wide-spread_expression	0.283249
NEDD1	EN	Wide-spread_expression	0.345622
NEDD4	EN	Wide-spread_expression	0.413998
NEDD4L	EN	Wide-spread_expression	0.0664441
NEDD9	EN	Wide-spread_expression	0.102686
NEFH	EN	Wide-spread_expression	0.503495
NEFL	EN	Wide-spread_expression	0.108109
NEFM	EN	Wide-spread_expression	0.115397
NEGR1	EN	Wide-spread_expression	0.0591705
NEIL1	EN	Wide-spread_expression	0.0857864
NEIL2	EN	Wide-spread_expression	0.093935
NEK1	EN	Wide-spread_expression	0.0340247
NEK10	EN	Wide-spread_expression	0.0576301
NEK11	EN	Wide-spread_expression	0.0957106
NEK2	EN	Weak_expresssion	1
NEK3	EN	Wide-spread_expression	0.644207
NEK4	EN	Wide-spread_expression	0.0315259
NEK5	EN	Wide-spread_expression	0.174379
NEK6	EN	Wide-spread_expression	0.271259
NEK7	EN	Wide-spread_expression	0.137171
NEK8	EN	Wide-spread_expression	0.715602
NEK9	EN	Wide-spread_expression	0.0402479
NELFA	EN	Wide-spread_expression	0.0589177
NELFB	EN	Wide-spread_expression	0.0482579
NELFCD	EN	Wide-spread_expression	0.0946874
NELFE	EN	Wide-spread_expression	0.0402027
NELL1	EN	Wide-spread_expression	0.102092
NELL2	EN	Wide-spread_expression	0.038198
NEMF	EN	Wide-spread_expression	0.0277061
NEMP1	EN	Wide-spread_expression	0.0854941
NEMP2	EN	Wide-spread_expression	0.173528
NENF	EN	Wide-spread_expression	0.111182
NEO1	EN	Wide-spread_expression	0.119626
NEPRO	EN	Wide-spread_expression	0.058571
NES	EN	Wide-spread_expression	0.826941
NET1	EN	Wide-spread_expression	0.165556
NETO1	EN	Wide-spread_expression	0.119357
NETO2	EN	Wide-spread_expression	0.147534
NEU1	EN	Wide-spread_expression	0.11648
NEU3	EN	Wide-spread_expression	0.205766
NEURL1	EN	Wide-spread_expression	0.0631967
NEURL1B	EN	Wide-spread_expression	0.441218
NEURL2	EN	Wide-spread_expression	0.644863
NEURL3	EN	Weak_expresssion	1
NEURL4	EN	Wide-spread_expression	0.298918
NEUROD2	EN	Wide-spread_expression	0.148248
NEUROD6	EN	Wide-spread_expression	0.299758
NEXMIF	EN	Wide-spread_expression	0.064818
NEXN	EN	Wide-spread_expression	0.0576323
NF1	EN	Wide-spread_expression	0.0342183
NF2	EN	Wide-spread_expression	0.0358193
NFAM1	EN	Wide-spread_expression	0.711284
NFASC	EN	Wide-spread_expression	0.0487124
NFAT5	EN	Wide-spread_expression	0.0516081
NFATC2	EN	Wide-spread_expression	0.601429
NFATC3	EN	Wide-spread_expression	0.037286
NFE2L1	EN	Wide-spread_expression	0.0564776
NFE2L2	EN	Wide-spread_expression	0.189281
NFE2L3	EN	Wide-spread_expression	0.13359
NFIA	EN	Wide-spread_expression	0.348122
NFIB	EN	Wide-spread_expression	0.247799
NFIC	EN	Wide-spread_expression	0.034583
NFIL3	EN	Wide-spread_expression	0.208607
NFIX	EN	Wide-spread_expression	0.10196
NFKB1	EN	Wide-spread_expression	0.0703576
NFKBIA	EN	Wide-spread_expression	0.300888
NFKBIB	EN	Wide-spread_expression	0.134621
NFKBID	EN	Wide-spread_expression	0.0692469
NFKBIE	EN	Weak_expresssion	0.876948
NFKBIL1	EN	Wide-spread_expression	0.0891191
NFKBIZ	EN	Wide-spread_expression	0.0923064
NFRKB	EN	Wide-spread_expression	0.153152
NFS1	EN	Wide-spread_expression	0.0490412
NFU1	EN	Wide-spread_expression	0.081861
NFX1	EN	Wide-spread_expression	0.0256538
NFXL1	EN	Wide-spread_expression	0.0389653
NFYA	EN	Wide-spread_expression	0.0720242
NFYB	EN	Wide-spread_expression	0.0625041
NFYC	EN	Wide-spread_expression	0.0349182
NGB	EN	Specific_expression	0.881881
NGDN	EN	Wide-spread_expression	0.0753525
NGEF	EN	Wide-spread_expression	0.11522
NGF	EN	Wide-spread_expression	0.367397
NGLY1	EN	Wide-spread_expression	0.184812
NHLH2	EN	Weak_expresssion	0.958431
NHLRC1	EN	Weak_expresssion	1
NHLRC2	EN	Wide-spread_expression	0.0462548
NHLRC3	EN	Wide-spread_expression	0.0347216
NHP2	EN	Wide-spread_expression	0.23005
NHS	EN	Wide-spread_expression	0.232625
NHSL1	EN	Wide-spread_expression	0.111142
NHSL2	EN	Wide-spread_expression	0.413287
NIBAN1	EN	Wide-spread_expression	0.632661
NIBAN2	EN	Wide-spread_expression	0.448726
NIBAN3	EN	Wide-spread_expression	0.250832
NID1	EN	Wide-spread_expression	0.667017
NID2	EN	Wide-spread_expression	0.68348
NIF3L1	EN	Wide-spread_expression	0.0854698
NIFK	EN	Wide-spread_expression	0.0887766
NIM1K	EN	Wide-spread_expression	0.0727981
NIN	EN	Wide-spread_expression	0.0627541
NINJ1	EN	Wide-spread_expression	0.432362
NINJ2	EN	Wide-spread_expression	0.24544
NINL	EN	Wide-spread_expression	0.352383
NIP7	EN	Wide-spread_expression	0.112266
NIPA1	EN	Wide-spread_expression	0.0741417
NIPA2	EN	Wide-spread_expression	0.0448545
NIPAL1	EN	Wide-spread_expression	0.368408
NIPAL2	EN	Wide-spread_expression	0.114317
NIPAL3	EN	Wide-spread_expression	0.14936
NIPAL4	EN	Wide-spread_expression	0.77148
NIPBL	EN	Wide-spread_expression	0.0137561
NIPSNAP1	EN	Wide-spread_expression	0.131824
NIPSNAP2	EN	Wide-spread_expression	0.0843992
NIPSNAP3A	EN	Wide-spread_expression	0.106878
NIPSNAP3B	EN	Wide-spread_expression	0.22505
NISCH	EN	Wide-spread_expression	0.0462258
NIT1	EN	Wide-spread_expression	0.0518266
NIT2	EN	Wide-spread_expression	0.0296523
NKAIN1	EN	Wide-spread_expression	0.440793
NKAIN2	EN	Wide-spread_expression	0.0554198
NKAIN3	EN	Wide-spread_expression	0.281695
NKAIN4	EN	Wide-spread_expression	0.284479
NKAP	EN	Wide-spread_expression	0.0650959
NKAPD1	EN	Wide-spread_expression	0.0931587
NKAPL	EN	Wide-spread_expression	0.259083
NKD1	EN	Wide-spread_expression	0.838189
NKD2	EN	Wide-spread_expression	0.602349
NKIRAS1	EN	Wide-spread_expression	0.0463574
NKIRAS2	EN	Wide-spread_expression	0.0428952
NKPD1	EN	Wide-spread_expression	0.398496
NKRF	EN	Wide-spread_expression	0.0528981
NKTR	EN	Wide-spread_expression	0.0177731
NKX6-2	EN	Wide-spread_expression	0.478718
NLE1	EN	Wide-spread_expression	0.412292
NLGN1	EN	Wide-spread_expression	0.0945759
NLGN2	EN	Wide-spread_expression	0.0766725
NLGN3	EN	Wide-spread_expression	0.0643199
NLGN4X	EN	Wide-spread_expression	0.0994977
NLGN4Y	EN	Wide-spread_expression	0.0553933
NLK	EN	Wide-spread_expression	0.102144
NLN	EN	Wide-spread_expression	0.0508418
NLRC3	EN	Wide-spread_expression	0.114034
NLRC4	EN	Wide-spread_expression	0.0963114
NLRC5	EN	Wide-spread_expression	0.757696
NLRP1	EN	Wide-spread_expression	0.085535
NLRP11	EN	Weak_expresssion	1
NLRP12	EN	Wide-spread_expression	0.108117
NLRP13	EN	Wide-spread_expression	0.337378
NLRP14	EN	Wide-spread_expression	0.598614
NLRP2	EN	Wide-spread_expression	0.1381
NLRP3	EN	Wide-spread_expression	0.26782
NLRP5	EN	Wide-spread_expression	0.329771
NLRP7	EN	Wide-spread_expression	0.358025
NLRP8	EN	Weak_expresssion	0.925773
NLRP9	EN	Wide-spread_expression	0.295491
NLRX1	EN	Wide-spread_expression	0.14185
NMBR	EN	Wide-spread_expression	0.204554
NMD3	EN	Wide-spread_expression	0.0287458
NME1-NME2	EN	Weak_expresssion	0.885036
NME3	EN	Wide-spread_expression	0.0396332
NME4	EN	Wide-spread_expression	0.0817004
NME5	EN	Wide-spread_expression	0.0368728
NME6	EN	Wide-spread_expression	0.0920091
NME7	EN	Wide-spread_expression	0.0593768
NME9	EN	Wide-spread_expression	0.0234766
NMNAT1	EN	Wide-spread_expression	0.0673798
NMNAT2	EN	Wide-spread_expression	0.0260432
NMNAT3	EN	Wide-spread_expression	0.0952446
NMRAL1	EN	Wide-spread_expression	0.0330964
NMRK1	EN	Wide-spread_expression	0.0871904
NMRK2	EN	Weak_expresssion	1
NMT1	EN	Wide-spread_expression	0.024644
NMT2	EN	Wide-spread_expression	0.0611225
NMUR2	EN	Weak_expresssion	1
NNAT	EN	Wide-spread_expression	0.163731
NNMT	EN	Wide-spread_expression	0.348481
NNT	EN	Wide-spread_expression	0.0258187
NOA1	EN	Wide-spread_expression	0.0758641
NOB1	EN	Wide-spread_expression	0.0574904
NOC2L	EN	Wide-spread_expression	0.0534937
NOC3L	EN	Wide-spread_expression	0.0635686
NOC4L	EN	Wide-spread_expression	0.336511
NOCT	EN	Wide-spread_expression	0.0542753
NOD1	EN	Wide-spread_expression	0.27436
NODAL	EN	Wide-spread_expression	0.84901
NOL10	EN	Wide-spread_expression	0.0278112
NOL11	EN	Wide-spread_expression	0.039511
NOL12	EN	Weak_expresssion	1
NOL3	EN	Wide-spread_expression	0.309764
NOL4	EN	Wide-spread_expression	0.112177
NOL4L	EN	Wide-spread_expression	0.0526789
NOL6	EN	Wide-spread_expression	0.17283
NOL7	EN	Wide-spread_expression	0.0474897
NOL8	EN	Wide-spread_expression	0.0711954
NOL9	EN	Wide-spread_expression	0.0299943
NOLC1	EN	Wide-spread_expression	0.092156
NOM1	EN	Wide-spread_expression	0.0448079
NOMO1	EN	Wide-spread_expression	0.0874377
NOMO2	EN	Wide-spread_expression	0.115522
NOMO3	EN	Wide-spread_expression	0.28442
NONO	EN	Wide-spread_expression	0.0744662
NOP10	EN	Wide-spread_expression	0.202538
NOP14	EN	Wide-spread_expression	0.0696473
NOP16	EN	Wide-spread_expression	0.458731
NOP53	EN	Wide-spread_expression	0.0961974
NOP56	EN	Wide-spread_expression	0.0572154
NOP58	EN	Wide-spread_expression	0.0292603
NOS1	EN	Wide-spread_expression	0.095808
NOS1AP	EN	Wide-spread_expression	0.150154
NOS2	EN	Wide-spread_expression	0.676827
NOSIP	EN	Wide-spread_expression	0.0513904
NOSTRIN	EN	Wide-spread_expression	0.732536
NOTCH1	EN	Weak_expresssion	0.992392
NOTCH2	EN	Wide-spread_expression	0.49234
NOTCH3	EN	Wide-spread_expression	0.779017
NOTCH4	EN	Wide-spread_expression	0.667611
NOTUM	EN	Wide-spread_expression	0.413731
NOVA1	EN	Wide-spread_expression	0.0787483
NOVA2	EN	Wide-spread_expression	0.0362541
NOX1	EN	Wide-spread_expression	0.612334
NOX4	EN	Wide-spread_expression	0.779753
NOX5	EN	Wide-spread_expression	0.539275
NOXA1	EN	Wide-spread_expression	0.124271
NOXO1	EN	Wide-spread_expression	0.445703
NOXRED1	EN	Wide-spread_expression	0.0972836
NPAS1	EN	Wide-spread_expression	0.185327
NPAS2	EN	Wide-spread_expression	0.058363
NPAS3	EN	Wide-spread_expression	0.091786
NPAS4	EN	Wide-spread_expression	0.840051
NPAT	EN	Wide-spread_expression	0.0294032
NPBWR1	EN	Weak_expresssion	1
NPC1	EN	Wide-spread_expression	0.0391442
NPC2	EN	Wide-spread_expression	0.75629
NPDC1	EN	Wide-spread_expression	0.074335
NPEPL1	EN	Wide-spread_expression	0.143124
NPEPPS	EN	Wide-spread_expression	0.00676961
NPFFR2	EN	Wide-spread_expression	0.629872
NPHP1	EN	Wide-spread_expression	0.0974176
NPHP3-ACAD11	EN	Wide-spread_expression	0.0950586
NPHP4	EN	Wide-spread_expression	0.0674896
NPHS1	EN	Wide-spread_expression	0.38337
NPIPA1	EN	Wide-spread_expression	0.0471929
NPIPA5	EN	Wide-spread_expression	0.0941869
NPIPA7	EN	Weak_expresssion	0.885855
NPIPB11	EN	Wide-spread_expression	0.165428
NPIPB13	EN	Wide-spread_expression	0.0806589
NPIPB15	EN	Wide-spread_expression	0.228165
NPIPB2	EN	Wide-spread_expression	0.0876617
NPIPB3	EN	Wide-spread_expression	0.18422
NPIPB4	EN	Wide-spread_expression	0.0378761
NPIPB5	EN	Wide-spread_expression	0.111662
NPIPB6	EN	Wide-spread_expression	0.801949
NPL	EN	Wide-spread_expression	0.226278
NPLOC4	EN	Wide-spread_expression	0.02426
NPM1	EN	Wide-spread_expression	0.0495498
NPM2	EN	Wide-spread_expression	0.090377
NPM3	EN	Wide-spread_expression	0.315479
NPNT	EN	Wide-spread_expression	0.769063
NPPA	EN	Wide-spread_expression	0.732666
NPR2	EN	Wide-spread_expression	0.160238
NPR3	EN	Weak_expresssion	1
NPRL2	EN	Wide-spread_expression	0.0614197
NPRL3	EN	Wide-spread_expression	0.0316835
NPSR1	EN	Wide-spread_expression	0.721399
NPTN	EN	Wide-spread_expression	0.0422921
NPTX1	EN	Wide-spread_expression	0.14105
NPTX2	EN	Wide-spread_expression	0.329721
NPTXR	EN	Wide-spread_expression	0.260271
NPW	EN	Wide-spread_expression	0.609813
NPY	EN	Weak_expresssion	0.904314
NPY1R	EN	Wide-spread_expression	0.205029
NPY5R	EN	Wide-spread_expression	0.305758
NQO1	EN	Wide-spread_expression	0.116929
NQO2	EN	Wide-spread_expression	0.0670406
NR1D1	EN	Wide-spread_expression	0.361847
NR1D2	EN	Wide-spread_expression	0.0825927
NR1H2	EN	Wide-spread_expression	0.152704
NR1H3	EN	Wide-spread_expression	0.086056
NR1I3	EN	Wide-spread_expression	0.553297
NR2C1	EN	Wide-spread_expression	0.0726105
NR2C2	EN	Wide-spread_expression	0.0251569
NR2C2AP	EN	Wide-spread_expression	0.450219
NR2E3	EN	Wide-spread_expression	0.558403
NR2F1	EN	Wide-spread_expression	0.26706
NR2F2	EN	Weak_expresssion	1
NR2F6	EN	Wide-spread_expression	0.22793
NR3C1	EN	Wide-spread_expression	0.0494904
NR3C2	EN	Wide-spread_expression	0.142879
NR4A1	EN	Wide-spread_expression	0.135741
NR4A2	EN	Wide-spread_expression	0.609287
NR4A3	EN	Wide-spread_expression	0.453424
NR5A2	EN	Weak_expresssion	0.911819
NR6A1	EN	Wide-spread_expression	0.103503
NRAP	EN	Wide-spread_expression	0.773928
NRARP	EN	Wide-spread_expression	0.73095
NRAS	EN	Wide-spread_expression	0.0677981
NRBF2	EN	Wide-spread_expression	0.114977
NRBP1	EN	Wide-spread_expression	0.0589626
NRBP2	EN	Wide-spread_expression	0.0946054
NRCAM	EN	Wide-spread_expression	0.0200881
NRDC	EN	Wide-spread_expression	0.0354133
NRDE2	EN	Wide-spread_expression	0.0490131
NREP	EN	Wide-spread_expression	0.167376
NRF1	EN	Wide-spread_expression	0.0247698
NRG1	EN	Wide-spread_expression	0.133963
NRG2	EN	Wide-spread_expression	0.0805783
NRG3	EN	Wide-spread_expression	0.0257355
NRG4	EN	Wide-spread_expression	0.167386
NRGN	EN	Wide-spread_expression	0.0643465
NRIP1	EN	Wide-spread_expression	0.152936
NRIP2	EN	Wide-spread_expression	0.203963
NRIP3	EN	Wide-spread_expression	0.243493
NRK	EN	Wide-spread_expression	0.748638
NRL	EN	Wide-spread_expression	0.295182
NRN1	EN	Wide-spread_expression	0.172381
NRP1	EN	Wide-spread_expression	0.428576
NRP2	EN	Wide-spread_expression	0.53345
NRSN1	EN	Wide-spread_expression	0.097157
NRSN2	EN	Wide-spread_expression	0.0265835
NRTN	EN	Wide-spread_expression	0.494615
NRXN1	EN	Wide-spread_expression	0.0535122
NRXN2	EN	Wide-spread_expression	0.0980251
NRXN3	EN	Wide-spread_expression	0.0588012
NSA2	EN	Wide-spread_expression	0.0586046
NSD1	EN	Wide-spread_expression	0.0138951
NSD2	EN	Wide-spread_expression	0.0229346
NSD3	EN	Wide-spread_expression	0.0123662
NSDHL	EN	Wide-spread_expression	0.138223
NSF	EN	Wide-spread_expression	0.0410599
NSFL1C	EN	Wide-spread_expression	0.0142424
NSG1	EN	Wide-spread_expression	0.294882
NSG2	EN	Wide-spread_expression	0.116787
NSL1	EN	Wide-spread_expression	0.0357514
NSMAF	EN	Wide-spread_expression	0.0442455
NSMCE1	EN	Wide-spread_expression	0.0781703
NSMCE2	EN	Wide-spread_expression	0.049543
NSMCE4A	EN	Wide-spread_expression	0.0993417
NSMF	EN	Wide-spread_expression	0.105869
NSRP1	EN	Wide-spread_expression	0.0210089
NSUN2	EN	Wide-spread_expression	0.0356904
NSUN3	EN	Wide-spread_expression	0.0846307
NSUN4	EN	Wide-spread_expression	0.0495862
NSUN5	EN	Wide-spread_expression	0.133312
NSUN6	EN	Wide-spread_expression	0.0614811
NSUN7	EN	Wide-spread_expression	0.294601
NT5C	EN	Wide-spread_expression	0.387815
NT5C1A	EN	Wide-spread_expression	0.224326
NT5C2	EN	Wide-spread_expression	0.0200757
NT5C3A	EN	Wide-spread_expression	0.0786975
NT5C3B	EN	Wide-spread_expression	0.0729762
NT5DC1	EN	Wide-spread_expression	0.153327
NT5DC2	EN	Weak_expresssion	0.96821
NT5DC3	EN	Wide-spread_expression	0.196511
NT5E	EN	Wide-spread_expression	0.41628
NT5M	EN	Wide-spread_expression	0.0903371
NTAN1	EN	Wide-spread_expression	0.112397
NTAQ1	EN	Wide-spread_expression	0.0816131
NTHL1	EN	Wide-spread_expression	0.196606
NTM	EN	Wide-spread_expression	0.10751
NTMT1	EN	Wide-spread_expression	0.112079
NTN1	EN	Wide-spread_expression	0.0876727
NTN4	EN	Wide-spread_expression	0.342986
NTN5	EN	Wide-spread_expression	0.477371
NTNG1	EN	Wide-spread_expression	0.397002
NTNG2	EN	Wide-spread_expression	0.586122
NTPCR	EN	Wide-spread_expression	0.173584
NTRK1	EN	Wide-spread_expression	0.662854
NTRK2	EN	Wide-spread_expression	0.0453218
NTRK3	EN	Wide-spread_expression	0.156393
NTSR1	EN	Wide-spread_expression	0.357497
NUAK1	EN	Wide-spread_expression	0.0906228
NUB1	EN	Wide-spread_expression	0.0829459
NUBP1	EN	Wide-spread_expression	0.0488129
NUBP2	EN	Wide-spread_expression	0.0824946
NUBPL	EN	Wide-spread_expression	0.0566854
NUCB1	EN	Wide-spread_expression	0.0438513
NUCB2	EN	Wide-spread_expression	0.0441781
NUCKS1	EN	Wide-spread_expression	0.0504289
NUDC	EN	Wide-spread_expression	0.0662953
NUDCD1	EN	Wide-spread_expression	0.098301
NUDCD2	EN	Wide-spread_expression	0.103432
NUDCD3	EN	Wide-spread_expression	0.0138579
NUDT10	EN	Wide-spread_expression	0.357349
NUDT11	EN	Wide-spread_expression	0.18655
NUDT12	EN	Wide-spread_expression	0.125725
NUDT13	EN	Wide-spread_expression	0.100364
NUDT15	EN	Wide-spread_expression	0.332474
NUDT16	EN	Wide-spread_expression	0.159346
NUDT16L1	EN	Wide-spread_expression	0.105551
NUDT17	EN	Wide-spread_expression	0.440721
NUDT18	EN	Wide-spread_expression	0.558779
NUDT19	EN	Wide-spread_expression	0.0977237
NUDT2	EN	Wide-spread_expression	0.129456
NUDT21	EN	Wide-spread_expression	0.122942
NUDT22	EN	Wide-spread_expression	0.161336
NUDT3	EN	Wide-spread_expression	0.0557449
NUDT4	EN	Wide-spread_expression	0.105138
NUDT5	EN	Wide-spread_expression	0.0659974
NUDT6	EN	Wide-spread_expression	0.0536284
NUDT7	EN	Wide-spread_expression	0.360889
NUDT9	EN	Wide-spread_expression	0.0642131
NUF2	EN	Wide-spread_expression	0.13248
NUFIP1	EN	Wide-spread_expression	0.0519619
NUFIP2	EN	Wide-spread_expression	0.0199298
NUMA1	EN	Wide-spread_expression	0.0407001
NUMB	EN	Wide-spread_expression	0.0603381
NUMBL	EN	Wide-spread_expression	0.0796092
NUP107	EN	Wide-spread_expression	0.0432115
NUP133	EN	Wide-spread_expression	0.0147772
NUP153	EN	Wide-spread_expression	0.0248805
NUP155	EN	Wide-spread_expression	0.0266111
NUP160	EN	Wide-spread_expression	0.122085
NUP188	EN	Wide-spread_expression	0.0392517
NUP205	EN	Wide-spread_expression	0.0229973
NUP210	EN	Wide-spread_expression	0.16796
NUP210L	EN	Wide-spread_expression	0.117865
NUP214	EN	Wide-spread_expression	0.0221765
NUP35	EN	Wide-spread_expression	0.0648246
NUP37	EN	Wide-spread_expression	0.105021
NUP42	EN	Wide-spread_expression	0.0301021
NUP43	EN	Wide-spread_expression	0.126164
NUP50	EN	Wide-spread_expression	0.0676273
NUP54	EN	Wide-spread_expression	0.0603786
NUP58	EN	Wide-spread_expression	0.0220765
NUP62CL	EN	Weak_expresssion	0.940677
NUP85	EN	Wide-spread_expression	0.0658345
NUP88	EN	Wide-spread_expression	0.0344812
NUP93	EN	Wide-spread_expression	0.121043
NUP98	EN	Wide-spread_expression	0.0384231
NUPR2	EN	Wide-spread_expression	0.806269
NUS1	EN	Wide-spread_expression	0.0169903
NUTF2	EN	Wide-spread_expression	0.0470872
NUTM1	EN	Weak_expresssion	1
NUTM2E	EN	Wide-spread_expression	0.130115
NUTM2G	EN	Wide-spread_expression	0.701833
NVL	EN	Wide-spread_expression	0.0243767
NWD1	EN	Wide-spread_expression	0.177577
NWD2	EN	Wide-spread_expression	0.30768
NXF1	EN	Wide-spread_expression	0.0844157
NXN	EN	Wide-spread_expression	0.162687
NXNL2	EN	Wide-spread_expression	0.668911
NXPE1	EN	Wide-spread_expression	0.118313
NXPE3	EN	Wide-spread_expression	0.0832397
NXPH1	EN	Wide-spread_expression	0.0528243
NXPH2	EN	Wide-spread_expression	0.769414
NXPH3	EN	Wide-spread_expression	0.779012
NXPH4	EN	Weak_expresssion	1
NXT1	EN	Weak_expresssion	0.923053
NYAP1	EN	Wide-spread_expression	0.068696
NYAP2	EN	Wide-spread_expression	0.244428
NYNRIN	EN	Wide-spread_expression	0.790044
OAF	EN	Wide-spread_expression	0.783302
OARD1	EN	Wide-spread_expression	0.107846
OAS1	EN	Weak_expresssion	0.96541
OAS3	EN	Weak_expresssion	0.913589
OAT	EN	Wide-spread_expression	0.106299
OAZ2	EN	Wide-spread_expression	0.0463005
OBI1	EN	Wide-spread_expression	0.0769548
OBSCN	EN	Wide-spread_expression	0.492545
OBSL1	EN	Wide-spread_expression	0.133007
OCA2	EN	Wide-spread_expression	0.133293
OCEL1	EN	Wide-spread_expression	0.385496
OCIAD1	EN	Wide-spread_expression	0.0208237
OCIAD2	EN	Wide-spread_expression	0.125486
OCLN	EN	Wide-spread_expression	0.143556
OCM	EN	Wide-spread_expression	0.738636
OCRL	EN	Wide-spread_expression	0.041679
ODAD2	EN	Wide-spread_expression	0.41975
ODAD3	EN	Wide-spread_expression	0.446324
ODAD4	EN	Wide-spread_expression	0.0664632
ODC1	EN	Wide-spread_expression	0.198813
ODF2	EN	Wide-spread_expression	0.125448
ODF2L	EN	Wide-spread_expression	0.0237805
ODR4	EN	Wide-spread_expression	0.0256832
OFD1	EN	Wide-spread_expression	0.0409774
OGA	EN	Wide-spread_expression	0.0829499
OGDH	EN	Wide-spread_expression	0.0471782
OGDHL	EN	Wide-spread_expression	0.152949
OGFOD1	EN	Wide-spread_expression	0.066507
OGFOD3	EN	Wide-spread_expression	0.0662675
OGFR	EN	Wide-spread_expression	0.0472676
OGFRL1	EN	Wide-spread_expression	0.0871304
OGG1	EN	Wide-spread_expression	0.0589828
OGN	EN	Wide-spread_expression	0.145703
OGT	EN	Wide-spread_expression	0.0639759
OIP5	EN	Wide-spread_expression	0.173389
OIT3	EN	Weak_expresssion	1
OLA1	EN	Wide-spread_expression	0.0149841
OLFM1	EN	Wide-spread_expression	0.147415
OLFM2	EN	Wide-spread_expression	0.232875
OLFM3	EN	Wide-spread_expression	0.121375
OLFM4	EN	Weak_expresssion	1
OLFML2A	EN	Weak_expresssion	0.995712
OLFML2B	EN	Wide-spread_expression	0.749557
OLIG1	EN	Wide-spread_expression	0.370431
OLIG2	EN	Weak_expresssion	0.954097
OLR1	EN	Wide-spread_expression	0.8212
OMD	EN	Wide-spread_expression	0.127648
OMG	EN	Wide-spread_expression	0.0309113
ONECUT1	EN	Weak_expresssion	0.992762
ONECUT2	EN	Wide-spread_expression	0.658412
OOEP	EN	Weak_expresssion	1
OOSP3	EN	Wide-spread_expression	0.157799
OPA1	EN	Wide-spread_expression	0.0452787
OPA3	EN	Wide-spread_expression	0.033318
OPALIN	EN	Wide-spread_expression	0.358316
OPCML	EN	Wide-spread_expression	0.0419853
OPHN1	EN	Wide-spread_expression	0.0783331
OPLAH	EN	Weak_expresssion	1
OPN1SW	EN	Weak_expresssion	0.894541
OPN3	EN	Wide-spread_expression	0.191089
OPN4	EN	Wide-spread_expression	0.68619
OPN5	EN	Wide-spread_expression	0.560324
OPRD1	EN	Wide-spread_expression	0.312614
OPRK1	EN	Wide-spread_expression	0.846929
OPRL1	EN	Wide-spread_expression	0.198099
OPRM1	EN	Wide-spread_expression	0.156937
OPTN	EN	Wide-spread_expression	0.134351
OR10A2	EN	Wide-spread_expression	0.303318
OR1L8	EN	Wide-spread_expression	0.803343
OR2AG1	EN	Wide-spread_expression	0.431324
OR2AG2	EN	Wide-spread_expression	0.168226
OR2AJ1	EN	Weak_expresssion	0.885663
OR2G6	EN	Wide-spread_expression	0.532984
OR2H2	EN	Wide-spread_expression	0.556828
OR2L13	EN	Wide-spread_expression	0.368
OR2L2	EN	Wide-spread_expression	0.129729
OR2L3	EN	Wide-spread_expression	0.109518
OR2L5	EN	Wide-spread_expression	0.111859
OR2M2	EN	Wide-spread_expression	0.632678
OR2M3	EN	Wide-spread_expression	0.368497
OR2M4	EN	Wide-spread_expression	0.307297
OR2T10	EN	Weak_expresssion	0.904968
OR2T11	EN	Weak_expresssion	0.876353
OR2T12	EN	Wide-spread_expression	0.578735
OR2T6	EN	Weak_expresssion	1
OR3A2	EN	Wide-spread_expression	0.202891
OR3A3	EN	Weak_expresssion	0.869687
OR4N2	EN	Weak_expresssion	1
OR6A2	EN	Wide-spread_expression	0.160746
OR9Q1	EN	Wide-spread_expression	0.355599
ORAI1	EN	Wide-spread_expression	0.600393
ORAI2	EN	Wide-spread_expression	0.13084
ORC1	EN	Wide-spread_expression	0.766102
ORC2	EN	Wide-spread_expression	0.0299702
ORC3	EN	Wide-spread_expression	0.0221528
ORC4	EN	Wide-spread_expression	0.0306528
ORC5	EN	Wide-spread_expression	0.0267304
ORC6	EN	Wide-spread_expression	0.147813
ORMDL1	EN	Wide-spread_expression	0.0576978
ORMDL2	EN	Wide-spread_expression	0.742646
ORMDL3	EN	Wide-spread_expression	0.192878
OS9	EN	Wide-spread_expression	0.0418854
OSBP	EN	Wide-spread_expression	0.0530123
OSBP2	EN	Wide-spread_expression	0.0419348
OSBPL10	EN	Wide-spread_expression	0.186764
OSBPL11	EN	Wide-spread_expression	0.0278113
OSBPL1A	EN	Wide-spread_expression	0.108672
OSBPL2	EN	Wide-spread_expression	0.128515
OSBPL3	EN	Wide-spread_expression	0.176199
OSBPL5	EN	Wide-spread_expression	0.157376
OSBPL6	EN	Wide-spread_expression	0.0456583
OSBPL7	EN	Wide-spread_expression	0.0995335
OSBPL8	EN	Wide-spread_expression	0.0417135
OSBPL9	EN	Wide-spread_expression	0.103447
OSCAR	EN	Wide-spread_expression	0.682092
OSCP1	EN	Wide-spread_expression	0.0625643
OSER1	EN	Wide-spread_expression	0.0598217
OSGEP	EN	Wide-spread_expression	0.0393006
OSGEPL1	EN	Wide-spread_expression	0.0977435
OSGIN2	EN	Wide-spread_expression	0.108378
OSMR	EN	Wide-spread_expression	0.120922
OST4	EN	Wide-spread_expression	0.305267
OSTC	EN	Wide-spread_expression	0.102949
OSTF1	EN	Wide-spread_expression	0.202874
OSTM1	EN	Wide-spread_expression	0.0360881
OSTN	EN	Wide-spread_expression	0.578504
OTOA	EN	Wide-spread_expression	0.146574
OTOF	EN	Wide-spread_expression	0.664943
OTOG	EN	Weak_expresssion	1
OTOGL	EN	Wide-spread_expression	0.387968
OTUB1	EN	Wide-spread_expression	0.0540618
OTUB2	EN	Wide-spread_expression	0.471253
OTUD1	EN	Wide-spread_expression	0.167514
OTUD3	EN	Wide-spread_expression	0.134319
OTUD4	EN	Wide-spread_expression	0.033175
OTUD5	EN	Wide-spread_expression	0.048082
OTUD6B	EN	Wide-spread_expression	0.0385122
OTUD7A	EN	Wide-spread_expression	0.0240489
OTUD7B	EN	Wide-spread_expression	0.0356497
OTULIN	EN	Wide-spread_expression	0.0402132
OTULINL	EN	Wide-spread_expression	0.320587
OVCH1	EN	Wide-spread_expression	0.384985
OVCH2	EN	Wide-spread_expression	0.715712
OVGP1	EN	Wide-spread_expression	0.187751
OVOL2	EN	Wide-spread_expression	0.314576
OVOL3	EN	Weak_expresssion	0.977658
OXA1L	EN	Wide-spread_expression	0.0675278
OXCT1	EN	Wide-spread_expression	0.0703123
OXGR1	EN	Weak_expresssion	1
OXLD1	EN	Wide-spread_expression	0.128137
OXNAD1	EN	Wide-spread_expression	0.0662599
OXR1	EN	Wide-spread_expression	0.0574607
OXSM	EN	Wide-spread_expression	0.140335
OXSR1	EN	Wide-spread_expression	0.0424868
OXTR	EN	Wide-spread_expression	0.185737
P2RX4	EN	Wide-spread_expression	0.0815743
P2RX5-TAX1BP3	EN	Weak_expresssion	0.890188
P2RX6	EN	Wide-spread_expression	0.36251
P2RX7	EN	Wide-spread_expression	0.159431
P2RY11	EN	Wide-spread_expression	0.294408
P2RY12	EN	Wide-spread_expression	0.211429
P2RY13	EN	Weak_expresssion	1
P2RY14	EN	Wide-spread_expression	0.144356
P2RY6	EN	Wide-spread_expression	0.725483
P2RY8	EN	Wide-spread_expression	0.225399
P3H1	EN	Wide-spread_expression	0.0817103
P3H2	EN	Wide-spread_expression	0.205836
P3H3	EN	Wide-spread_expression	0.076595
P3H4	EN	Wide-spread_expression	0.175914
P3R3URF-PIK3R3	EN	Wide-spread_expression	0.54882
P4HA1	EN	Wide-spread_expression	0.0413712
P4HA2	EN	Wide-spread_expression	0.135359
P4HA3	EN	Wide-spread_expression	0.0356831
P4HB	EN	Wide-spread_expression	0.0564281
P4HTM	EN	Wide-spread_expression	0.0288031
PA2G4	EN	Wide-spread_expression	0.151839
PAAF1	EN	Wide-spread_expression	0.0472471
PABIR2	EN	Wide-spread_expression	0.114764
PABIR3	EN	Wide-spread_expression	0.0834692
PABPC1	EN	Wide-spread_expression	0.0641243
PABPC1L	EN	Wide-spread_expression	0.165349
PABPC1L2A	EN	Wide-spread_expression	0.54546
PABPC1L2B	EN	Wide-spread_expression	0.355612
PABPC4	EN	Wide-spread_expression	0.0381962
PABPC5	EN	Wide-spread_expression	0.306962
PACC1	EN	Wide-spread_expression	0.198449
PACRG	EN	Wide-spread_expression	0.0514054
PACRGL	EN	Wide-spread_expression	0.0277219
PACS1	EN	Wide-spread_expression	0.0520199
PACS2	EN	Wide-spread_expression	0.0452389
PACSIN1	EN	Wide-spread_expression	0.0376705
PACSIN2	EN	Wide-spread_expression	0.0470776
PACSIN3	EN	Weak_expresssion	1
PADI2	EN	Wide-spread_expression	0.371813
PADI4	EN	Wide-spread_expression	0.687091
PAF1	EN	Wide-spread_expression	0.167755
PAFAH1B1	EN	Wide-spread_expression	0.0129727
PAFAH1B2	EN	Wide-spread_expression	0.0635296
PAFAH1B3	EN	Wide-spread_expression	0.231698
PAFAH2	EN	Wide-spread_expression	0.266402
PAG1	EN	Wide-spread_expression	0.167654
PAH	EN	Wide-spread_expression	0.58084
PAICS	EN	Wide-spread_expression	0.102627
PAIP1	EN	Wide-spread_expression	0.0524428
PAIP2	EN	Wide-spread_expression	0.0387381
PAIP2B	EN	Wide-spread_expression	0.490498
PAK1	EN	Wide-spread_expression	0.0711785
PAK1IP1	EN	Wide-spread_expression	0.0408596
PAK2	EN	Wide-spread_expression	0.0260118
PAK3	EN	Wide-spread_expression	0.0475744
PAK4	EN	Wide-spread_expression	0.195666
PAK5	EN	Wide-spread_expression	0.0744566
PAK6	EN	Wide-spread_expression	0.391836
PALB2	EN	Wide-spread_expression	0.054442
PALD1	EN	Wide-spread_expression	0.265482
PALLD	EN	Wide-spread_expression	0.129116
PALM	EN	Wide-spread_expression	0.0466305
PALM2AKAP2	EN	Wide-spread_expression	0.0877609
PALMD	EN	Wide-spread_expression	0.819824
PAM	EN	Wide-spread_expression	0.178575
PAM16	EN	Wide-spread_expression	0.45774
PAMR1	EN	Wide-spread_expression	0.508816
PAN2	EN	Wide-spread_expression	0.0715604
PAN3	EN	Wide-spread_expression	0.016256
PANK1	EN	Wide-spread_expression	0.18729
PANK2	EN	Wide-spread_expression	0.0200661
PANK3	EN	Wide-spread_expression	0.0504639
PANK4	EN	Wide-spread_expression	0.174511
PANX1	EN	Wide-spread_expression	0.258263
PANX2	EN	Wide-spread_expression	0.148651
PAPLN	EN	Wide-spread_expression	0.33265
PAPOLA	EN	Wide-spread_expression	0.0258369
PAPOLG	EN	Wide-spread_expression	0.0241662
PAPPA	EN	Wide-spread_expression	0.343459
PAPPA2	EN	Wide-spread_expression	0.182537
PAPSS1	EN	Wide-spread_expression	0.0724826
PAPSS2	EN	Wide-spread_expression	0.440006
PAQR3	EN	Wide-spread_expression	0.0693439
PAQR4	EN	Wide-spread_expression	0.330872
PAQR5	EN	Wide-spread_expression	0.659486
PAQR6	EN	Wide-spread_expression	0.453854
PAQR7	EN	Wide-spread_expression	0.026162
PAQR9	EN	Wide-spread_expression	0.445676
PARD3	EN	Wide-spread_expression	0.389129
PARD3B	EN	Wide-spread_expression	0.144595
PARD6A	EN	Wide-spread_expression	0.203947
PARD6B	EN	Wide-spread_expression	0.0613472
PARD6G	EN	Wide-spread_expression	0.289313
PARG	EN	Wide-spread_expression	0.029144
PARK7	EN	Wide-spread_expression	0.066577
PARM1	EN	Wide-spread_expression	0.336668
PARN	EN	Wide-spread_expression	0.0290582
PARP1	EN	Wide-spread_expression	0.0714851
PARP10	EN	Wide-spread_expression	0.331982
PARP11	EN	Wide-spread_expression	0.0478042
PARP12	EN	Wide-spread_expression	0.769394
PARP14	EN	Wide-spread_expression	0.344892
PARP16	EN	Wide-spread_expression	0.0661854
PARP2	EN	Wide-spread_expression	0.0729202
PARP3	EN	Wide-spread_expression	0.475789
PARP4	EN	Wide-spread_expression	0.687528
PARP6	EN	Wide-spread_expression	0.0263494
PARP8	EN	Wide-spread_expression	0.0698931
PARP9	EN	Weak_expresssion	0.986424
PARPBP	EN	Wide-spread_expression	0.136785
PARS2	EN	Wide-spread_expression	0.701457
PARVA	EN	Wide-spread_expression	0.271049
PARVB	EN	Wide-spread_expression	0.138078
PARVG	EN	Wide-spread_expression	0.603651
PASK	EN	Wide-spread_expression	0.35042
PATE1	EN	Wide-spread_expression	0.590976
PATE2	EN	Wide-spread_expression	0.695185
PATE4	EN	Weak_expresssion	0.953443
PATJ	EN	Wide-spread_expression	0.0335087
PATL1	EN	Wide-spread_expression	0.0333967
PATZ1	EN	Wide-spread_expression	0.182872
PAWR	EN	Wide-spread_expression	0.335769
PAX2	EN	Weak_expresssion	1
PAX5	EN	Wide-spread_expression	0.475496
PAX6	EN	Wide-spread_expression	0.650194
PAX7	EN	Wide-spread_expression	0.708259
PAX8	EN	Wide-spread_expression	0.218709
PAXBP1	EN	Wide-spread_expression	0.0554658
PAXIP1	EN	Wide-spread_expression	0.0426775
PAXX	EN	Wide-spread_expression	0.0973955
PBDC1	EN	Wide-spread_expression	0.315375
PBLD	EN	Wide-spread_expression	0.196803
PBOV1	EN	Wide-spread_expression	0.737669
PBRM1	EN	Wide-spread_expression	0.012768
PBX1	EN	Wide-spread_expression	0.0872877
PBX2	EN	Wide-spread_expression	0.207541
PBX3	EN	Wide-spread_expression	0.398075
PBX4	EN	Wide-spread_expression	0.162395
PBXIP1	EN	Wide-spread_expression	0.641906
PC	EN	Wide-spread_expression	0.098232
PCBD1	EN	Wide-spread_expression	0.362055
PCBD2	EN	Wide-spread_expression	0.0349619
PCBP1	EN	Wide-spread_expression	0.190427
PCBP2	EN	Wide-spread_expression	0.0326294
PCBP3	EN	Wide-spread_expression	0.412694
PCBP4	EN	Wide-spread_expression	0.0457514
PCCA	EN	Wide-spread_expression	0.0483643
PCCB	EN	Wide-spread_expression	0.0301869
PCDH1	EN	Wide-spread_expression	0.104188
PCDH10	EN	Wide-spread_expression	0.122458
PCDH11X	EN	Wide-spread_expression	0.235876
PCDH11Y	EN	Wide-spread_expression	0.220198
PCDH12	EN	Wide-spread_expression	0.256552
PCDH15	EN	Wide-spread_expression	0.347369
PCDH17	EN	Wide-spread_expression	0.200178
PCDH19	EN	Wide-spread_expression	0.292008
PCDH7	EN	Wide-spread_expression	0.143928
PCDH8	EN	Specific_expression	0.881593
PCDH9	EN	Wide-spread_expression	0.0521719
PCDHA1	EN	Wide-spread_expression	0.432214
PCDHB10	EN	Wide-spread_expression	0.255508
PCDHB11	EN	Wide-spread_expression	0.401185
PCDHB12	EN	Wide-spread_expression	0.142793
PCDHB13	EN	Wide-spread_expression	0.129249
PCDHB15	EN	Wide-spread_expression	0.269524
PCDHB2	EN	Wide-spread_expression	0.726806
PCDHB3	EN	Wide-spread_expression	0.548073
PCDHB4	EN	Wide-spread_expression	0.289645
PCDHB5	EN	Wide-spread_expression	0.499588
PCDHB6	EN	Wide-spread_expression	0.811793
PCDHB7	EN	Wide-spread_expression	0.487394
PCDHB9	EN	Wide-spread_expression	0.312939
PCDHGA1	EN	Wide-spread_expression	0.531248
PCED1A	EN	Wide-spread_expression	0.0910184
PCED1B	EN	Wide-spread_expression	0.457576
PCF11	EN	Wide-spread_expression	0.0319113
PCGF1	EN	Wide-spread_expression	0.723396
PCGF2	EN	Wide-spread_expression	0.190584
PCGF3	EN	Wide-spread_expression	0.036547
PCGF5	EN	Wide-spread_expression	0.0435261
PCGF6	EN	Wide-spread_expression	0.0396176
PCID2	EN	Wide-spread_expression	0.0416159
PCIF1	EN	Wide-spread_expression	0.197169
PCK2	EN	Wide-spread_expression	0.723731
PCLO	EN	Wide-spread_expression	0.0607623
PCM1	EN	Wide-spread_expression	0.0198714
PCMT1	EN	Wide-spread_expression	0.0519769
PCMTD1	EN	Wide-spread_expression	0.0384399
PCMTD2	EN	Wide-spread_expression	0.0322154
PCNA	EN	Wide-spread_expression	0.25489
PCNP	EN	Wide-spread_expression	0.0260272
PCNT	EN	Wide-spread_expression	0.0920628
PCNX1	EN	Wide-spread_expression	0.0900802
PCNX2	EN	Wide-spread_expression	0.0438708
PCNX3	EN	Wide-spread_expression	0.131602
PCNX4	EN	Wide-spread_expression	0.0275777
PCOLCE	EN	Weak_expresssion	1
PCOLCE2	EN	Specific_expression	0.946777
PCP4	EN	Wide-spread_expression	0.541172
PCP4L1	EN	Wide-spread_expression	0.538507
PCSK1	EN	Wide-spread_expression	0.163436
PCSK1N	EN	Wide-spread_expression	0.161402
PCSK2	EN	Wide-spread_expression	0.10309
PCSK4	EN	Wide-spread_expression	0.276192
PCSK5	EN	Wide-spread_expression	0.476244
PCSK6	EN	Wide-spread_expression	0.290587
PCSK7	EN	Wide-spread_expression	0.0188845
PCTP	EN	Wide-spread_expression	0.281856
PCYOX1	EN	Wide-spread_expression	0.0398619
PCYOX1L	EN	Wide-spread_expression	0.0978169
PCYT1A	EN	Wide-spread_expression	0.0545446
PCYT1B	EN	Wide-spread_expression	0.175896
PCYT2	EN	Wide-spread_expression	0.0991863
PDAP1	EN	Wide-spread_expression	0.104577
PDC	EN	Wide-spread_expression	0.0569572
PDCD10	EN	Wide-spread_expression	0.0464318
PDCD11	EN	Wide-spread_expression	0.0370996
PDCD1LG2	EN	Wide-spread_expression	0.1281
PDCD2	EN	Wide-spread_expression	0.0604242
PDCD2L	EN	Wide-spread_expression	0.151464
PDCD4	EN	Wide-spread_expression	0.0631152
PDCD5	EN	Wide-spread_expression	0.107035
PDCD6IP	EN	Wide-spread_expression	0.0373581
PDCD7	EN	Wide-spread_expression	0.0483192
PDCL	EN	Wide-spread_expression	0.0793103
PDCL3	EN	Wide-spread_expression	0.39878
PDE10A	EN	Wide-spread_expression	0.0955365
PDE12	EN	Wide-spread_expression	0.0812889
PDE1A	EN	Wide-spread_expression	0.12769
PDE1B	EN	Wide-spread_expression	0.12964
PDE1C	EN	Wide-spread_expression	0.34665
PDE2A	EN	Wide-spread_expression	0.0633728
PDE3A	EN	Wide-spread_expression	0.22256
PDE3B	EN	Wide-spread_expression	0.16162
PDE4A	EN	Wide-spread_expression	0.0982935
PDE4B	EN	Wide-spread_expression	0.199388
PDE4D	EN	Wide-spread_expression	0.0409525
PDE4DIP	EN	Wide-spread_expression	0.0286449
PDE5A	EN	Wide-spread_expression	0.0577234
PDE6A	EN	Wide-spread_expression	0.427599
PDE6B	EN	Wide-spread_expression	0.0698968
PDE6C	EN	Wide-spread_expression	0.252559
PDE6D	EN	Wide-spread_expression	0.0580211
PDE6H	EN	Weak_expresssion	1
PDE7A	EN	Wide-spread_expression	0.126302
PDE7B	EN	Wide-spread_expression	0.388591
PDE8A	EN	Wide-spread_expression	0.0936249
PDE8B	EN	Wide-spread_expression	0.219126
PDE9A	EN	Wide-spread_expression	0.661194
PDGFA	EN	Wide-spread_expression	0.0821499
PDGFB	EN	Wide-spread_expression	0.215662
PDGFC	EN	Wide-spread_expression	0.239369
PDGFD	EN	Wide-spread_expression	0.672105
PDGFRB	EN	Wide-spread_expression	0.450704
PDGFRL	EN	Wide-spread_expression	0.678533
PDHA1	EN	Wide-spread_expression	0.125634
PDHB	EN	Wide-spread_expression	0.161395
PDHX	EN	Wide-spread_expression	0.0373486
PDIA2	EN	Wide-spread_expression	0.128239
PDIA3	EN	Wide-spread_expression	0.0463413
PDIA4	EN	Wide-spread_expression	0.18998
PDIA5	EN	Wide-spread_expression	0.343911
PDIA6	EN	Wide-spread_expression	0.0978032
PDIK1L	EN	Wide-spread_expression	0.0380415
PDK1	EN	Wide-spread_expression	0.088759
PDK2	EN	Wide-spread_expression	0.0966709
PDK3	EN	Wide-spread_expression	0.0470789
PDK4	EN	Wide-spread_expression	0.733205
PDLIM1	EN	Specific_expression	1
PDLIM3	EN	Wide-spread_expression	0.799126
PDLIM5	EN	Wide-spread_expression	0.656982
PDLIM7	EN	Wide-spread_expression	0.281177
PDP1	EN	Wide-spread_expression	0.112647
PDP2	EN	Wide-spread_expression	0.173974
PDPK1	EN	Wide-spread_expression	0.0390769
PDPN	EN	Wide-spread_expression	0.783463
PDPR	EN	Wide-spread_expression	0.0643498
PDRG1	EN	Wide-spread_expression	0.0806544
PDS5A	EN	Wide-spread_expression	0.0204368
PDS5B	EN	Wide-spread_expression	0.106314
PDSS1	EN	Wide-spread_expression	0.0650993
PDSS2	EN	Wide-spread_expression	0.0602344
PDXDC1	EN	Wide-spread_expression	0.0245792
PDXK	EN	Wide-spread_expression	0.0336342
PDYN	EN	Weak_expresssion	1
PDZD11	EN	Wide-spread_expression	0.554868
PDZD2	EN	Wide-spread_expression	0.241174
PDZD4	EN	Wide-spread_expression	0.0550008
PDZD7	EN	Wide-spread_expression	0.076708
PDZD8	EN	Wide-spread_expression	0.0251202
PDZD9	EN	Wide-spread_expression	0.137845
PDZK1	EN	Wide-spread_expression	0.110183
PDZRN3	EN	Wide-spread_expression	0.219629
PDZRN4	EN	Wide-spread_expression	0.10674
PEA15	EN	Wide-spread_expression	0.125906
PEAK1	EN	Wide-spread_expression	0.0431478
PEBP1	EN	Wide-spread_expression	0.108751
PEBP4	EN	Wide-spread_expression	0.145957
PECAM1	EN	Wide-spread_expression	0.433078
PECR	EN	Wide-spread_expression	0.113589
PEF1	EN	Wide-spread_expression	0.154733
PEG10	EN	Wide-spread_expression	0.149651
PELI1	EN	Wide-spread_expression	0.184531
PELI2	EN	Wide-spread_expression	0.447608
PELI3	EN	Wide-spread_expression	0.243805
PELP1	EN	Wide-spread_expression	0.0592143
PEMT	EN	Wide-spread_expression	0.0687463
PENK	EN	Weak_expresssion	1
PEPD	EN	Wide-spread_expression	0.0981418
PER1	EN	Wide-spread_expression	0.0937666
PER2	EN	Wide-spread_expression	0.0943605
PER3	EN	Wide-spread_expression	0.0738609
PERP	EN	Wide-spread_expression	0.769298
PES1	EN	Wide-spread_expression	0.0877246
PEX1	EN	Wide-spread_expression	0.0698015
PEX10	EN	Wide-spread_expression	0.113854
PEX11A	EN	Wide-spread_expression	0.263547
PEX11B	EN	Wide-spread_expression	0.0670907
PEX11G	EN	Wide-spread_expression	0.371798
PEX12	EN	Wide-spread_expression	0.705491
PEX13	EN	Wide-spread_expression	0.0410839
PEX14	EN	Wide-spread_expression	0.0260618
PEX16	EN	Wide-spread_expression	0.0807938
PEX2	EN	Wide-spread_expression	0.0865166
PEX3	EN	Wide-spread_expression	0.0298273
PEX5	EN	Wide-spread_expression	0.0628199
PEX5L	EN	Wide-spread_expression	0.139462
PEX6	EN	Wide-spread_expression	0.0290323
PEX7	EN	Wide-spread_expression	0.0624432
PFAS	EN	Wide-spread_expression	0.0786446
PFDN1	EN	Wide-spread_expression	0.0327203
PFDN2	EN	Wide-spread_expression	0.0821744
PFDN4	EN	Wide-spread_expression	0.0564278
PFDN6	EN	Wide-spread_expression	0.150769
PFKFB1	EN	Wide-spread_expression	0.143941
PFKFB2	EN	Wide-spread_expression	0.18253
PFKFB3	EN	Wide-spread_expression	0.0698051
PFKFB4	EN	Wide-spread_expression	0.258137
PFKL	EN	Wide-spread_expression	0.0888819
PFKM	EN	Wide-spread_expression	0.0592941
PFKP	EN	Wide-spread_expression	0.13994
PFN1	EN	Wide-spread_expression	0.285487
PFN2	EN	Wide-spread_expression	0.288876
PFN4	EN	Wide-spread_expression	0.0933851
PGAM1	EN	Wide-spread_expression	0.0645061
PGAM2	EN	Wide-spread_expression	0.664886
PGAM5	EN	Wide-spread_expression	0.104897
PGAP1	EN	Wide-spread_expression	0.0949813
PGAP2	EN	Wide-spread_expression	0.105886
PGAP3	EN	Wide-spread_expression	0.0830745
PGAP4	EN	Wide-spread_expression	0.0909369
PGAP6	EN	Wide-spread_expression	0.229797
PGBD1	EN	Wide-spread_expression	0.0996884
PGBD2	EN	Wide-spread_expression	0.218824
PGBD4	EN	Wide-spread_expression	0.21593
PGBD5	EN	Wide-spread_expression	0.101457
PGC	EN	Weak_expresssion	0.948474
PGD	EN	Wide-spread_expression	0.125564
PGGT1B	EN	Wide-spread_expression	0.0479988
PGK1	EN	Wide-spread_expression	0.083732
PGLS	EN	Wide-spread_expression	0.122635
PGLYRP1	EN	Wide-spread_expression	0.148079
PGLYRP2	EN	Wide-spread_expression	0.375933
PGM1	EN	Wide-spread_expression	0.177161
PGM2	EN	Wide-spread_expression	0.170118
PGM2L1	EN	Wide-spread_expression	0.0727486
PGM3	EN	Wide-spread_expression	0.0778423
PGM5	EN	Wide-spread_expression	0.177207
PGP	EN	Wide-spread_expression	0.0534151
PGPEP1	EN	Wide-spread_expression	0.0913136
PGRMC1	EN	Wide-spread_expression	0.12909
PGRMC2	EN	Wide-spread_expression	0.0736569
PGS1	EN	Wide-spread_expression	0.0726616
PHACTR1	EN	Wide-spread_expression	0.0801214
PHACTR2	EN	Wide-spread_expression	0.227957
PHACTR3	EN	Wide-spread_expression	0.1124
PHACTR4	EN	Wide-spread_expression	0.015975
PHAX	EN	Wide-spread_expression	0.102777
PHB	EN	Wide-spread_expression	0.0899944
PHB2	EN	Wide-spread_expression	0.112204
PHC1	EN	Wide-spread_expression	0.0489951
PHC2	EN	Wide-spread_expression	0.0485851
PHC3	EN	Wide-spread_expression	0.0161222
PHETA1	EN	Weak_expresssion	0.943609
PHEX	EN	Wide-spread_expression	0.0986027
PHF1	EN	Wide-spread_expression	0.0474686
PHF10	EN	Wide-spread_expression	0.0994605
PHF11	EN	Wide-spread_expression	0.0610705
PHF12	EN	Wide-spread_expression	0.0163765
PHF13	EN	Wide-spread_expression	0.296878
PHF14	EN	Wide-spread_expression	0.025153
PHF19	EN	Wide-spread_expression	0.387582
PHF2	EN	Wide-spread_expression	0.0501807
PHF20	EN	Wide-spread_expression	0.0418144
PHF20L1	EN	Wide-spread_expression	0.0759654
PHF21A	EN	Wide-spread_expression	0.0375817
PHF21B	EN	Wide-spread_expression	0.591445
PHF23	EN	Wide-spread_expression	0.27098
PHF24	EN	Wide-spread_expression	0.0697209
PHF3	EN	Wide-spread_expression	0.0173822
PHF5A	EN	Wide-spread_expression	0.172956
PHF6	EN	Wide-spread_expression	0.0260708
PHF7	EN	Wide-spread_expression	0.125821
PHF8	EN	Wide-spread_expression	0.029921
PHGDH	EN	Wide-spread_expression	0.365523
PHIP	EN	Wide-spread_expression	0.0255782
PHKA1	EN	Wide-spread_expression	0.528338
PHKA2	EN	Wide-spread_expression	0.10875
PHKB	EN	Wide-spread_expression	0.111361
PHKG1	EN	Wide-spread_expression	0.121896
PHKG2	EN	Wide-spread_expression	0.0741631
PHLDA1	EN	Wide-spread_expression	0.381976
PHLDA2	EN	Weak_expresssion	0.918903
PHLDA3	EN	Wide-spread_expression	0.355185
PHLDB1	EN	Wide-spread_expression	0.184028
PHLDB2	EN	Wide-spread_expression	0.432517
PHLDB3	EN	Wide-spread_expression	0.258104
PHLPP1	EN	Wide-spread_expression	0.0804438
PHLPP2	EN	Wide-spread_expression	0.0428185
PHPT1	EN	Wide-spread_expression	0.145021
PHRF1	EN	Wide-spread_expression	0.0517864
PHTF1	EN	Wide-spread_expression	0.053102
PHTF2	EN	Wide-spread_expression	0.042069
PHYH	EN	Wide-spread_expression	0.241365
PHYHD1	EN	Wide-spread_expression	0.341098
PHYHIP	EN	Wide-spread_expression	0.0898696
PHYHIPL	EN	Wide-spread_expression	0.0960406
PHYKPL	EN	Wide-spread_expression	0.0647646
PI15	EN	Wide-spread_expression	0.433938
PI4K2A	EN	Wide-spread_expression	0.15865
PI4K2B	EN	Wide-spread_expression	0.216461
PI4KA	EN	Wide-spread_expression	0.0654668
PI4KB	EN	Wide-spread_expression	0.025108
PIANP	EN	Wide-spread_expression	0.0486567
PIAS1	EN	Wide-spread_expression	0.0514201
PIAS2	EN	Wide-spread_expression	0.00941164
PIAS3	EN	Wide-spread_expression	0.224739
PIAS4	EN	Wide-spread_expression	0.128728
PIBF1	EN	Wide-spread_expression	0.0175873
PICALM	EN	Wide-spread_expression	0.0281537
PICK1	EN	Wide-spread_expression	0.123575
PID1	EN	Wide-spread_expression	0.12292
PIDD1	EN	Wide-spread_expression	0.153514
PIEZO1	EN	Wide-spread_expression	0.488573
PIEZO2	EN	Wide-spread_expression	0.452469
PIF1	EN	Wide-spread_expression	0.784656
PIGA	EN	Wide-spread_expression	0.210708
PIGB	EN	Wide-spread_expression	0.021469
PIGC	EN	Wide-spread_expression	0.0507215
PIGF	EN	Wide-spread_expression	0.0585478
PIGG	EN	Wide-spread_expression	0.0723549
PIGH	EN	Wide-spread_expression	0.0937669
PIGK	EN	Wide-spread_expression	0.0275869
PIGL	EN	Wide-spread_expression	0.0293468
PIGN	EN	Wide-spread_expression	0.0274746
PIGO	EN	Wide-spread_expression	0.239051
PIGP	EN	Wide-spread_expression	0.108487
PIGQ	EN	Wide-spread_expression	0.102473
PIGT	EN	Wide-spread_expression	0.0595114
PIGU	EN	Wide-spread_expression	0.0419131
PIGV	EN	Wide-spread_expression	0.144027
PIGW	EN	Wide-spread_expression	0.585332
PIGX	EN	Wide-spread_expression	0.0678509
PIGZ	EN	Wide-spread_expression	0.0433409
PIH1D1	EN	Wide-spread_expression	0.0862733
PIH1D2	EN	Wide-spread_expression	0.515658
PIK3AP1	EN	Wide-spread_expression	0.687114
PIK3C2A	EN	Wide-spread_expression	0.0643821
PIK3C2B	EN	Wide-spread_expression	0.180297
PIK3C2G	EN	Wide-spread_expression	0.506093
PIK3C3	EN	Wide-spread_expression	0.05812
PIK3CA	EN	Wide-spread_expression	0.0114531
PIK3CB	EN	Wide-spread_expression	0.0253978
PIK3CD	EN	Wide-spread_expression	0.108144
PIK3CG	EN	Weak_expresssion	0.914417
PIK3IP1	EN	Wide-spread_expression	0.155225
PIK3R1	EN	Wide-spread_expression	0.0509265
PIK3R3	EN	Wide-spread_expression	0.481176
PIK3R4	EN	Wide-spread_expression	0.0406435
PIK3R5	EN	Weak_expresssion	1
PIK3R6	EN	Wide-spread_expression	0.630273
PIKFYVE	EN	Wide-spread_expression	0.0205406
PILRA	EN	Wide-spread_expression	0.0471224
PIM1	EN	Wide-spread_expression	0.443301
PIM2	EN	Wide-spread_expression	0.415465
PIM3	EN	Wide-spread_expression	0.147689
PIN1	EN	Wide-spread_expression	0.0633456
PIN4	EN	Wide-spread_expression	0.0142894
PINK1	EN	Wide-spread_expression	0.0541253
PINLYP	EN	Wide-spread_expression	0.248259
PIP4K2A	EN	Wide-spread_expression	0.064564
PIP4K2B	EN	Wide-spread_expression	0.0518141
PIP4K2C	EN	Wide-spread_expression	0.130187
PIP4P1	EN	Wide-spread_expression	0.12915
PIP4P2	EN	Wide-spread_expression	0.0503593
PIP5K1A	EN	Wide-spread_expression	0.054514
PIP5K1B	EN	Wide-spread_expression	0.380344
PIP5K1C	EN	Wide-spread_expression	0.0624175
PIP5KL1	EN	Wide-spread_expression	0.68062
PIPOX	EN	Wide-spread_expression	0.201947
PIR	EN	Wide-spread_expression	0.0786752
PISD	EN	Wide-spread_expression	0.0340593
PITHD1	EN	Wide-spread_expression	0.0848154
PITPNA	EN	Wide-spread_expression	0.0283801
PITPNB	EN	Wide-spread_expression	0.0322099
PITPNC1	EN	Wide-spread_expression	0.271276
PITPNM1	EN	Wide-spread_expression	0.244162
PITPNM2	EN	Wide-spread_expression	0.119657
PITPNM3	EN	Wide-spread_expression	0.123252
PITRM1	EN	Wide-spread_expression	0.0103165
PIWIL1	EN	Specific_expression	0.961579
PIWIL2	EN	Wide-spread_expression	0.210692
PIWIL3	EN	Wide-spread_expression	0.557662
PIWIL4	EN	Wide-spread_expression	0.276722
PJA1	EN	Wide-spread_expression	0.100608
PJA2	EN	Wide-spread_expression	0.0330479
PJVK	EN	Wide-spread_expression	0.185261
PKD1	EN	Wide-spread_expression	0.0223678
PKD1L1	EN	Wide-spread_expression	0.338324
PKD1L3	EN	Wide-spread_expression	0.053262
PKD2	EN	Wide-spread_expression	0.0390737
PKD2L1	EN	Wide-spread_expression	0.732306
PKD2L2	EN	Wide-spread_expression	0.0557936
PKDCC	EN	Wide-spread_expression	0.135863
PKHD1	EN	Wide-spread_expression	0.111
PKIA	EN	Wide-spread_expression	0.0613164
PKIB	EN	Wide-spread_expression	0.529215
PKIG	EN	Wide-spread_expression	0.0978839
PKLR	EN	Wide-spread_expression	0.698567
PKM	EN	Wide-spread_expression	0.0310332
PKMYT1	EN	Wide-spread_expression	0.693045
PKN1	EN	Wide-spread_expression	0.456379
PKN2	EN	Wide-spread_expression	0.0312827
PKNOX1	EN	Wide-spread_expression	0.0389222
PKNOX2	EN	Wide-spread_expression	0.107195
PKP1	EN	Weak_expresssion	0.997366
PKP2	EN	Wide-spread_expression	0.239498
PKP4	EN	Wide-spread_expression	0.0856307
PLA2G10	EN	Weak_expresssion	0.896339
PLA2G12A	EN	Wide-spread_expression	0.0363523
PLA2G15	EN	Wide-spread_expression	0.0709675
PLA2G2C	EN	Wide-spread_expression	0.716986
PLA2G4A	EN	Wide-spread_expression	0.750711
PLA2G4C	EN	Wide-spread_expression	0.0323619
PLA2G5	EN	Weak_expresssion	0.961139
PLA2G6	EN	Wide-spread_expression	0.0655107
PLA2G7	EN	Wide-spread_expression	0.632245
PLA2R1	EN	Wide-spread_expression	0.233542
PLAA	EN	Wide-spread_expression	0.0232134
PLAAT1	EN	Wide-spread_expression	0.18718
PLAAT3	EN	Wide-spread_expression	0.371304
PLAAT5	EN	Wide-spread_expression	0.70745
PLAC1	EN	Wide-spread_expression	0.169729
PLAC8	EN	Wide-spread_expression	0.304054
PLAC8L1	EN	Wide-spread_expression	0.119349
PLAC9	EN	Wide-spread_expression	0.794601
PLAG1	EN	Wide-spread_expression	0.0201147
PLAGL1	EN	Wide-spread_expression	0.219923
PLAGL2	EN	Wide-spread_expression	0.148889
PLAT	EN	Wide-spread_expression	0.302461
PLAUR	EN	Wide-spread_expression	0.264922
PLB1	EN	Wide-spread_expression	0.225244
PLBD1	EN	Wide-spread_expression	0.712055
PLBD2	EN	Wide-spread_expression	0.0929907
PLCB1	EN	Wide-spread_expression	0.0493873
PLCB2	EN	Wide-spread_expression	0.579679
PLCB4	EN	Wide-spread_expression	0.256523
PLCD1	EN	Wide-spread_expression	0.354624
PLCD3	EN	Wide-spread_expression	0.562142
PLCD4	EN	Wide-spread_expression	0.17837
PLCE1	EN	Wide-spread_expression	0.0604093
PLCG1	EN	Wide-spread_expression	0.0452159
PLCG2	EN	Wide-spread_expression	0.756416
PLCH1	EN	Wide-spread_expression	0.560359
PLCH2	EN	Wide-spread_expression	0.538469
PLCL1	EN	Wide-spread_expression	0.0909124
PLCL2	EN	Wide-spread_expression	0.0886408
PLCXD1	EN	Wide-spread_expression	0.0987491
PLCXD2	EN	Wide-spread_expression	0.434891
PLCXD3	EN	Wide-spread_expression	0.423534
PLCZ1	EN	Weak_expresssion	0.952817
PLD1	EN	Wide-spread_expression	0.381964
PLD2	EN	Wide-spread_expression	0.647382
PLD3	EN	Wide-spread_expression	0.0232112
PLD5	EN	Wide-spread_expression	0.488088
PLD5P1	EN	Wide-spread_expression	0.22231
PLD6	EN	Wide-spread_expression	0.210947
PLEC	EN	Wide-spread_expression	0.0332732
PLEK	EN	Weak_expresssion	0.951196
PLEKHA1	EN	Wide-spread_expression	0.0640021
PLEKHA2	EN	Wide-spread_expression	0.258052
PLEKHA3	EN	Wide-spread_expression	0.0556614
PLEKHA4	EN	Wide-spread_expression	0.307822
PLEKHA5	EN	Wide-spread_expression	0.0749606
PLEKHA6	EN	Wide-spread_expression	0.0466725
PLEKHA7	EN	Wide-spread_expression	0.479132
PLEKHA8	EN	Wide-spread_expression	0.0621546
PLEKHB1	EN	Wide-spread_expression	0.401109
PLEKHB2	EN	Wide-spread_expression	0.0556549
PLEKHD1	EN	Wide-spread_expression	0.49618
PLEKHF2	EN	Wide-spread_expression	0.525038
PLEKHG1	EN	Wide-spread_expression	0.33261
PLEKHG3	EN	Wide-spread_expression	0.297965
PLEKHG4	EN	Weak_expresssion	1
PLEKHG4B	EN	Weak_expresssion	0.871281
PLEKHG5	EN	Wide-spread_expression	0.185261
PLEKHH1	EN	Wide-spread_expression	0.0687534
PLEKHH2	EN	Wide-spread_expression	0.454364
PLEKHH3	EN	Wide-spread_expression	0.17681
PLEKHJ1	EN	Wide-spread_expression	0.0787582
PLEKHM1	EN	Wide-spread_expression	0.0965655
PLEKHM2	EN	Wide-spread_expression	0.0526925
PLEKHM3	EN	Wide-spread_expression	0.0285655
PLEKHO1	EN	Wide-spread_expression	0.0416929
PLEKHS1	EN	Weak_expresssion	0.986908
PLET1	EN	Wide-spread_expression	0.422911
PLG	EN	Wide-spread_expression	0.19584
PLGLB1	EN	Wide-spread_expression	0.458176
PLGRKT	EN	Wide-spread_expression	0.0429365
PLIN2	EN	Wide-spread_expression	0.513782
PLIN3	EN	Wide-spread_expression	0.0842668
PLIN5	EN	Wide-spread_expression	0.643836
PLK1	EN	Wide-spread_expression	0.203577
PLK2	EN	Wide-spread_expression	0.116246
PLK3	EN	Wide-spread_expression	0.556119
PLK4	EN	Wide-spread_expression	0.460514
PLK5	EN	Wide-spread_expression	0.121458
PLLP	EN	Wide-spread_expression	0.201565
PLN	EN	Wide-spread_expression	0.158015
PLOD1	EN	Wide-spread_expression	0.105994
PLOD2	EN	Wide-spread_expression	0.279685
PLOD3	EN	Wide-spread_expression	0.0639638
PLP1	EN	Wide-spread_expression	0.029111
PLP2	EN	Weak_expresssion	0.892499
PLPBP	EN	Wide-spread_expression	0.0870908
PLPP1	EN	Wide-spread_expression	0.0282156
PLPP2	EN	Weak_expresssion	1
PLPP3	EN	Wide-spread_expression	0.596613
PLPP4	EN	Wide-spread_expression	0.714732
PLPP5	EN	Wide-spread_expression	0.112288
PLPP6	EN	Wide-spread_expression	0.372546
PLPP7	EN	Wide-spread_expression	0.0598504
PLPPR1	EN	Wide-spread_expression	0.423762
PLPPR2	EN	Wide-spread_expression	0.0567332
PLPPR3	EN	Wide-spread_expression	0.389227
PLPPR4	EN	Wide-spread_expression	0.0742785
PLPPR5	EN	Wide-spread_expression	0.0617469
PLRG1	EN	Wide-spread_expression	0.0750155
PLS1	EN	Wide-spread_expression	0.223684
PLS3	EN	Wide-spread_expression	0.230327
PLSCR1	EN	Wide-spread_expression	0.298807
PLSCR2	EN	Wide-spread_expression	0.761106
PLSCR4	EN	Specific_expression	0.856666
PLTP	EN	Wide-spread_expression	0.534254
PLVAP	EN	Wide-spread_expression	0.383506
PLXDC1	EN	Wide-spread_expression	0.140486
PLXDC2	EN	Wide-spread_expression	0.10527
PLXNA1	EN	Wide-spread_expression	0.133514
PLXNA2	EN	Wide-spread_expression	0.0656064
PLXNA3	EN	Wide-spread_expression	0.285301
PLXNA4	EN	Wide-spread_expression	0.165821
PLXNB1	EN	Wide-spread_expression	0.657556
PLXNB2	EN	Wide-spread_expression	0.073346
PLXNC1	EN	Wide-spread_expression	0.0645793
PLXND1	EN	Wide-spread_expression	0.43021
PM20D1	EN	Wide-spread_expression	0.415739
PM20D2	EN	Wide-spread_expression	0.0690125
PMEL	EN	Weak_expresssion	1
PMEPA1	EN	Wide-spread_expression	0.261102
PMFBP1	EN	Weak_expresssion	0.863573
PML	EN	Wide-spread_expression	0.189063
PMM1	EN	Wide-spread_expression	0.0891777
PMM2	EN	Wide-spread_expression	0.0560603
PMP2	EN	Weak_expresssion	0.89693
PMP22	EN	Wide-spread_expression	0.373553
PMPCA	EN	Wide-spread_expression	0.0838994
PMPCB	EN	Wide-spread_expression	0.0269311
PMS1	EN	Wide-spread_expression	0.0541027
PMS2	EN	Wide-spread_expression	0.0462825
PMVK	EN	Wide-spread_expression	0.147485
PNCK	EN	Wide-spread_expression	0.155849
PNISR	EN	Wide-spread_expression	0.0309443
PNKD	EN	Wide-spread_expression	0.0566161
PNKP	EN	Wide-spread_expression	0.0887927
PNLDC1	EN	Wide-spread_expression	0.814932
PNLIPRP3	EN	Weak_expresssion	1
PNMA1	EN	Wide-spread_expression	0.0603262
PNMA2	EN	Wide-spread_expression	0.0548177
PNMA3	EN	Wide-spread_expression	0.079509
PNMA5	EN	Wide-spread_expression	0.578117
PNMA6A	EN	Wide-spread_expression	0.211365
PNMA6F	EN	Weak_expresssion	0.924663
PNMA8A	EN	Wide-spread_expression	0.114202
PNMA8C	EN	Wide-spread_expression	0.212696
PNMT	EN	Weak_expresssion	0.982499
PNN	EN	Wide-spread_expression	0.0346597
PNO1	EN	Wide-spread_expression	0.128116
PNOC	EN	Weak_expresssion	0.984423
PNPLA1	EN	Wide-spread_expression	0.242659
PNPLA2	EN	Wide-spread_expression	0.068817
PNPLA3	EN	Wide-spread_expression	0.46247
PNPLA4	EN	Wide-spread_expression	0.323559
PNPLA5	EN	Wide-spread_expression	0.526147
PNPLA6	EN	Wide-spread_expression	0.0365336
PNPLA7	EN	Wide-spread_expression	0.161574
PNPLA8	EN	Wide-spread_expression	0.0365492
PNPO	EN	Wide-spread_expression	0.730056
PNPT1	EN	Wide-spread_expression	0.0324384
PNRC1	EN	Wide-spread_expression	0.11318
PNRC2	EN	Wide-spread_expression	0.0854573
POC1A	EN	Wide-spread_expression	0.120137
POC1B	EN	Wide-spread_expression	0.0642916
POC5	EN	Wide-spread_expression	0.0622585
PODNL1	EN	Wide-spread_expression	0.458471
PODXL	EN	Wide-spread_expression	0.269687
PODXL2	EN	Wide-spread_expression	0.16495
POF1B	EN	Wide-spread_expression	0.4349
POFUT1	EN	Wide-spread_expression	0.0288241
POFUT2	EN	Wide-spread_expression	0.181154
POGK	EN	Wide-spread_expression	0.112742
POGLUT1	EN	Wide-spread_expression	0.0540609
POGLUT2	EN	Wide-spread_expression	0.192294
POGLUT3	EN	Wide-spread_expression	0.782306
POGZ	EN	Wide-spread_expression	0.019782
POLA1	EN	Wide-spread_expression	0.0727185
POLB	EN	Wide-spread_expression	0.0631587
POLD1	EN	Wide-spread_expression	0.540568
POLD2	EN	Wide-spread_expression	0.12061
POLD3	EN	Wide-spread_expression	0.040966
POLD4	EN	Weak_expresssion	1
POLDIP2	EN	Wide-spread_expression	0.0745522
POLDIP3	EN	Wide-spread_expression	0.0469316
POLE	EN	Wide-spread_expression	0.146992
POLE2	EN	Wide-spread_expression	0.0922834
POLE3	EN	Wide-spread_expression	0.136734
POLE4	EN	Wide-spread_expression	0.22461
POLG	EN	Wide-spread_expression	0.0244763
POLG2	EN	Wide-spread_expression	0.133265
POLH	EN	Wide-spread_expression	0.0353076
POLI	EN	Wide-spread_expression	0.100412
POLK	EN	Wide-spread_expression	0.0269426
POLL	EN	Wide-spread_expression	0.038463
POLM	EN	Wide-spread_expression	0.135393
POLN	EN	Wide-spread_expression	0.200581
POLQ	EN	Wide-spread_expression	0.114068
POLR1A	EN	Wide-spread_expression	0.0395837
POLR1B	EN	Wide-spread_expression	0.0434103
POLR1C	EN	Wide-spread_expression	0.0419687
POLR1D	EN	Wide-spread_expression	0.0932443
POLR1E	EN	Wide-spread_expression	0.244303
POLR1F	EN	Wide-spread_expression	0.0714968
POLR1G	EN	Wide-spread_expression	0.189062
POLR1H	EN	Wide-spread_expression	0.262432
POLR2A	EN	Wide-spread_expression	0.0243856
POLR2B	EN	Wide-spread_expression	0.0298837
POLR2C	EN	Wide-spread_expression	0.0689273
POLR2D	EN	Wide-spread_expression	0.0979936
POLR2E	EN	Wide-spread_expression	0.081289
POLR2F	EN	Wide-spread_expression	0.0266873
POLR2G	EN	Wide-spread_expression	0.116053
POLR2H	EN	Wide-spread_expression	0.0753653
POLR2I	EN	Wide-spread_expression	0.179039
POLR2J	EN	Wide-spread_expression	0.15014
POLR2K	EN	Wide-spread_expression	0.146434
POLR2L	EN	Wide-spread_expression	0.19417
POLR2M	EN	Wide-spread_expression	0.218651
POLR3A	EN	Wide-spread_expression	0.0396595
POLR3B	EN	Wide-spread_expression	0.0441032
POLR3C	EN	Wide-spread_expression	0.0716781
POLR3D	EN	Wide-spread_expression	0.0759104
POLR3E	EN	Wide-spread_expression	0.0452156
POLR3F	EN	Wide-spread_expression	0.0439023
POLR3G	EN	Wide-spread_expression	0.172624
POLR3GL	EN	Wide-spread_expression	0.396936
POLR3H	EN	Wide-spread_expression	0.0607072
POLR3K	EN	Wide-spread_expression	0.107869
POLRMT	EN	Wide-spread_expression	0.0933324
POM121	EN	Wide-spread_expression	0.0218561
POM121C	EN	Wide-spread_expression	0.0266116
POMGNT1	EN	Wide-spread_expression	0.0345921
POMGNT2	EN	Wide-spread_expression	0.156704
POMK	EN	Wide-spread_expression	0.0679667
POMP	EN	Wide-spread_expression	0.0639804
POMT1	EN	Wide-spread_expression	0.0635591
POMT2	EN	Wide-spread_expression	0.0758519
POMZP3	EN	Wide-spread_expression	0.0531464
PON2	EN	Wide-spread_expression	0.325569
POP1	EN	Wide-spread_expression	0.0454127
POP4	EN	Wide-spread_expression	0.149842
POP5	EN	Wide-spread_expression	0.0975929
POP7	EN	Wide-spread_expression	0.394096
POPDC3	EN	Wide-spread_expression	0.360145
POR	EN	Wide-spread_expression	0.0502861
PORCN	EN	Wide-spread_expression	0.135431
POSTN	EN	Specific_expression	0.962175
POT1	EN	Wide-spread_expression	0.0359469
POU2F1	EN	Wide-spread_expression	0.0462334
POU2F2	EN	Wide-spread_expression	0.122771
POU3F1	EN	Weak_expresssion	1
POU3F2	EN	Wide-spread_expression	0.550444
POU5F1	EN	Weak_expresssion	0.88307
POU6F1	EN	Wide-spread_expression	0.0967846
POU6F2	EN	Wide-spread_expression	0.167071
PP2D1	EN	Wide-spread_expression	0.0816402
PPA1	EN	Wide-spread_expression	0.0455009
PPA2	EN	Wide-spread_expression	0.0446186
PPARA	EN	Wide-spread_expression	0.525465
PPARD	EN	Wide-spread_expression	0.115917
PPARG	EN	Wide-spread_expression	0.180326
PPARGC1A	EN	Wide-spread_expression	0.166532
PPARGC1B	EN	Wide-spread_expression	0.0864161
PPAT	EN	Wide-spread_expression	0.0841318
PPCDC	EN	Wide-spread_expression	0.0635437
PPCS	EN	Wide-spread_expression	0.0689428
PPDPF	EN	Wide-spread_expression	0.0863013
PPEF1	EN	Wide-spread_expression	0.215943
PPEF2	EN	Wide-spread_expression	0.500333
PPFIA1	EN	Wide-spread_expression	0.0412921
PPFIA2	EN	Wide-spread_expression	0.071571
PPFIA3	EN	Wide-spread_expression	0.0426438
PPFIA4	EN	Wide-spread_expression	0.109742
PPFIBP1	EN	Wide-spread_expression	0.170537
PPFIBP2	EN	Wide-spread_expression	0.489567
PPHLN1	EN	Wide-spread_expression	0.0173973
PPIA	EN	Wide-spread_expression	0.0570861
PPIB	EN	Wide-spread_expression	0.0951134
PPIC	EN	Wide-spread_expression	0.543254
PPID	EN	Wide-spread_expression	0.0715378
PPIE	EN	Wide-spread_expression	0.0463186
PPIF	EN	Wide-spread_expression	0.494749
PPIG	EN	Wide-spread_expression	0.0222516
PPIH	EN	Wide-spread_expression	0.0313209
PPIL1	EN	Wide-spread_expression	0.0770923
PPIL2	EN	Wide-spread_expression	0.0324058
PPIL3	EN	Wide-spread_expression	0.0900114
PPIL4	EN	Wide-spread_expression	0.0263636
PPIL6	EN	Wide-spread_expression	0.121122
PPIP5K1	EN	Wide-spread_expression	0.0395217
PPIP5K2	EN	Wide-spread_expression	0.0397699
PPL	EN	Wide-spread_expression	0.189724
PPM1A	EN	Wide-spread_expression	0.0245375
PPM1D	EN	Wide-spread_expression	0.0505658
PPM1E	EN	Wide-spread_expression	0.0931071
PPM1F	EN	Wide-spread_expression	0.0571344
PPM1G	EN	Wide-spread_expression	0.0327053
PPM1H	EN	Wide-spread_expression	0.0837707
PPM1K	EN	Wide-spread_expression	0.10516
PPM1L	EN	Wide-spread_expression	0.0467176
PPM1M	EN	Wide-spread_expression	0.449909
PPM1N	EN	Wide-spread_expression	0.284448
PPME1	EN	Wide-spread_expression	0.0212978
PPOX	EN	Wide-spread_expression	0.0537849
PPP1CA	EN	Wide-spread_expression	0.099637
PPP1CB	EN	Wide-spread_expression	0.0827937
PPP1CC	EN	Wide-spread_expression	0.114871
PPP1R10	EN	Wide-spread_expression	0.0514864
PPP1R11	EN	Wide-spread_expression	0.0834001
PPP1R12A	EN	Wide-spread_expression	0.0454612
PPP1R12B	EN	Wide-spread_expression	0.0770293
PPP1R12C	EN	Wide-spread_expression	0.0247907
PPP1R13B	EN	Wide-spread_expression	0.0331249
PPP1R13L	EN	Wide-spread_expression	0.627973
PPP1R14A	EN	Wide-spread_expression	0.115094
PPP1R14B	EN	Wide-spread_expression	0.597134
PPP1R14C	EN	Wide-spread_expression	0.201023
PPP1R15A	EN	Wide-spread_expression	0.331787
PPP1R15B	EN	Wide-spread_expression	0.124095
PPP1R16A	EN	Wide-spread_expression	0.068396
PPP1R16B	EN	Wide-spread_expression	0.0882244
PPP1R17	EN	Weak_expresssion	0.932905
PPP1R18	EN	Weak_expresssion	1
PPP1R1A	EN	Wide-spread_expression	0.623092
PPP1R1B	EN	Wide-spread_expression	0.23176
PPP1R1C	EN	Wide-spread_expression	0.228425
PPP1R2	EN	Wide-spread_expression	0.0291737
PPP1R21	EN	Wide-spread_expression	0.0825039
PPP1R26	EN	Wide-spread_expression	0.303203
PPP1R32	EN	Wide-spread_expression	0.234666
PPP1R35	EN	Wide-spread_expression	0.0727358
PPP1R36	EN	Wide-spread_expression	0.615558
PPP1R3A	EN	Wide-spread_expression	0.651491
PPP1R3B	EN	Weak_expresssion	0.914702
PPP1R3C	EN	Weak_expresssion	0.889285
PPP1R3E	EN	Wide-spread_expression	0.071406
PPP1R3F	EN	Wide-spread_expression	0.0699164
PPP1R42	EN	Wide-spread_expression	0.179629
PPP1R7	EN	Wide-spread_expression	0.101121
PPP1R8	EN	Wide-spread_expression	0.0544274
PPP1R9A	EN	Wide-spread_expression	0.060465
PPP1R9B	EN	Wide-spread_expression	0.0974137
PPP2CB	EN	Wide-spread_expression	0.0386518
PPP2R1A	EN	Wide-spread_expression	0.0384298
PPP2R1B	EN	Wide-spread_expression	0.19441
PPP2R2A	EN	Wide-spread_expression	0.0486265
PPP2R2B	EN	Wide-spread_expression	0.038891
PPP2R2C	EN	Wide-spread_expression	0.0344207
PPP2R2D	EN	Wide-spread_expression	0.0662565
PPP2R3A	EN	Wide-spread_expression	0.0361391
PPP2R3B	EN	Wide-spread_expression	0.107045
PPP2R3C	EN	Wide-spread_expression	0.0421092
PPP2R5A	EN	Wide-spread_expression	0.101751
PPP2R5B	EN	Wide-spread_expression	0.125822
PPP2R5C	EN	Wide-spread_expression	0.0368543
PPP2R5D	EN	Wide-spread_expression	0.0418298
PPP2R5E	EN	Wide-spread_expression	0.0119178
PPP3CA	EN	Wide-spread_expression	0.0661436
PPP3CB	EN	Wide-spread_expression	0.023291
PPP3CC	EN	Wide-spread_expression	0.0405819
PPP4C	EN	Wide-spread_expression	0.0899556
PPP4R1	EN	Wide-spread_expression	0.0348355
PPP4R2	EN	Wide-spread_expression	0.0492104
PPP4R3A	EN	Wide-spread_expression	0.0309268
PPP4R3B	EN	Wide-spread_expression	0.0164467
PPP4R4	EN	Wide-spread_expression	0.440261
PPP5C	EN	Wide-spread_expression	0.0569945
PPP6C	EN	Wide-spread_expression	0.0401445
PPP6R1	EN	Wide-spread_expression	0.084333
PPP6R2	EN	Wide-spread_expression	0.0376646
PPP6R3	EN	Wide-spread_expression	0.0535478
PPRC1	EN	Wide-spread_expression	0.0428798
PPT1	EN	Wide-spread_expression	0.0735215
PPT2-EGFL8	EN	Wide-spread_expression	0.395161
PPTC7	EN	Wide-spread_expression	0.0835341
PPWD1	EN	Wide-spread_expression	0.0403915
PQBP1	EN	Wide-spread_expression	0.0594569
PRADC1	EN	Wide-spread_expression	0.162172
PRAF2	EN	Wide-spread_expression	0.270955
PRAG1	EN	Wide-spread_expression	0.354053
PRAM1	EN	Wide-spread_expression	0.345194
PRAME	EN	Wide-spread_expression	0.303561
PRB1	EN	Wide-spread_expression	0.0849384
PRB2	EN	Wide-spread_expression	0.13802
PRB3	EN	Wide-spread_expression	0.751198
PRCC	EN	Wide-spread_expression	0.00774714
PRCD	EN	Wide-spread_expression	0.624309
PRCP	EN	Wide-spread_expression	0.0785341
PRDM1	EN	Wide-spread_expression	0.244835
PRDM10	EN	Wide-spread_expression	0.0697287
PRDM11	EN	Wide-spread_expression	0.164904
PRDM12	EN	Wide-spread_expression	0.82182
PRDM15	EN	Wide-spread_expression	0.111574
PRDM16	EN	Wide-spread_expression	0.452621
PRDM2	EN	Wide-spread_expression	0.0356163
PRDM4	EN	Wide-spread_expression	0.0249292
PRDM5	EN	Wide-spread_expression	0.130412
PRDM6	EN	Wide-spread_expression	0.337489
PRDM7	EN	Wide-spread_expression	0.749278
PRDM8	EN	Wide-spread_expression	0.383623
PRDX1	EN	Wide-spread_expression	0.148819
PRDX3	EN	Wide-spread_expression	0.0594808
PRDX4	EN	Wide-spread_expression	0.119192
PRDX5	EN	Wide-spread_expression	0.19179
PRDX6	EN	Wide-spread_expression	0.1133
PREB	EN	Wide-spread_expression	0.203175
PRELID1	EN	Wide-spread_expression	0.148709
PRELID2	EN	Wide-spread_expression	0.394932
PRELID3A	EN	Wide-spread_expression	0.0772303
PRELID3B	EN	Wide-spread_expression	0.260622
PRELP	EN	Weak_expresssion	0.8535
PREP	EN	Wide-spread_expression	0.0989183
PREPL	EN	Wide-spread_expression	0.030596
PREX1	EN	Wide-spread_expression	0.343379
PREX2	EN	Wide-spread_expression	0.229237
PRH1	EN	Wide-spread_expression	0.138645
PRH2	EN	Wide-spread_expression	0.307269
PRICKLE1	EN	Wide-spread_expression	0.0804705
PRICKLE2	EN	Wide-spread_expression	0.0980985
PRIM1	EN	Wide-spread_expression	0.204423
PRIM2	EN	Wide-spread_expression	0.0421309
PRIMPOL	EN	Wide-spread_expression	0.104207
PRKAA1	EN	Wide-spread_expression	0.0829348
PRKAA2	EN	Wide-spread_expression	0.0898185
PRKAB1	EN	Wide-spread_expression	0.170493
PRKAB2	EN	Wide-spread_expression	0.0874985
PRKACA	EN	Wide-spread_expression	0.0594171
PRKACB	EN	Wide-spread_expression	0.0302021
PRKAG2	EN	Wide-spread_expression	0.105383
PRKAR1A	EN	Wide-spread_expression	0.0598661
PRKAR1B	EN	Wide-spread_expression	0.0194713
PRKAR2A	EN	Wide-spread_expression	0.0556679
PRKAR2B	EN	Wide-spread_expression	0.0908112
PRKCA	EN	Wide-spread_expression	0.160878
PRKCB	EN	Wide-spread_expression	0.0643387
PRKCD	EN	Wide-spread_expression	0.312682
PRKCE	EN	Wide-spread_expression	0.116525
PRKCG	EN	Wide-spread_expression	0.120503
PRKCH	EN	Wide-spread_expression	0.284226
PRKCI	EN	Wide-spread_expression	0.083837
PRKCQ	EN	Wide-spread_expression	0.333542
PRKCSH	EN	Wide-spread_expression	0.115551
PRKCZ	EN	Wide-spread_expression	0.0278591
PRKD1	EN	Wide-spread_expression	0.240707
PRKD2	EN	Wide-spread_expression	0.231449
PRKD3	EN	Wide-spread_expression	0.0473479
PRKDC	EN	Wide-spread_expression	0.0424338
PRKG1	EN	Wide-spread_expression	0.242088
PRKG2	EN	Wide-spread_expression	0.44927
PRKN	EN	Wide-spread_expression	0.0396161
PRKRA	EN	Wide-spread_expression	0.0347429
PRKRIP1	EN	Wide-spread_expression	0.0155911
PRKX	EN	Wide-spread_expression	0.423646
PRLR	EN	Wide-spread_expression	0.710518
PRMT1	EN	Wide-spread_expression	0.136075
PRMT2	EN	Wide-spread_expression	0.15569
PRMT3	EN	Wide-spread_expression	0.0401031
PRMT5	EN	Wide-spread_expression	0.111831
PRMT6	EN	Wide-spread_expression	0.443759
PRMT7	EN	Wide-spread_expression	0.0464072
PRMT8	EN	Wide-spread_expression	0.163158
PRMT9	EN	Wide-spread_expression	0.0467884
PRNP	EN	Wide-spread_expression	0.0662844
PROC	EN	Weak_expresssion	1
PROCA1	EN	Wide-spread_expression	0.268877
PROCR	EN	Wide-spread_expression	0.185385
PROKR2	EN	Weak_expresssion	0.881325
PROM1	EN	Wide-spread_expression	0.813629
PROM2	EN	Wide-spread_expression	0.571308
PROS1	EN	Wide-spread_expression	0.184789
PROSER1	EN	Wide-spread_expression	0.067695
PROSER2	EN	Wide-spread_expression	0.584148
PROSER3	EN	Wide-spread_expression	0.141494
PROX1	EN	Weak_expresssion	0.920476
PROX2	EN	Wide-spread_expression	0.36624
PRPF18	EN	Wide-spread_expression	0.060408
PRPF19	EN	Wide-spread_expression	0.0819346
PRPF3	EN	Wide-spread_expression	0.0170492
PRPF31	EN	Wide-spread_expression	0.0341655
PRPF38A	EN	Wide-spread_expression	0.0387069
PRPF38B	EN	Wide-spread_expression	0.0248401
PRPF39	EN	Wide-spread_expression	0.0203082
PRPF4	EN	Wide-spread_expression	0.0568303
PRPF40A	EN	Wide-spread_expression	0.0195611
PRPF40B	EN	Wide-spread_expression	0.0238183
PRPF4B	EN	Wide-spread_expression	0.0366146
PRPF6	EN	Wide-spread_expression	0.0292831
PRPF8	EN	Wide-spread_expression	0.0417091
PRPH2	EN	Wide-spread_expression	0.304789
PRPS1	EN	Wide-spread_expression	0.164508
PRPS2	EN	Wide-spread_expression	0.172275
PRPSAP1	EN	Wide-spread_expression	0.106405
PRPSAP2	EN	Wide-spread_expression	0.105422
PRR11	EN	Wide-spread_expression	0.141458
PRR12	EN	Wide-spread_expression	0.0420735
PRR14	EN	Wide-spread_expression	0.128241
PRR14L	EN	Wide-spread_expression	0.0732334
PRR16	EN	Wide-spread_expression	0.254627
PRR18	EN	Weak_expresssion	1
PRR22	EN	Wide-spread_expression	0.54665
PRR3	EN	Wide-spread_expression	0.0314194
PRR36	EN	Wide-spread_expression	0.100159
PRR5	EN	Wide-spread_expression	0.442365
PRR5-ARHGAP8	EN	Wide-spread_expression	0.716462
PRR5L	EN	Wide-spread_expression	0.302955
PRR7	EN	Wide-spread_expression	0.0774277
PRRC1	EN	Wide-spread_expression	0.0441995
PRRC2A	EN	Wide-spread_expression	0.0240892
PRRC2C	EN	Wide-spread_expression	0.0296466
PRRG2	EN	Wide-spread_expression	0.722103
PRRG3	EN	Wide-spread_expression	0.0564436
PRRT1	EN	Wide-spread_expression	0.102994
PRRT3	EN	Wide-spread_expression	0.122332
PRRX1	EN	Wide-spread_expression	0.456447
PRRX2	EN	Wide-spread_expression	0.556636
PRSS12	EN	Wide-spread_expression	0.671184
PRSS16	EN	Weak_expresssion	0.901212
PRSS23	EN	Wide-spread_expression	0.0692377
PRSS3	EN	Wide-spread_expression	0.362573
PRSS48	EN	Wide-spread_expression	0.252224
PRSS51	EN	Wide-spread_expression	0.0526726
PRSS54	EN	Wide-spread_expression	0.450908
PRSS55	EN	Wide-spread_expression	0.67763
PRSS57	EN	Wide-spread_expression	0.691354
PRTFDC1	EN	Wide-spread_expression	0.0496735
PRTG	EN	Wide-spread_expression	0.198043
PRTN3	EN	Weak_expresssion	1
PRUNE1	EN	Wide-spread_expression	0.11067
PRUNE2	EN	Wide-spread_expression	0.103741
PRX	EN	Wide-spread_expression	0.603747
PRXL2A	EN	Wide-spread_expression	0.129065
PRXL2B	EN	Wide-spread_expression	0.322312
PRXL2C	EN	Wide-spread_expression	0.092603
PSAP	EN	Wide-spread_expression	0.0420053
PSAT1	EN	Wide-spread_expression	0.233991
PSCA	EN	Wide-spread_expression	0.753325
PSD	EN	Wide-spread_expression	0.0153442
PSD2	EN	Wide-spread_expression	0.055827
PSD3	EN	Wide-spread_expression	0.0568184
PSD4	EN	Wide-spread_expression	0.423002
PSEN1	EN	Wide-spread_expression	0.0532387
PSG1	EN	Wide-spread_expression	0.226348
PSG11	EN	Wide-spread_expression	0.345336
PSG2	EN	Wide-spread_expression	0.486871
PSG3	EN	Wide-spread_expression	0.337609
PSG4	EN	Wide-spread_expression	0.431961
PSG5	EN	Wide-spread_expression	0.277449
PSG6	EN	Wide-spread_expression	0.275957
PSG7	EN	Wide-spread_expression	0.599613
PSG8	EN	Wide-spread_expression	0.0799251
PSG9	EN	Wide-spread_expression	0.415516
PSIP1	EN	Wide-spread_expression	0.0221091
PSKH1	EN	Wide-spread_expression	0.0297754
PSMA1	EN	Wide-spread_expression	0.229297
PSMA3	EN	Wide-spread_expression	0.0428626
PSMA4	EN	Wide-spread_expression	0.062413
PSMA5	EN	Wide-spread_expression	0.0472713
PSMA7	EN	Wide-spread_expression	0.0727116
PSMA8	EN	Wide-spread_expression	0.704941
PSMB1	EN	Wide-spread_expression	0.036242
PSMB2	EN	Wide-spread_expression	0.0301677
PSMB3	EN	Wide-spread_expression	0.0638942
PSMB4	EN	Wide-spread_expression	0.0759574
PSMB5	EN	Wide-spread_expression	0.071962
PSMB6	EN	Wide-spread_expression	0.18111
PSMB7	EN	Wide-spread_expression	0.0280625
PSMC1	EN	Wide-spread_expression	0.0408134
PSMC2	EN	Wide-spread_expression	0.0252287
PSMC3	EN	Wide-spread_expression	0.147717
PSMC3IP	EN	Wide-spread_expression	0.20513
PSMC4	EN	Wide-spread_expression	0.0731789
PSMC5	EN	Wide-spread_expression	0.101336
PSMC6	EN	Wide-spread_expression	0.0214336
PSMD1	EN	Wide-spread_expression	0.0232278
PSMD10	EN	Wide-spread_expression	0.291998
PSMD11	EN	Wide-spread_expression	0.0267544
PSMD12	EN	Wide-spread_expression	0.0349642
PSMD13	EN	Wide-spread_expression	0.0637044
PSMD14	EN	Wide-spread_expression	0.0163576
PSMD2	EN	Wide-spread_expression	0.0531031
PSMD3	EN	Wide-spread_expression	0.0707351
PSMD4	EN	Wide-spread_expression	0.0449709
PSMD5	EN	Wide-spread_expression	0.0301685
PSMD6	EN	Wide-spread_expression	0.0493473
PSMD7	EN	Wide-spread_expression	0.0518371
PSMD8	EN	Wide-spread_expression	0.0854542
PSME1	EN	Wide-spread_expression	0.659434
PSME2	EN	Wide-spread_expression	0.14414
PSME3	EN	Wide-spread_expression	0.0523311
PSME3IP1	EN	Wide-spread_expression	0.0537727
PSME4	EN	Wide-spread_expression	0.0758282
PSMF1	EN	Wide-spread_expression	0.124114
PSMG1	EN	Wide-spread_expression	0.105083
PSMG2	EN	Wide-spread_expression	0.0655493
PSMG3	EN	Wide-spread_expression	0.233872
PSMG4	EN	Wide-spread_expression	0.058296
PSORS1C1	EN	Weak_expresssion	1
PSPC1	EN	Wide-spread_expression	0.0199527
PSPH	EN	Wide-spread_expression	0.0627852
PSPN	EN	Weak_expresssion	0.947246
PSRC1	EN	Wide-spread_expression	0.292598
PSTK	EN	Wide-spread_expression	0.0314518
PSTPIP1	EN	Weak_expresssion	0.94478
PSTPIP2	EN	Wide-spread_expression	0.325421
PTAFR	EN	Wide-spread_expression	0.581484
PTAR1	EN	Wide-spread_expression	0.109125
PTBP1	EN	Wide-spread_expression	0.0428562
PTBP2	EN	Wide-spread_expression	0.0554741
PTBP3	EN	Wide-spread_expression	0.147906
PTCD1	EN	Wide-spread_expression	0.271827
PTCD2	EN	Wide-spread_expression	0.0619483
PTCD3	EN	Wide-spread_expression	0.0220737
PTCH1	EN	Wide-spread_expression	0.249846
PTCH2	EN	Wide-spread_expression	0.10029
PTCHD1	EN	Wide-spread_expression	0.140717
PTCHD4	EN	Wide-spread_expression	0.289678
PTDSS1	EN	Wide-spread_expression	0.0441372
PTDSS2	EN	Wide-spread_expression	0.043856
PTEN	EN	Wide-spread_expression	0.0234463
PTER	EN	Wide-spread_expression	0.687095
PTGER3	EN	Wide-spread_expression	0.681188
PTGES	EN	Weak_expresssion	1
PTGES2	EN	Wide-spread_expression	0.0697633
PTGES3	EN	Wide-spread_expression	0.0329471
PTGFR	EN	Weak_expresssion	1
PTGFRN	EN	Wide-spread_expression	0.491891
PTGIS	EN	Wide-spread_expression	0.606075
PTGR1	EN	Wide-spread_expression	0.0469349
PTGS2	EN	Wide-spread_expression	0.62896
PTH1R	EN	Wide-spread_expression	0.826128
PTH2R	EN	Wide-spread_expression	0.283155
PTHLH	EN	Weak_expresssion	0.964393
PTK2	EN	Wide-spread_expression	0.0666623
PTK2B	EN	Wide-spread_expression	0.189224
PTK7	EN	Wide-spread_expression	0.2716
PTMA	EN	Wide-spread_expression	0.120377
PTMS	EN	Wide-spread_expression	0.0478132
PTN	EN	Wide-spread_expression	0.351044
PTOV1	EN	Wide-spread_expression	0.0452555
PTP4A1	EN	Weak_expresssion	0.870205
PTP4A2	EN	Wide-spread_expression	0.0422177
PTP4A3	EN	Wide-spread_expression	0.31276
PTPA	EN	Wide-spread_expression	0.031812
PTPDC1	EN	Wide-spread_expression	0.160678
PTPN1	EN	Wide-spread_expression	0.0707144
PTPN11	EN	Wide-spread_expression	0.0575807
PTPN12	EN	Wide-spread_expression	0.0270233
PTPN13	EN	Wide-spread_expression	0.204076
PTPN14	EN	Wide-spread_expression	0.341497
PTPN18	EN	Wide-spread_expression	0.0661419
PTPN2	EN	Wide-spread_expression	0.0963248
PTPN20	EN	Wide-spread_expression	0.145713
PTPN21	EN	Wide-spread_expression	0.0669829
PTPN22	EN	Wide-spread_expression	0.205223
PTPN23	EN	Wide-spread_expression	0.0565383
PTPN3	EN	Wide-spread_expression	0.223249
PTPN4	EN	Wide-spread_expression	0.0491469
PTPN5	EN	Wide-spread_expression	0.0529421
PTPN6	EN	Wide-spread_expression	0.680577
PTPN7	EN	Wide-spread_expression	0.736108
PTPN9	EN	Wide-spread_expression	0.033863
PTPRA	EN	Wide-spread_expression	0.0600458
PTPRB	EN	Wide-spread_expression	0.106125
PTPRC	EN	Wide-spread_expression	0.304649
PTPRD	EN	Wide-spread_expression	0.0577372
PTPRE	EN	Wide-spread_expression	0.0616543
PTPRF	EN	Wide-spread_expression	0.179758
PTPRG	EN	Wide-spread_expression	0.116882
PTPRH	EN	Weak_expresssion	0.857189
PTPRJ	EN	Wide-spread_expression	0.0323931
PTPRK	EN	Wide-spread_expression	0.258889
PTPRM	EN	Wide-spread_expression	0.195242
PTPRN	EN	Wide-spread_expression	0.0673837
PTPRN2	EN	Wide-spread_expression	0.0717201
PTPRO	EN	Wide-spread_expression	0.149235
PTPRQ	EN	Wide-spread_expression	0.400054
PTPRR	EN	Wide-spread_expression	0.100151
PTPRS	EN	Wide-spread_expression	0.0806478
PTPRT	EN	Wide-spread_expression	0.150514
PTPRU	EN	Wide-spread_expression	0.401174
PTPRZ1	EN	Wide-spread_expression	0.287333
PTRH1	EN	Wide-spread_expression	0.109042
PTRH2	EN	Wide-spread_expression	0.0440697
PTRHD1	EN	Wide-spread_expression	0.468501
PTS	EN	Wide-spread_expression	0.0674181
PTTG1	EN	Weak_expresssion	0.985804
PTTG1IP	EN	Wide-spread_expression	0.145786
PUDP	EN	Wide-spread_expression	0.0818099
PUF60	EN	Wide-spread_expression	0.100414
PUM1	EN	Wide-spread_expression	0.0231273
PUM2	EN	Wide-spread_expression	0.0378692
PUM3	EN	Wide-spread_expression	0.0703581
PURA	EN	Wide-spread_expression	0.0339229
PURB	EN	Wide-spread_expression	0.108084
PURG	EN	Wide-spread_expression	0.029538
PUS1	EN	Wide-spread_expression	0.0533857
PUS10	EN	Wide-spread_expression	0.0555745
PUS3	EN	Wide-spread_expression	0.0842421
PUS7	EN	Wide-spread_expression	0.0223415
PUS7L	EN	Wide-spread_expression	0.126886
PUSL1	EN	Wide-spread_expression	0.613635
PVALEF	EN	Wide-spread_expression	0.0655232
PVR	EN	Wide-spread_expression	0.0833309
PWP1	EN	Wide-spread_expression	0.0238223
PWWP2A	EN	Wide-spread_expression	0.0539519
PWWP2B	EN	Wide-spread_expression	0.234565
PWWP3A	EN	Wide-spread_expression	0.0807097
PWWP3B	EN	Wide-spread_expression	0.453183
PXDC1	EN	Weak_expresssion	1
PXDN	EN	Wide-spread_expression	0.581756
PXDNL	EN	Wide-spread_expression	0.0788437
PXK	EN	Wide-spread_expression	0.033446
PXMP2	EN	Wide-spread_expression	0.496575
PXMP4	EN	Wide-spread_expression	0.0987927
PXN	EN	Wide-spread_expression	0.443675
PXT1	EN	Wide-spread_expression	0.511354
PXYLP1	EN	Wide-spread_expression	0.190141
PYCR1	EN	Wide-spread_expression	0.760892
PYCR3	EN	Wide-spread_expression	0.380364
PYGB	EN	Wide-spread_expression	0.0905717
PYGL	EN	Wide-spread_expression	0.329161
PYGO1	EN	Weak_expresssion	0.87281
PYGO2	EN	Wide-spread_expression	0.147841
PYHIN1	EN	Wide-spread_expression	0.165955
PYM1	EN	Wide-spread_expression	0.0973359
PYROXD1	EN	Wide-spread_expression	0.0907234
PYROXD2	EN	Wide-spread_expression	0.313275
PYY	EN	Wide-spread_expression	0.326636
PZP	EN	Wide-spread_expression	0.0809646
QARS1	EN	Wide-spread_expression	0.0779777
QDPR	EN	Wide-spread_expression	0.070735
QKI	EN	Wide-spread_expression	0.135112
QPCT	EN	Wide-spread_expression	0.483835
QPCTL	EN	Wide-spread_expression	0.0754462
QPRT	EN	Wide-spread_expression	0.206191
QRFPR	EN	Specific_expression	0.890836
QRICH1	EN	Wide-spread_expression	0.0139429
QRICH2	EN	Wide-spread_expression	0.109341
QRSL1	EN	Wide-spread_expression	0.0213939
QSER1	EN	Wide-spread_expression	0.025006
QSOX1	EN	Wide-spread_expression	0.0907835
QSOX2	EN	Wide-spread_expression	0.097623
QTRT1	EN	Wide-spread_expression	0.0468865
QTRT2	EN	Wide-spread_expression	0.0773987
R3HCC1	EN	Wide-spread_expression	0.177799
R3HCC1L	EN	Wide-spread_expression	0.112784
R3HDM1	EN	Wide-spread_expression	0.087776
R3HDM2	EN	Wide-spread_expression	0.0357376
R3HDM4	EN	Wide-spread_expression	0.111426
RAB10	EN	Wide-spread_expression	0.0197613
RAB11A	EN	Wide-spread_expression	0.0614305
RAB11B	EN	Wide-spread_expression	0.0621495
RAB11FIP1	EN	Wide-spread_expression	0.332113
RAB11FIP2	EN	Wide-spread_expression	0.0290236
RAB11FIP3	EN	Wide-spread_expression	0.0715822
RAB11FIP4	EN	Wide-spread_expression	0.0879657
RAB11FIP5	EN	Wide-spread_expression	0.0502387
RAB12	EN	Wide-spread_expression	0.119304
RAB14	EN	Wide-spread_expression	0.0371218
RAB15	EN	Wide-spread_expression	0.112219
RAB17	EN	Weak_expresssion	0.893803
RAB18	EN	Wide-spread_expression	0.028016
RAB19	EN	Wide-spread_expression	0.214944
RAB1A	EN	Wide-spread_expression	0.0131384
RAB1B	EN	Wide-spread_expression	0.0826412
RAB20	EN	Weak_expresssion	1
RAB21	EN	Wide-spread_expression	0.0427016
RAB22A	EN	Wide-spread_expression	0.0366203
RAB23	EN	Wide-spread_expression	0.148361
RAB24	EN	Weak_expresssion	0.951377
RAB26	EN	Wide-spread_expression	0.158844
RAB27A	EN	Wide-spread_expression	0.113484
RAB27B	EN	Wide-spread_expression	0.180339
RAB28	EN	Wide-spread_expression	0.0682203
RAB29	EN	Wide-spread_expression	0.20168
RAB2A	EN	Wide-spread_expression	0.0180221
RAB2B	EN	Wide-spread_expression	0.083303
RAB30	EN	Wide-spread_expression	0.0991583
RAB31	EN	Wide-spread_expression	0.264803
RAB32	EN	Wide-spread_expression	0.611434
RAB33A	EN	Wide-spread_expression	0.370649
RAB33B	EN	Wide-spread_expression	0.111815
RAB35	EN	Wide-spread_expression	0.0747643
RAB36	EN	Wide-spread_expression	0.136382
RAB37	EN	Wide-spread_expression	0.170371
RAB38	EN	Specific_expression	1
RAB39A	EN	Wide-spread_expression	0.142454
RAB39B	EN	Wide-spread_expression	0.161897
RAB3A	EN	Wide-spread_expression	0.14148
RAB3B	EN	Wide-spread_expression	0.480025
RAB3C	EN	Wide-spread_expression	0.133309
RAB3D	EN	Wide-spread_expression	0.136696
RAB3GAP1	EN	Wide-spread_expression	0.0321711
RAB3GAP2	EN	Wide-spread_expression	0.0365741
RAB3IP	EN	Wide-spread_expression	0.315329
RAB40A	EN	Wide-spread_expression	0.111855
RAB40B	EN	Wide-spread_expression	0.118561
RAB40C	EN	Wide-spread_expression	0.0825542
RAB4A	EN	Wide-spread_expression	0.114596
RAB5A	EN	Wide-spread_expression	0.0187963
RAB5B	EN	Wide-spread_expression	0.05963
RAB5IF	EN	Weak_expresssion	0.856443
RAB6A	EN	Wide-spread_expression	0.0189888
RAB6B	EN	Wide-spread_expression	0.0279251
RAB7A	EN	Wide-spread_expression	0.0188041
RAB7B	EN	Weak_expresssion	1
RAB8A	EN	Wide-spread_expression	0.11099
RAB8B	EN	Wide-spread_expression	0.189229
RAB9A	EN	Wide-spread_expression	0.157344
RABAC1	EN	Wide-spread_expression	0.244278
RABEP1	EN	Wide-spread_expression	0.023725
RABEP2	EN	Wide-spread_expression	0.163033
RABEPK	EN	Wide-spread_expression	0.047992
RABGAP1	EN	Wide-spread_expression	0.0525532
RABGAP1L	EN	Wide-spread_expression	0.0225142
RABGEF1	EN	Wide-spread_expression	0.298927
RABGGTA	EN	Wide-spread_expression	0.167998
RABGGTB	EN	Wide-spread_expression	0.109028
RABIF	EN	Wide-spread_expression	0.0986309
RABL2A	EN	Wide-spread_expression	0.0230072
RABL2B	EN	Wide-spread_expression	0.0420264
RABL3	EN	Wide-spread_expression	0.0712691
RABL6	EN	Wide-spread_expression	0.0765325
RAC1	EN	Wide-spread_expression	0.0385826
RAC3	EN	Wide-spread_expression	0.240084
RACGAP1	EN	Wide-spread_expression	0.0855497
RACK1	EN	Wide-spread_expression	0.0598088
RAD1	EN	Wide-spread_expression	0.207203
RAD17	EN	Wide-spread_expression	0.0344072
RAD18	EN	Wide-spread_expression	0.058098
RAD21	EN	Wide-spread_expression	0.0510936
RAD21L1	EN	Wide-spread_expression	0.617819
RAD23A	EN	Wide-spread_expression	0.0422184
RAD23B	EN	Wide-spread_expression	0.0145018
RAD50	EN	Weak_expresssion	0.857341
RAD51	EN	Wide-spread_expression	0.146245
RAD51AP1	EN	Wide-spread_expression	0.204898
RAD51AP2	EN	Wide-spread_expression	0.452785
RAD51B	EN	Wide-spread_expression	0.0712093
RAD51C	EN	Wide-spread_expression	0.0648266
RAD52	EN	Wide-spread_expression	0.0654323
RAD54B	EN	Wide-spread_expression	0.132813
RAD54L	EN	Wide-spread_expression	0.179286
RAD54L2	EN	Wide-spread_expression	0.0174605
RAD9A	EN	Wide-spread_expression	0.0602599
RAD9B	EN	Wide-spread_expression	0.63421
RADIL	EN	Wide-spread_expression	0.199013
RADX	EN	Wide-spread_expression	0.722227
RAE1	EN	Wide-spread_expression	0.0500418
RAF1	EN	Wide-spread_expression	0.0220454
RAG1	EN	Wide-spread_expression	0.202711
RAG2	EN	Wide-spread_expression	0.523276
RAI1	EN	Wide-spread_expression	0.0358595
RAI14	EN	Wide-spread_expression	0.250641
RAI2	EN	Wide-spread_expression	0.210828
RALA	EN	Wide-spread_expression	0.0243157
RALB	EN	Wide-spread_expression	0.134818
RALBP1	EN	Wide-spread_expression	0.0647404
RALGAPA1	EN	Wide-spread_expression	0.0264353
RALGAPA2	EN	Wide-spread_expression	0.0684732
RALGAPB	EN	Wide-spread_expression	0.0249203
RALGDS	EN	Wide-spread_expression	0.0347279
RALGPS1	EN	Wide-spread_expression	0.0569918
RALGPS2	EN	Wide-spread_expression	0.181933
RALY	EN	Wide-spread_expression	0.0829908
RALYL	EN	Wide-spread_expression	0.0736448
RAMP1	EN	Wide-spread_expression	0.49701
RAMP3	EN	Wide-spread_expression	0.67906
RAN	EN	Wide-spread_expression	0.104799
RANBP1	EN	Wide-spread_expression	0.14137
RANBP10	EN	Wide-spread_expression	0.048557
RANBP17	EN	Wide-spread_expression	0.23766
RANBP2	EN	Wide-spread_expression	0.0479251
RANBP3	EN	Wide-spread_expression	0.0178773
RANBP3L	EN	Wide-spread_expression	0.262615
RANBP6	EN	Wide-spread_expression	0.117452
RANBP9	EN	Wide-spread_expression	0.0307484
RANGAP1	EN	Wide-spread_expression	0.038053
RANGRF	EN	Wide-spread_expression	0.445821
RAP1A	EN	Wide-spread_expression	0.0427774
RAP1B	EN	Wide-spread_expression	0.0458785
RAP1GAP	EN	Wide-spread_expression	0.0900753
RAP1GAP2	EN	Wide-spread_expression	0.0894409
RAP1GDS1	EN	Wide-spread_expression	0.0912871
RAP2A	EN	Wide-spread_expression	0.105595
RAP2B	EN	Wide-spread_expression	0.226629
RAP2C	EN	Wide-spread_expression	0.104196
RAPGEF1	EN	Wide-spread_expression	0.0758724
RAPGEF2	EN	Wide-spread_expression	0.065506
RAPGEF3	EN	Wide-spread_expression	0.607504
RAPGEF4	EN	Wide-spread_expression	0.0842898
RAPGEF5	EN	Wide-spread_expression	0.0705091
RAPGEF6	EN	Wide-spread_expression	0.21231
RAPGEFL1	EN	Wide-spread_expression	0.0615618
RAPH1	EN	Wide-spread_expression	0.0583507
RARA	EN	Wide-spread_expression	0.202655
RARB	EN	Wide-spread_expression	0.356935
RARG	EN	Wide-spread_expression	0.538979
RARRES1	EN	Wide-spread_expression	0.114941
RARRES2	EN	Weak_expresssion	1
RARS1	EN	Wide-spread_expression	0.033784
RARS2	EN	Wide-spread_expression	0.0242177
RASA1	EN	Wide-spread_expression	0.0506406
RASA2	EN	Wide-spread_expression	0.0558355
RASA3	EN	Wide-spread_expression	0.120054
RASA4B	EN	Wide-spread_expression	0.566302
RASAL1	EN	Wide-spread_expression	0.0764087
RASAL2	EN	Wide-spread_expression	0.074045
RASD1	EN	Wide-spread_expression	0.139186
RASD2	EN	Wide-spread_expression	0.637719
RASEF	EN	Wide-spread_expression	0.818041
RASGEF1A	EN	Wide-spread_expression	0.0819202
RASGEF1B	EN	Wide-spread_expression	0.155826
RASGEF1C	EN	Wide-spread_expression	0.298756
RASGRF1	EN	Wide-spread_expression	0.0542972
RASGRF2	EN	Wide-spread_expression	0.0518621
RASGRP1	EN	Wide-spread_expression	0.15537
RASGRP2	EN	Wide-spread_expression	0.601484
RASGRP3	EN	Wide-spread_expression	0.16538
RASGRP4	EN	Wide-spread_expression	0.552359
RASIP1	EN	Wide-spread_expression	0.389087
RASL10A	EN	Wide-spread_expression	0.104906
RASSF1	EN	Wide-spread_expression	0.194157
RASSF2	EN	Wide-spread_expression	0.256914
RASSF3	EN	Wide-spread_expression	0.454083
RASSF4	EN	Wide-spread_expression	0.26736
RASSF5	EN	Wide-spread_expression	0.150887
RASSF6	EN	Weak_expresssion	0.982294
RASSF7	EN	Wide-spread_expression	0.654573
RASSF8	EN	Wide-spread_expression	0.284502
RAVER1	EN	Wide-spread_expression	0.213331
RAVER2	EN	Wide-spread_expression	0.171225
RB1	EN	Wide-spread_expression	0.0608033
RB1CC1	EN	Wide-spread_expression	0.0160583
RBAK-RBAKDN	EN	Wide-spread_expression	0.31256
RBBP4	EN	Wide-spread_expression	0.0252964
RBBP5	EN	Wide-spread_expression	0.0406321
RBBP6	EN	Wide-spread_expression	0.0283764
RBBP7	EN	Wide-spread_expression	0.140351
RBBP8	EN	Wide-spread_expression	0.0782213
RBBP9	EN	Wide-spread_expression	0.313888
RBCK1	EN	Wide-spread_expression	0.0575796
RBFOX1	EN	Wide-spread_expression	0.0279906
RBFOX2	EN	Wide-spread_expression	0.0199397
RBFOX3	EN	Wide-spread_expression	0.0595726
RBIS	EN	Wide-spread_expression	0.0556829
RBKS	EN	Wide-spread_expression	0.0642336
RBL1	EN	Wide-spread_expression	0.0849111
RBL2	EN	Wide-spread_expression	0.068884
RBM10	EN	Wide-spread_expression	0.0176955
RBM11	EN	Wide-spread_expression	0.046273
RBM12B	EN	Wide-spread_expression	0.0463109
RBM14-RBM4	EN	Wide-spread_expression	0.0541222
RBM15	EN	Wide-spread_expression	0.073142
RBM15B	EN	Wide-spread_expression	0.38032
RBM17	EN	Wide-spread_expression	0.0301489
RBM18	EN	Wide-spread_expression	0.0399427
RBM19	EN	Wide-spread_expression	0.0361816
RBM20	EN	Wide-spread_expression	0.732479
RBM22	EN	Wide-spread_expression	0.135323
RBM23	EN	Wide-spread_expression	0.0603925
RBM24	EN	Wide-spread_expression	0.179523
RBM25	EN	Wide-spread_expression	0.0285487
RBM26	EN	Wide-spread_expression	0.0242469
RBM28	EN	Wide-spread_expression	0.0418875
RBM3	EN	Wide-spread_expression	0.0380596
RBM33	EN	Wide-spread_expression	0.0145605
RBM38	EN	Wide-spread_expression	0.521128
RBM39	EN	Wide-spread_expression	0.00948406
RBM4	EN	Wide-spread_expression	0.0207427
RBM41	EN	Wide-spread_expression	0.0418946
RBM42	EN	Wide-spread_expression	0.233839
RBM43	EN	Weak_expresssion	0.941509
RBM44	EN	Weak_expresssion	0.870873
RBM45	EN	Wide-spread_expression	0.0418952
RBM47	EN	Wide-spread_expression	0.423914
RBM48	EN	Wide-spread_expression	0.0609002
RBM4B	EN	Wide-spread_expression	0.0457464
RBM5	EN	Wide-spread_expression	0.015096
RBM6	EN	Wide-spread_expression	0.0104335
RBM8A	EN	Wide-spread_expression	0.0649934
RBMS1	EN	Wide-spread_expression	0.147657
RBMS2	EN	Wide-spread_expression	0.234487
RBMS3	EN	Wide-spread_expression	0.373364
RBMX	EN	Wide-spread_expression	0.0593989
RBMX2	EN	Wide-spread_expression	0.0660104
RBP1	EN	Wide-spread_expression	0.657331
RBP2	EN	Wide-spread_expression	0.092098
RBP4	EN	Wide-spread_expression	0.57234
RBP5	EN	Wide-spread_expression	0.570827
RBP7	EN	Wide-spread_expression	0.318429
RBPJ	EN	Wide-spread_expression	0.0303034
RBPMS	EN	Wide-spread_expression	0.0650344
RBPMS2	EN	Weak_expresssion	1
RBSN	EN	Wide-spread_expression	0.0298491
RBX1	EN	Wide-spread_expression	0.0244324
RC3H1	EN	Wide-spread_expression	0.0228329
RC3H2	EN	Wide-spread_expression	0.0153395
RCAN2	EN	Wide-spread_expression	0.11811
RCAN3	EN	Wide-spread_expression	0.596383
RCBTB1	EN	Wide-spread_expression	0.145074
RCBTB2	EN	Wide-spread_expression	0.182617
RCC1	EN	Wide-spread_expression	0.0929737
RCC1L	EN	Wide-spread_expression	0.0425967
RCC2	EN	Wide-spread_expression	0.186308
RCCD1	EN	Wide-spread_expression	0.0439498
RCE1	EN	Wide-spread_expression	0.235061
RCHY1	EN	Wide-spread_expression	0.0539231
RCL1	EN	Wide-spread_expression	0.139511
RCN1	EN	Wide-spread_expression	0.699789
RCN2	EN	Wide-spread_expression	0.0360769
RCN3	EN	Wide-spread_expression	0.654297
RCOR1	EN	Wide-spread_expression	0.116163
RCOR2	EN	Wide-spread_expression	0.301928
RCOR3	EN	Wide-spread_expression	0.0318621
RCSD1	EN	Wide-spread_expression	0.429252
RCVRN	EN	Wide-spread_expression	0.669144
RDH10	EN	Weak_expresssion	0.898359
RDH11	EN	Wide-spread_expression	0.113536
RDH12	EN	Wide-spread_expression	0.150023
RDH13	EN	Wide-spread_expression	0.264046
RDH14	EN	Wide-spread_expression	0.124986
RDM1	EN	Wide-spread_expression	0.830366
RDX	EN	Wide-spread_expression	0.0499238
REC114	EN	Wide-spread_expression	0.163379
REC8	EN	Wide-spread_expression	0.370767
RECK	EN	Wide-spread_expression	0.113378
RECQL	EN	Wide-spread_expression	0.0927232
RECQL4	EN	Wide-spread_expression	0.379808
RECQL5	EN	Wide-spread_expression	0.0269552
REEP1	EN	Wide-spread_expression	0.0266492
REEP2	EN	Wide-spread_expression	0.0292082
REEP3	EN	Wide-spread_expression	0.173797
REEP5	EN	Wide-spread_expression	0.0855213
REL	EN	Wide-spread_expression	0.0356613
RELA	EN	Wide-spread_expression	0.0570282
RELB	EN	Wide-spread_expression	0.270229
RELCH	EN	Wide-spread_expression	0.0339581
RELL1	EN	Wide-spread_expression	0.473461
RELL2	EN	Wide-spread_expression	0.162254
RELN	EN	Wide-spread_expression	0.293217
RELT	EN	Wide-spread_expression	0.679294
REN	EN	Wide-spread_expression	0.39674
REP15	EN	Wide-spread_expression	0.59158
REPS1	EN	Wide-spread_expression	0.0329256
REPS2	EN	Wide-spread_expression	0.0438322
RER1	EN	Wide-spread_expression	0.0353022
RERE	EN	Wide-spread_expression	0.0347451
RERG	EN	Wide-spread_expression	0.25148
RERGL	EN	Wide-spread_expression	0.638885
RESF1	EN	Wide-spread_expression	0.0569326
REST	EN	Wide-spread_expression	0.172349
RET	EN	Wide-spread_expression	0.736421
RETREG1	EN	Wide-spread_expression	0.0674087
RETREG2	EN	Wide-spread_expression	0.0904382
RETREG3	EN	Wide-spread_expression	0.0466669
RETSAT	EN	Wide-spread_expression	0.076631
REV1	EN	Wide-spread_expression	0.0319668
REV3L	EN	Wide-spread_expression	0.0262753
REX1BD	EN	Wide-spread_expression	0.101832
REXO1	EN	Wide-spread_expression	0.0707585
REXO2	EN	Wide-spread_expression	0.172773
REXO4	EN	Wide-spread_expression	0.0373122
REXO5	EN	Wide-spread_expression	0.201562
RFC1	EN	Wide-spread_expression	0.0335251
RFC2	EN	Wide-spread_expression	0.115625
RFC3	EN	Wide-spread_expression	0.154184
RFC4	EN	Wide-spread_expression	0.133809
RFC5	EN	Wide-spread_expression	0.0753699
RFESD	EN	Wide-spread_expression	0.56076
RFFL	EN	Wide-spread_expression	0.0785286
RFK	EN	Wide-spread_expression	0.101193
RFLNA	EN	Wide-spread_expression	0.0717403
RFLNB	EN	Wide-spread_expression	0.793174
RFNG	EN	Wide-spread_expression	0.0691471
RFPL1	EN	Wide-spread_expression	0.252915
RFPL2	EN	Wide-spread_expression	0.2211
RFT1	EN	Wide-spread_expression	0.127263
RFTN1	EN	Wide-spread_expression	0.118711
RFTN2	EN	Wide-spread_expression	0.114339
RFWD3	EN	Wide-spread_expression	0.0820602
RFX1	EN	Wide-spread_expression	0.0520719
RFX2	EN	Wide-spread_expression	0.235212
RFX3	EN	Wide-spread_expression	0.186845
RFX4	EN	Wide-spread_expression	0.0785534
RFX5	EN	Wide-spread_expression	0.551902
RFX7	EN	Wide-spread_expression	0.0242968
RFX8	EN	Wide-spread_expression	0.282828
RFXANK	EN	Wide-spread_expression	0.622493
RFXAP	EN	Wide-spread_expression	0.0486873
RGCC	EN	Wide-spread_expression	0.498013
RGL1	EN	Wide-spread_expression	0.0728368
RGL2	EN	Wide-spread_expression	0.133425
RGL3	EN	Wide-spread_expression	0.272978
RGL4	EN	Wide-spread_expression	0.260654
RGMA	EN	Wide-spread_expression	0.501332
RGMB	EN	Wide-spread_expression	0.139301
RGN	EN	Wide-spread_expression	0.17301
RGP1	EN	Wide-spread_expression	0.146962
RGPD1	EN	Wide-spread_expression	0.184691
RGPD2	EN	Wide-spread_expression	0.312499
RGPD3	EN	Wide-spread_expression	0.0962868
RGPD4	EN	Wide-spread_expression	0.486636
RGPD5	EN	Wide-spread_expression	0.252045
RGPD8	EN	Wide-spread_expression	0.152931
RGS11	EN	Wide-spread_expression	0.057619
RGS12	EN	Wide-spread_expression	0.485986
RGS14	EN	Wide-spread_expression	0.43904
RGS17	EN	Wide-spread_expression	0.119954
RGS18	EN	Weak_expresssion	1
RGS19	EN	Wide-spread_expression	0.839716
RGS2	EN	Wide-spread_expression	0.277768
RGS20	EN	Wide-spread_expression	0.403933
RGS22	EN	Wide-spread_expression	0.550122
RGS3	EN	Wide-spread_expression	0.221587
RGS4	EN	Wide-spread_expression	0.144286
RGS5	EN	Wide-spread_expression	0.134104
RGS6	EN	Wide-spread_expression	0.188362
RGS7	EN	Wide-spread_expression	0.0783733
RGS7BP	EN	Wide-spread_expression	0.0783436
RGS8	EN	Weak_expresssion	0.90404
RGS9	EN	Wide-spread_expression	0.505928
RGSL1	EN	Wide-spread_expression	0.319872
RHBDD1	EN	Wide-spread_expression	0.0494019
RHBDD2	EN	Wide-spread_expression	0.0445265
RHBDD3	EN	Wide-spread_expression	0.0559373
RHBDF1	EN	Wide-spread_expression	0.70016
RHBDF2	EN	Wide-spread_expression	0.584352
RHBDL1	EN	Wide-spread_expression	0.0785989
RHBDL2	EN	Wide-spread_expression	0.0529365
RHBDL3	EN	Wide-spread_expression	0.396854
RHCE	EN	Wide-spread_expression	0.091136
RHCG	EN	Wide-spread_expression	0.299555
RHD	EN	Wide-spread_expression	0.170154
RHEB	EN	Wide-spread_expression	0.0357709
RHEBL1	EN	Wide-spread_expression	0.297065
RHOA	EN	Wide-spread_expression	0.0303722
RHOB	EN	Wide-spread_expression	0.244063
RHOBTB1	EN	Wide-spread_expression	0.208488
RHOBTB2	EN	Wide-spread_expression	0.235394
RHOBTB3	EN	Wide-spread_expression	0.263955
RHOF	EN	Wide-spread_expression	0.169329
RHOG	EN	Wide-spread_expression	0.217536
RHOH	EN	Weak_expresssion	0.888054
RHOJ	EN	Wide-spread_expression	0.475423
RHOQ	EN	Wide-spread_expression	0.192449
RHOT1	EN	Wide-spread_expression	0.0317388
RHOT2	EN	Wide-spread_expression	0.0580128
RHOU	EN	Wide-spread_expression	0.383604
RHOV	EN	Weak_expresssion	1
RHOXF1	EN	Wide-spread_expression	0.784591
RHPN1	EN	Wide-spread_expression	0.190519
RHPN2	EN	Wide-spread_expression	0.277552
RIBC2	EN	Wide-spread_expression	0.712378
RIC1	EN	Wide-spread_expression	0.0343213
RIC3	EN	Wide-spread_expression	0.0190414
RIC8A	EN	Wide-spread_expression	0.118642
RIC8B	EN	Wide-spread_expression	0.0530146
RICTOR	EN	Wide-spread_expression	0.0678158
RIDA	EN	Wide-spread_expression	0.0604071
RIF1	EN	Wide-spread_expression	0.0665874
RIIAD1	EN	Wide-spread_expression	0.188558
RILP	EN	Weak_expresssion	0.9744
RILPL1	EN	Wide-spread_expression	0.10733
RILPL2	EN	Wide-spread_expression	0.201802
RIMBP2	EN	Wide-spread_expression	0.102795
RIMKLA	EN	Wide-spread_expression	0.0758722
RIMKLB	EN	Wide-spread_expression	0.119159
RIMS1	EN	Wide-spread_expression	0.0247378
RIMS2	EN	Wide-spread_expression	0.0556091
RIMS3	EN	Wide-spread_expression	0.193327
RIMS4	EN	Wide-spread_expression	0.0477013
RIN1	EN	Wide-spread_expression	0.548198
RIN2	EN	Wide-spread_expression	0.441109
RIN3	EN	Wide-spread_expression	0.25437
RING1	EN	Wide-spread_expression	0.0335616
RINL	EN	Wide-spread_expression	0.682563
RINT1	EN	Wide-spread_expression	0.0181123
RIOK1	EN	Wide-spread_expression	0.0482773
RIOK2	EN	Wide-spread_expression	0.0345508
RIOK3	EN	Wide-spread_expression	0.0521653
RIOX1	EN	Wide-spread_expression	0.634613
RIOX2	EN	Wide-spread_expression	0.195938
RIPK1	EN	Wide-spread_expression	0.0340125
RIPK2	EN	Wide-spread_expression	0.201233
RIPOR1	EN	Wide-spread_expression	0.103949
RIPOR2	EN	Wide-spread_expression	0.197626
RIPOR3	EN	Wide-spread_expression	0.0979554
RIPPLY2	EN	Wide-spread_expression	0.0826778
RIT1	EN	Wide-spread_expression	0.105585
RIT2	EN	Wide-spread_expression	0.207228
RITA1	EN	Wide-spread_expression	0.112126
RLF	EN	Wide-spread_expression	0.0114973
RLIM	EN	Wide-spread_expression	0.041862
RMC1	EN	Wide-spread_expression	0.0662143
RMDN1	EN	Wide-spread_expression	0.117968
RMDN2	EN	Wide-spread_expression	0.188307
RMDN3	EN	Wide-spread_expression	0.0640638
RMI1	EN	Wide-spread_expression	0.0556793
RMI2	EN	Wide-spread_expression	0.187631
RMND1	EN	Wide-spread_expression	0.044967
RMND5A	EN	Wide-spread_expression	0.0934383
RMND5B	EN	Wide-spread_expression	0.0568026
RNASE1	EN	Wide-spread_expression	0.546416
RNASE10	EN	Wide-spread_expression	0.707887
RNASEH2B	EN	Wide-spread_expression	0.0457332
RNASEH2C	EN	Wide-spread_expression	0.0620114
RNASEL	EN	Wide-spread_expression	0.439256
RND1	EN	Wide-spread_expression	0.184862
RND2	EN	Wide-spread_expression	0.752338
RND3	EN	Wide-spread_expression	0.519767
RNF10	EN	Wide-spread_expression	0.0255839
RNF103-CHMP3	EN	Wide-spread_expression	0.127452
RNF11	EN	Wide-spread_expression	0.0334943
RNF111	EN	Wide-spread_expression	0.0196199
RNF112	EN	Wide-spread_expression	0.140602
RNF113A	EN	Wide-spread_expression	0.780607
RNF114	EN	Wide-spread_expression	0.0468059
RNF115	EN	Wide-spread_expression	0.0641313
RNF121	EN	Wide-spread_expression	0.0663899
RNF122	EN	Weak_expresssion	1
RNF123	EN	Wide-spread_expression	0.0754089
RNF126	EN	Wide-spread_expression	0.132513
RNF128	EN	Wide-spread_expression	0.188578
RNF13	EN	Wide-spread_expression	0.0344348
RNF130	EN	Wide-spread_expression	0.105178
RNF135	EN	Wide-spread_expression	0.792915
RNF138	EN	Wide-spread_expression	0.0550994
RNF139	EN	Wide-spread_expression	0.0525051
RNF14	EN	Wide-spread_expression	0.0460434
RNF141	EN	Wide-spread_expression	0.128507
RNF144A	EN	Wide-spread_expression	0.109451
RNF144B	EN	Wide-spread_expression	0.848055
RNF145	EN	Wide-spread_expression	0.0252692
RNF146	EN	Wide-spread_expression	0.0712939
RNF149	EN	Wide-spread_expression	0.0399397
RNF150	EN	Wide-spread_expression	0.0682174
RNF152	EN	Wide-spread_expression	0.641866
RNF157	EN	Wide-spread_expression	0.0679562
RNF165	EN	Wide-spread_expression	0.0415431
RNF166	EN	Wide-spread_expression	0.0981973
RNF167	EN	Wide-spread_expression	0.050905
RNF168	EN	Wide-spread_expression	0.0282932
RNF169	EN	Wide-spread_expression	0.0423154
RNF17	EN	Wide-spread_expression	0.603931
RNF170	EN	Wide-spread_expression	0.00938253
RNF175	EN	Wide-spread_expression	0.0973429
RNF180	EN	Wide-spread_expression	0.0441308
RNF181	EN	Wide-spread_expression	0.431751
RNF182	EN	Wide-spread_expression	0.650876
RNF185	EN	Wide-spread_expression	0.0527662
RNF187	EN	Wide-spread_expression	0.100778
RNF19A	EN	Wide-spread_expression	0.0863921
RNF19B	EN	Wide-spread_expression	0.0848814
RNF2	EN	Wide-spread_expression	0.0722997
RNF20	EN	Wide-spread_expression	0.0258583
RNF207	EN	Wide-spread_expression	0.113913
RNF208	EN	Wide-spread_expression	0.14817
RNF212	EN	Wide-spread_expression	0.34826
RNF212B	EN	Wide-spread_expression	0.132659
RNF213	EN	Wide-spread_expression	0.0696656
RNF214	EN	Wide-spread_expression	0.0481846
RNF215	EN	Wide-spread_expression	0.0386014
RNF216	EN	Wide-spread_expression	0.0176198
RNF217	EN	Wide-spread_expression	0.0601386
RNF220	EN	Wide-spread_expression	0.385721
RNF227	EN	Wide-spread_expression	0.661459
RNF24	EN	Wide-spread_expression	0.0565882
RNF25	EN	Wide-spread_expression	0.0967699
RNF26	EN	Wide-spread_expression	0.665534
RNF32	EN	Wide-spread_expression	0.0399595
RNF34	EN	Wide-spread_expression	0.0139133
RNF38	EN	Wide-spread_expression	0.026605
RNF39	EN	Weak_expresssion	1
RNF4	EN	Wide-spread_expression	0.0298056
RNF40	EN	Wide-spread_expression	0.0426179
RNF41	EN	Wide-spread_expression	0.051274
RNF44	EN	Wide-spread_expression	0.0815264
RNF5	EN	Wide-spread_expression	0.274079
RNF6	EN	Wide-spread_expression	0.0842507
RNF8	EN	Wide-spread_expression	0.0574513
RNFT1	EN	Wide-spread_expression	0.0571701
RNFT2	EN	Wide-spread_expression	0.0457347
RNGTT	EN	Wide-spread_expression	0.0390822
RNH1	EN	Wide-spread_expression	0.0547887
RNLS	EN	Wide-spread_expression	0.116317
RNMT	EN	Wide-spread_expression	0.0183515
RNPC3	EN	Wide-spread_expression	0.0508223
RNPEP	EN	Wide-spread_expression	0.068763
RNPEPL1	EN	Wide-spread_expression	0.139864
RNPS1	EN	Wide-spread_expression	0.0316221
RO60	EN	Wide-spread_expression	0.036427
ROBO1	EN	Wide-spread_expression	0.219167
ROBO2	EN	Wide-spread_expression	0.171568
ROBO3	EN	Wide-spread_expression	0.727791
ROBO4	EN	Weak_expresssion	0.998248
ROCK1	EN	Wide-spread_expression	0.0392167
ROCK2	EN	Wide-spread_expression	0.0569702
ROGDI	EN	Wide-spread_expression	0.739499
ROMO1	EN	Wide-spread_expression	0.332589
ROPN1B	EN	Wide-spread_expression	0.440206
ROPN1L	EN	Wide-spread_expression	0.224543
ROR1	EN	Wide-spread_expression	0.675709
ROR2	EN	Wide-spread_expression	0.454186
RORA	EN	Wide-spread_expression	0.120383
RORB	EN	Wide-spread_expression	0.456128
ROS1	EN	Specific_expression	0.953982
RP1	EN	Wide-spread_expression	0.654791
RP1L1	EN	Weak_expresssion	1
RP2	EN	Wide-spread_expression	0.233812
RP9	EN	Wide-spread_expression	0.110437
RPA1	EN	Wide-spread_expression	0.0214845
RPA2	EN	Wide-spread_expression	0.0915293
RPA3	EN	Wide-spread_expression	0.0855848
RPAIN	EN	Wide-spread_expression	0.0397051
RPAP1	EN	Wide-spread_expression	0.122592
RPAP2	EN	Wide-spread_expression	0.0203301
RPAP3	EN	Wide-spread_expression	0.0682981
RPE	EN	Wide-spread_expression	0.0740074
RPE65	EN	Weak_expresssion	1
RPEL1	EN	Wide-spread_expression	0.536567
RPF1	EN	Wide-spread_expression	0.0976264
RPF2	EN	Wide-spread_expression	0.112502
RPGR	EN	Wide-spread_expression	0.0536199
RPGRIP1	EN	Wide-spread_expression	0.104334
RPGRIP1L	EN	Wide-spread_expression	0.0324843
RPH3A	EN	Wide-spread_expression	0.143446
RPH3AL	EN	Wide-spread_expression	0.549676
RPIA	EN	Wide-spread_expression	0.0280433
RPL10	EN	Wide-spread_expression	0.16722
RPL10A	EN	Wide-spread_expression	0.190883
RPL11	EN	Wide-spread_expression	0.198884
RPL12	EN	Wide-spread_expression	0.250744
RPL13	EN	Wide-spread_expression	0.0952156
RPL13A	EN	Wide-spread_expression	0.184938
RPL14	EN	Wide-spread_expression	0.119741
RPL15	EN	Wide-spread_expression	0.0943174
RPL18	EN	Wide-spread_expression	0.0881531
RPL18A	EN	Wide-spread_expression	0.131192
RPL19	EN	Wide-spread_expression	0.182254
RPL21	EN	Wide-spread_expression	0.0641352
RPL22	EN	Wide-spread_expression	0.135313
RPL22L1	EN	Wide-spread_expression	0.283769
RPL23	EN	Wide-spread_expression	0.206749
RPL23A	EN	Wide-spread_expression	0.19513
RPL24	EN	Wide-spread_expression	0.173498
RPL26L1	EN	Wide-spread_expression	0.199514
RPL27	EN	Wide-spread_expression	0.184874
RPL27A	EN	Wide-spread_expression	0.12766
RPL28	EN	Wide-spread_expression	0.127439
RPL29	EN	Wide-spread_expression	0.113574
RPL3	EN	Wide-spread_expression	0.155945
RPL30	EN	Wide-spread_expression	0.0710662
RPL31	EN	Wide-spread_expression	0.120192
RPL32	EN	Wide-spread_expression	0.154528
RPL34	EN	Wide-spread_expression	0.134797
RPL35	EN	Wide-spread_expression	0.175985
RPL35A	EN	Wide-spread_expression	0.107718
RPL36	EN	Wide-spread_expression	0.138011
RPL36A-HNRNPH2	EN	Wide-spread_expression	0.645013
RPL36AL	EN	Wide-spread_expression	0.236914
RPL37	EN	Wide-spread_expression	0.113756
RPL37A	EN	Wide-spread_expression	0.144883
RPL38	EN	Wide-spread_expression	0.186638
RPL39	EN	Wide-spread_expression	0.219502
RPL39L	EN	Wide-spread_expression	0.5035
RPL4	EN	Wide-spread_expression	0.169485
RPL41	EN	Wide-spread_expression	0.14696
RPL5	EN	Wide-spread_expression	0.111758
RPL6	EN	Wide-spread_expression	0.141067
RPL7	EN	Wide-spread_expression	0.171626
RPL7A	EN	Wide-spread_expression	0.168878
RPL7L1	EN	Wide-spread_expression	0.0182472
RPL8	EN	Wide-spread_expression	0.213492
RPL9	EN	Wide-spread_expression	0.0879044
RPLP0	EN	Wide-spread_expression	0.181215
RPLP1	EN	Wide-spread_expression	0.149745
RPLP2	EN	Wide-spread_expression	0.200596
RPN1	EN	Wide-spread_expression	0.132513
RPN2	EN	Wide-spread_expression	0.129331
RPP14	EN	Wide-spread_expression	0.115033
RPP25L	EN	Wide-spread_expression	0.7488
RPP30	EN	Wide-spread_expression	0.0454447
RPP38	EN	Wide-spread_expression	0.0540352
RPP40	EN	Wide-spread_expression	0.39522
RPRD1A	EN	Wide-spread_expression	0.0242531
RPRD1B	EN	Wide-spread_expression	0.0464382
RPRD2	EN	Wide-spread_expression	0.0173636
RPRML	EN	Wide-spread_expression	0.112994
RPS10-NUDT3	EN	Wide-spread_expression	0.0652091
RPS11	EN	Wide-spread_expression	0.153638
RPS12	EN	Wide-spread_expression	0.169301
RPS13	EN	Wide-spread_expression	0.187278
RPS14	EN	Wide-spread_expression	0.110196
RPS15	EN	Wide-spread_expression	0.169063
RPS15A	EN	Wide-spread_expression	0.182761
RPS16	EN	Wide-spread_expression	0.109017
RPS18	EN	Wide-spread_expression	0.205893
RPS19	EN	Wide-spread_expression	0.12391
RPS19BP1	EN	Wide-spread_expression	0.131745
RPS2	EN	Wide-spread_expression	0.134996
RPS20	EN	Wide-spread_expression	0.157862
RPS21	EN	Wide-spread_expression	0.215713
RPS23	EN	Wide-spread_expression	0.169787
RPS24	EN	Wide-spread_expression	0.0934008
RPS25	EN	Wide-spread_expression	0.223399
RPS26	EN	Wide-spread_expression	0.207184
RPS27	EN	Wide-spread_expression	0.212719
RPS27A	EN	Wide-spread_expression	0.180428
RPS27L	EN	Wide-spread_expression	0.028782
RPS28	EN	Wide-spread_expression	0.111276
RPS29	EN	Wide-spread_expression	0.0250312
RPS3	EN	Wide-spread_expression	0.131785
RPS3A	EN	Wide-spread_expression	0.0818122
RPS4X	EN	Wide-spread_expression	0.194161
RPS4Y1	EN	Wide-spread_expression	0.0721301
RPS5	EN	Wide-spread_expression	0.197183
RPS6	EN	Wide-spread_expression	0.169366
RPS6KA1	EN	Wide-spread_expression	0.50527
RPS6KA2	EN	Wide-spread_expression	0.159414
RPS6KA3	EN	Wide-spread_expression	0.046755
RPS6KA4	EN	Wide-spread_expression	0.16373
RPS6KA5	EN	Wide-spread_expression	0.175672
RPS6KA6	EN	Wide-spread_expression	0.100125
RPS6KB1	EN	Wide-spread_expression	0.0151863
RPS6KB2	EN	Wide-spread_expression	0.0410328
RPS6KC1	EN	Wide-spread_expression	0.0636939
RPS6KL1	EN	Wide-spread_expression	0.0626261
RPS7	EN	Wide-spread_expression	0.13174
RPS8	EN	Wide-spread_expression	0.143588
RPS9	EN	Wide-spread_expression	0.104423
RPSA	EN	Wide-spread_expression	0.117957
RPTOR	EN	Wide-spread_expression	0.0708992
RPUSD1	EN	Wide-spread_expression	0.366154
RPUSD2	EN	Wide-spread_expression	0.405733
RPUSD3	EN	Wide-spread_expression	0.04745
RPUSD4	EN	Wide-spread_expression	0.0804972
RRAGA	EN	Wide-spread_expression	0.193502
RRAGB	EN	Wide-spread_expression	0.0392091
RRAGC	EN	Wide-spread_expression	0.401229
RRAGD	EN	Wide-spread_expression	0.0940523
RRAS	EN	Weak_expresssion	0.89972
RRAS2	EN	Wide-spread_expression	0.137149
RRBP1	EN	Wide-spread_expression	0.332838
RREB1	EN	Wide-spread_expression	0.749974
RRH	EN	Wide-spread_expression	0.128662
RRM1	EN	Wide-spread_expression	0.0602146
RRM2	EN	Wide-spread_expression	0.755959
RRM2B	EN	Wide-spread_expression	0.112889
RRN3	EN	Wide-spread_expression	0.0323955
RRP1	EN	Wide-spread_expression	0.0807719
RRP12	EN	Wide-spread_expression	0.0981776
RRP15	EN	Wide-spread_expression	0.0651422
RRP1B	EN	Wide-spread_expression	0.071076
RRP36	EN	Wide-spread_expression	0.0615242
RRP7A	EN	Wide-spread_expression	0.0807544
RRP8	EN	Wide-spread_expression	0.0768618
RRP9	EN	Wide-spread_expression	0.318341
RS1	EN	Weak_expresssion	0.87469
RSAD1	EN	Wide-spread_expression	0.116899
RSAD2	EN	Wide-spread_expression	0.243413
RSBN1	EN	Wide-spread_expression	0.0393824
RSBN1L	EN	Wide-spread_expression	0.0357197
RSF1	EN	Wide-spread_expression	0.0148285
RSL1D1	EN	Wide-spread_expression	0.0981393
RSL24D1	EN	Wide-spread_expression	0.170678
RSPH1	EN	Wide-spread_expression	0.211402
RSPH10B	EN	Wide-spread_expression	0.532604
RSPH10B2	EN	Wide-spread_expression	0.802741
RSPH14	EN	Wide-spread_expression	0.125764
RSPH3	EN	Wide-spread_expression	0.0811346
RSPH4A	EN	Wide-spread_expression	0.359414
RSPH6A	EN	Wide-spread_expression	0.229059
RSPH9	EN	Wide-spread_expression	0.509746
RSPO1	EN	Weak_expresssion	0.994511
RSPO2	EN	Wide-spread_expression	0.311319
RSPO3	EN	Wide-spread_expression	0.764387
RSPO4	EN	Wide-spread_expression	0.496519
RSPRY1	EN	Wide-spread_expression	0.0227262
RSRC1	EN	Wide-spread_expression	0.0269801
RSRC2	EN	Wide-spread_expression	0.0293299
RSRP1	EN	Wide-spread_expression	0.0414457
RSU1	EN	Wide-spread_expression	0.0698196
RTCA	EN	Wide-spread_expression	0.0961271
RTCB	EN	Wide-spread_expression	0.0518339
RTF1	EN	Wide-spread_expression	0.0369605
RTF2	EN	Wide-spread_expression	0.0495149
RTKN	EN	Wide-spread_expression	0.697942
RTKN2	EN	Wide-spread_expression	0.339113
RTL1	EN	Wide-spread_expression	0.17118
RTL5	EN	Wide-spread_expression	0.236731
RTL6	EN	Wide-spread_expression	0.202754
RTL8A	EN	Wide-spread_expression	0.411937
RTL8C	EN	Wide-spread_expression	0.136841
RTL9	EN	Wide-spread_expression	0.12481
RTN1	EN	Wide-spread_expression	0.0298053
RTN2	EN	Wide-spread_expression	0.0541415
RTN3	EN	Wide-spread_expression	0.0285008
RTN4	EN	Wide-spread_expression	0.0639785
RTN4IP1	EN	Wide-spread_expression	0.0761848
RTN4R	EN	Wide-spread_expression	0.232419
RTN4RL1	EN	Wide-spread_expression	0.18314
RTN4RL2	EN	Wide-spread_expression	0.417861
RTP1	EN	Weak_expresssion	0.985216
RTRAF	EN	Wide-spread_expression	0.135115
RTTN	EN	Wide-spread_expression	0.112365
RUBCN	EN	Wide-spread_expression	0.0369363
RUBCNL	EN	Wide-spread_expression	0.615202
RUFY1	EN	Wide-spread_expression	0.0380584
RUFY2	EN	Wide-spread_expression	0.021404
RUFY3	EN	Wide-spread_expression	0.0194516
RUNDC1	EN	Wide-spread_expression	0.0963559
RUNDC3A	EN	Wide-spread_expression	0.0687264
RUNDC3B	EN	Wide-spread_expression	0.0466446
RUNX1	EN	Wide-spread_expression	0.193793
RUNX1T1	EN	Wide-spread_expression	0.148335
RUNX2	EN	Wide-spread_expression	0.157902
RUSC1	EN	Wide-spread_expression	0.0601269
RUSC2	EN	Wide-spread_expression	0.0272667
RUSF1	EN	Wide-spread_expression	0.0272889
RUVBL1	EN	Wide-spread_expression	0.0539349
RUVBL2	EN	Wide-spread_expression	0.0548534
RWDD1	EN	Wide-spread_expression	0.0695476
RWDD2A	EN	Wide-spread_expression	0.114044
RWDD2B	EN	Wide-spread_expression	0.131047
RWDD4	EN	Wide-spread_expression	0.0894255
RXFP1	EN	Wide-spread_expression	0.140368
RXFP2	EN	Weak_expresssion	1
RXRA	EN	Wide-spread_expression	0.247527
RXRB	EN	Wide-spread_expression	0.06256
RXRG	EN	Weak_expresssion	0.951378
RXYLT1	EN	Wide-spread_expression	0.148463
RYBP	EN	Wide-spread_expression	0.131718
RYK	EN	Wide-spread_expression	0.113924
RYR1	EN	Wide-spread_expression	0.0940234
RYR2	EN	Wide-spread_expression	0.0627508
RYR3	EN	Wide-spread_expression	0.282615
S100A10	EN	Weak_expresssion	1
S100A6	EN	Wide-spread_expression	0.371299
S100B	EN	Wide-spread_expression	0.308658
S100PBP	EN	Wide-spread_expression	0.196151
S100Z	EN	Wide-spread_expression	0.703958
S1PR3	EN	Wide-spread_expression	0.659238
SAAL1	EN	Wide-spread_expression	0.0354189
SAC3D1	EN	Wide-spread_expression	0.248698
SACM1L	EN	Wide-spread_expression	0.0557159
SACS	EN	Wide-spread_expression	0.105243
SAE1	EN	Wide-spread_expression	0.0536274
SAFB	EN	Wide-spread_expression	0.0217892
SAFB2	EN	Wide-spread_expression	0.0131027
SALL2	EN	Wide-spread_expression	0.513644
SALL4	EN	Weak_expresssion	1
SAMD1	EN	Wide-spread_expression	0.24333
SAMD10	EN	Wide-spread_expression	0.306114
SAMD11	EN	Weak_expresssion	1
SAMD12	EN	Wide-spread_expression	0.0208853
SAMD13	EN	Wide-spread_expression	0.321775
SAMD14	EN	Wide-spread_expression	0.289069
SAMD15	EN	Wide-spread_expression	0.245925
SAMD3	EN	Wide-spread_expression	0.667142
SAMD4A	EN	Wide-spread_expression	0.137298
SAMD4B	EN	Wide-spread_expression	0.0350531
SAMD5	EN	Wide-spread_expression	0.387885
SAMD8	EN	Wide-spread_expression	0.041809
SAMD9	EN	Weak_expresssion	1
SAMHD1	EN	Wide-spread_expression	0.0703948
SAMM50	EN	Wide-spread_expression	0.0481239
SAMSN1	EN	Wide-spread_expression	0.330627
SAP130	EN	Wide-spread_expression	0.0375506
SAP18	EN	Wide-spread_expression	0.0909919
SAP30	EN	Wide-spread_expression	0.202091
SAP30BP	EN	Wide-spread_expression	0.0271942
SAP30L	EN	Wide-spread_expression	0.282268
SAPCD2	EN	Weak_expresssion	1
SAR1A	EN	Wide-spread_expression	0.052675
SAR1B	EN	Wide-spread_expression	0.032466
SARAF	EN	Wide-spread_expression	0.0460613
SARDH	EN	Wide-spread_expression	0.528247
SARM1	EN	Wide-spread_expression	0.056292
SARNP	EN	Wide-spread_expression	0.767124
SARS1	EN	Wide-spread_expression	0.0330622
SART1	EN	Wide-spread_expression	0.0627515
SART3	EN	Wide-spread_expression	0.0288249
SASH1	EN	Wide-spread_expression	0.277664
SASS6	EN	Wide-spread_expression	0.216079
SAT1	EN	Wide-spread_expression	0.118501
SAT2	EN	Wide-spread_expression	0.07599
SATB2	EN	Wide-spread_expression	0.0657836
SATL1	EN	Wide-spread_expression	0.0743498
SAV1	EN	Wide-spread_expression	0.143203
SAXO1	EN	Wide-spread_expression	0.405135
SAXO2	EN	Wide-spread_expression	0.0486067
SAYSD1	EN	Wide-spread_expression	0.185927
SBDS	EN	Wide-spread_expression	0.102578
SBF1	EN	Wide-spread_expression	0.0874503
SBF2	EN	Wide-spread_expression	0.0602527
SBK1	EN	Wide-spread_expression	0.157757
SBNO1	EN	Wide-spread_expression	0.0560783
SBNO2	EN	Wide-spread_expression	0.0805707
SBSPON	EN	Wide-spread_expression	0.307606
SC5D	EN	Wide-spread_expression	0.038334
SCAF1	EN	Wide-spread_expression	0.0933425
SCAF11	EN	Wide-spread_expression	0.0367109
SCAF4	EN	Wide-spread_expression	0.029993
SCAF8	EN	Wide-spread_expression	0.00946607
SCAI	EN	Wide-spread_expression	0.0491842
SCAMP1	EN	Wide-spread_expression	0.0930386
SCAMP2	EN	Wide-spread_expression	0.180567
SCAMP3	EN	Wide-spread_expression	0.0919128
SCAMP4	EN	Wide-spread_expression	0.0464609
SCAMP5	EN	Wide-spread_expression	0.0230032
SCAND1	EN	Wide-spread_expression	0.306085
SCAP	EN	Wide-spread_expression	0.029556
SCAPER	EN	Wide-spread_expression	0.0391546
SCARA3	EN	Wide-spread_expression	0.522922
SCARB1	EN	Wide-spread_expression	0.0872761
SCARB2	EN	Wide-spread_expression	0.039725
SCARF1	EN	Wide-spread_expression	0.497761
SCARF2	EN	Wide-spread_expression	0.209787
SCART1	EN	Wide-spread_expression	0.115939
SCCPDH	EN	Wide-spread_expression	0.0416298
SCD	EN	Wide-spread_expression	0.209303
SCD5	EN	Wide-spread_expression	0.103408
SCFD1	EN	Wide-spread_expression	0.0252813
SCFD2	EN	Wide-spread_expression	0.0282534
SCG2	EN	Wide-spread_expression	0.230855
SCG3	EN	Wide-spread_expression	0.117852
SCG5	EN	Wide-spread_expression	0.0359411
SCGB1A1	EN	Weak_expresssion	1
SCGB2B2	EN	Wide-spread_expression	0.0690384
SCIMP	EN	Wide-spread_expression	0.0281654
SCLT1	EN	Wide-spread_expression	0.0261938
SCMH1	EN	Wide-spread_expression	0.0505987
SCML1	EN	Wide-spread_expression	0.186768
SCML2	EN	Wide-spread_expression	0.158039
SCML4	EN	Specific_expression	0.856582
SCN11A	EN	Wide-spread_expression	0.0662638
SCN1A	EN	Wide-spread_expression	0.100238
SCN1B	EN	Wide-spread_expression	0.369917
SCN2A	EN	Wide-spread_expression	0.0201401
SCN2B	EN	Wide-spread_expression	0.230204
SCN3A	EN	Wide-spread_expression	0.0909017
SCN3B	EN	Wide-spread_expression	0.1271
SCN4B	EN	Wide-spread_expression	0.239014
SCN5A	EN	Wide-spread_expression	0.789737
SCN7A	EN	Wide-spread_expression	0.558049
SCN8A	EN	Wide-spread_expression	0.0404627
SCN9A	EN	Wide-spread_expression	0.213148
SCNM1	EN	Wide-spread_expression	0.0659595
SCNN1B	EN	Wide-spread_expression	0.631562
SCNN1D	EN	Wide-spread_expression	0.059182
SCO1	EN	Wide-spread_expression	0.0597376
SCO2	EN	Wide-spread_expression	0.793881
SCOC	EN	Wide-spread_expression	0.0782548
SCP2	EN	Wide-spread_expression	0.055607
SCPEP1	EN	Wide-spread_expression	0.232422
SCRG1	EN	Wide-spread_expression	0.183088
SCRIB	EN	Wide-spread_expression	0.141266
SCRN1	EN	Wide-spread_expression	0.0517272
SCRN2	EN	Wide-spread_expression	0.25128
SCRN3	EN	Wide-spread_expression	0.0303453
SCRT1	EN	Wide-spread_expression	0.0925553
SCTR	EN	Weak_expresssion	1
SCUBE1	EN	Specific_expression	0.976387
SCUBE2	EN	Wide-spread_expression	0.183752
SCUBE3	EN	Wide-spread_expression	0.131488
SCX	EN	Wide-spread_expression	0.177002
SCYL1	EN	Wide-spread_expression	0.0551965
SCYL2	EN	Wide-spread_expression	0.0684919
SCYL3	EN	Wide-spread_expression	0.0459639
SDAD1	EN	Wide-spread_expression	0.029828
SDC2	EN	Wide-spread_expression	0.362266
SDC3	EN	Wide-spread_expression	0.119717
SDCBP	EN	Wide-spread_expression	0.0586238
SDCBP2	EN	Wide-spread_expression	0.22326
SDCCAG8	EN	Wide-spread_expression	0.0487363
SDE2	EN	Wide-spread_expression	0.200803
SDF2	EN	Wide-spread_expression	0.0520181
SDF2L1	EN	Wide-spread_expression	0.567567
SDF4	EN	Wide-spread_expression	0.038678
SDHAF1	EN	Wide-spread_expression	0.614857
SDHAF3	EN	Wide-spread_expression	0.100352
SDHAF4	EN	Wide-spread_expression	0.0555266
SDHB	EN	Wide-spread_expression	0.0336711
SDHC	EN	Wide-spread_expression	0.0576257
SDK1	EN	Wide-spread_expression	0.298654
SDK2	EN	Wide-spread_expression	0.293926
SDR16C5	EN	Wide-spread_expression	0.465737
SDR39U1	EN	Wide-spread_expression	0.084239
SDR42E2	EN	Wide-spread_expression	0.29403
SDR9C7	EN	Weak_expresssion	0.876635
SDS	EN	Wide-spread_expression	0.614721
SDSL	EN	Weak_expresssion	0.931494
SEC11A	EN	Wide-spread_expression	0.0348784
SEC11C	EN	Wide-spread_expression	0.13986
SEC13	EN	Wide-spread_expression	0.103589
SEC14L1	EN	Wide-spread_expression	0.189519
SEC14L2	EN	Wide-spread_expression	0.187774
SEC14L5	EN	Wide-spread_expression	0.0884878
SEC14L6	EN	Weak_expresssion	0.865369
SEC16A	EN	Wide-spread_expression	0.0670679
SEC16B	EN	Wide-spread_expression	0.830264
SEC22A	EN	Wide-spread_expression	0.0319591
SEC22B	EN	Wide-spread_expression	0.0799831
SEC22C	EN	Wide-spread_expression	0.0527359
SEC23A	EN	Wide-spread_expression	0.0420708
SEC23B	EN	Wide-spread_expression	0.0287853
SEC23IP	EN	Wide-spread_expression	0.0249164
SEC24A	EN	Wide-spread_expression	0.0258472
SEC24B	EN	Wide-spread_expression	0.0294097
SEC24C	EN	Wide-spread_expression	0.0373774
SEC24D	EN	Wide-spread_expression	0.260749
SEC31A	EN	Wide-spread_expression	0.0256368
SEC31B	EN	Wide-spread_expression	0.121877
SEC61A1	EN	Wide-spread_expression	0.0599864
SEC61A2	EN	Wide-spread_expression	0.0384558
SEC61B	EN	Wide-spread_expression	0.0550146
SEC61G	EN	Wide-spread_expression	0.133369
SEC62	EN	Wide-spread_expression	0.0439881
SEC63	EN	Wide-spread_expression	0.0329757
SECISBP2	EN	Wide-spread_expression	0.0743942
SECISBP2L	EN	Wide-spread_expression	0.0443192
SEH1L	EN	Wide-spread_expression	0.0793233
SEL1L	EN	Wide-spread_expression	0.0558533
SEL1L2	EN	Wide-spread_expression	0.103739
SEL1L3	EN	Wide-spread_expression	0.325195
SELE	EN	Wide-spread_expression	0.657286
SELENOF	EN	Wide-spread_expression	0.0261911
SELENOI	EN	Wide-spread_expression	0.031395
SELENOK	EN	Wide-spread_expression	0.123636
SELENOM	EN	Wide-spread_expression	0.261061
SELENON	EN	Wide-spread_expression	0.140213
SELENOO	EN	Wide-spread_expression	0.0211839
SELENOP	EN	Wide-spread_expression	0.20195
SELENOS	EN	Wide-spread_expression	0.195571
SELENOT	EN	Wide-spread_expression	0.0225526
SELENOW	EN	Wide-spread_expression	0.0552757
SELL	EN	Wide-spread_expression	0.769453
SELP	EN	Wide-spread_expression	0.366045
SEM1	EN	Wide-spread_expression	0.0548605
SEMA3A	EN	Wide-spread_expression	0.324257
SEMA3B	EN	Wide-spread_expression	0.347968
SEMA3C	EN	Wide-spread_expression	0.619835
SEMA3D	EN	Wide-spread_expression	0.829409
SEMA3E	EN	Wide-spread_expression	0.512501
SEMA3F	EN	Weak_expresssion	0.932746
SEMA4A	EN	Wide-spread_expression	0.301132
SEMA4B	EN	Wide-spread_expression	0.0615871
SEMA4C	EN	Wide-spread_expression	0.182759
SEMA4D	EN	Wide-spread_expression	0.0682101
SEMA4F	EN	Wide-spread_expression	0.0703317
SEMA4G	EN	Wide-spread_expression	0.293078
SEMA5A	EN	Wide-spread_expression	0.416305
SEMA5B	EN	Wide-spread_expression	0.38277
SEMA6A	EN	Wide-spread_expression	0.182564
SEMA6B	EN	Wide-spread_expression	0.0517246
SEMA6C	EN	Wide-spread_expression	0.228751
SEMA6D	EN	Wide-spread_expression	0.36708
SEMA7A	EN	Wide-spread_expression	0.216917
SENP1	EN	Wide-spread_expression	0.0516969
SENP2	EN	Wide-spread_expression	0.0280173
SENP5	EN	Wide-spread_expression	0.0166231
SENP6	EN	Wide-spread_expression	0.0546612
SENP7	EN	Wide-spread_expression	0.0538726
SENP8	EN	Wide-spread_expression	0.0717289
SEPHS1	EN	Wide-spread_expression	0.0745479
SEPHS2	EN	Wide-spread_expression	0.284479
SEPSECS	EN	Wide-spread_expression	0.261437
SEPTIN1	EN	Wide-spread_expression	0.0720868
SEPTIN10	EN	Wide-spread_expression	0.733751
SEPTIN11	EN	Wide-spread_expression	0.0545514
SEPTIN14	EN	Wide-spread_expression	0.155278
SEPTIN2	EN	Wide-spread_expression	0.051483
SEPTIN3	EN	Wide-spread_expression	0.0427248
SEPTIN4	EN	Wide-spread_expression	0.210708
SEPTIN5	EN	Wide-spread_expression	0.254815
SEPTIN6	EN	Wide-spread_expression	0.159595
SEPTIN7	EN	Wide-spread_expression	0.0467559
SEPTIN8	EN	Wide-spread_expression	0.0803456
SEPTIN9	EN	Wide-spread_expression	0.088917
SERAC1	EN	Wide-spread_expression	0.0453965
SERBP1	EN	Wide-spread_expression	0.0665362
SERF2	EN	Wide-spread_expression	0.129506
SERGEF	EN	Wide-spread_expression	0.0376882
SERHL2	EN	Wide-spread_expression	0.0431433
SERINC1	EN	Wide-spread_expression	0.0525272
SERINC3	EN	Wide-spread_expression	0.0471299
SERINC5	EN	Wide-spread_expression	0.158289
SERP1	EN	Wide-spread_expression	0.0323263
SERP2	EN	Wide-spread_expression	0.0825894
SERPINA10	EN	Weak_expresssion	0.96682
SERPINB1	EN	Wide-spread_expression	0.396396
SERPINB6	EN	Wide-spread_expression	0.192705
SERPINB8	EN	Wide-spread_expression	0.557394
SERPINB9	EN	Wide-spread_expression	0.183992
SERPIND1	EN	Wide-spread_expression	0.162938
SERPINE1	EN	Wide-spread_expression	0.816263
SERPINE2	EN	Wide-spread_expression	0.485263
SERPINE3	EN	Wide-spread_expression	0.193138
SERPINF1	EN	Wide-spread_expression	0.209151
SERPINF2	EN	Wide-spread_expression	0.369158
SERPING1	EN	Wide-spread_expression	0.332101
SERPINI1	EN	Wide-spread_expression	0.0886529
SERPINI2	EN	Wide-spread_expression	0.565984
SERTAD2	EN	Wide-spread_expression	0.0990081
SERTAD4	EN	Wide-spread_expression	0.304714
SERTM1	EN	Wide-spread_expression	0.422871
SESN1	EN	Wide-spread_expression	0.0764549
SESN2	EN	Wide-spread_expression	0.27272
SESN3	EN	Wide-spread_expression	0.1097
SESTD1	EN	Wide-spread_expression	0.0509359
SET	EN	Wide-spread_expression	0.0590842
SETBP1	EN	Wide-spread_expression	0.0882436
SETD1A	EN	Wide-spread_expression	0.0656785
SETD1B	EN	Wide-spread_expression	0.0599147
SETD2	EN	Wide-spread_expression	0.0167584
SETD3	EN	Wide-spread_expression	0.0435659
SETD4	EN	Wide-spread_expression	0.0415991
SETD5	EN	Wide-spread_expression	0.0192958
SETD6	EN	Wide-spread_expression	0.0553695
SETD7	EN	Wide-spread_expression	0.115893
SETD9	EN	Wide-spread_expression	0.184877
SETDB1	EN	Wide-spread_expression	0.0373053
SETDB2	EN	Wide-spread_expression	0.0694604
SETMAR	EN	Wide-spread_expression	0.11283
SETX	EN	Wide-spread_expression	0.0230728
SEZ6	EN	Wide-spread_expression	0.261838
SEZ6L	EN	Wide-spread_expression	0.131171
SEZ6L2	EN	Wide-spread_expression	0.056787
SF1	EN	Wide-spread_expression	0.0401625
SF3A1	EN	Wide-spread_expression	0.114372
SF3A2	EN	Wide-spread_expression	0.0826635
SF3A3	EN	Wide-spread_expression	0.0324971
SF3B1	EN	Wide-spread_expression	0.0158532
SF3B2	EN	Wide-spread_expression	0.0473927
SF3B3	EN	Wide-spread_expression	0.0461179
SF3B4	EN	Wide-spread_expression	0.323095
SF3B5	EN	Wide-spread_expression	0.263424
SF3B6	EN	Wide-spread_expression	0.0839851
SFI1	EN	Wide-spread_expression	0.0564498
SFMBT1	EN	Wide-spread_expression	0.102598
SFMBT2	EN	Wide-spread_expression	0.299106
SFPQ	EN	Wide-spread_expression	0.0228537
SFR1	EN	Wide-spread_expression	0.8012
SFRP1	EN	Weak_expresssion	0.88331
SFRP2	EN	Wide-spread_expression	0.837853
SFRP4	EN	Wide-spread_expression	0.154011
SFSWAP	EN	Wide-spread_expression	0.0526022
SFT2D1	EN	Wide-spread_expression	0.0240337
SFT2D2	EN	Wide-spread_expression	0.638271
SFT2D3	EN	Wide-spread_expression	0.148376
SFTPC	EN	Wide-spread_expression	0.81775
SFTPD	EN	Wide-spread_expression	0.236771
SFXN1	EN	Wide-spread_expression	0.0689841
SFXN2	EN	Wide-spread_expression	0.212295
SFXN3	EN	Wide-spread_expression	0.0762342
SFXN4	EN	Wide-spread_expression	0.12444
SFXN5	EN	Wide-spread_expression	0.0580696
SGCB	EN	Wide-spread_expression	0.052291
SGCD	EN	Wide-spread_expression	0.152671
SGCE	EN	Wide-spread_expression	0.0227971
SGCG	EN	Wide-spread_expression	0.514847
SGCZ	EN	Wide-spread_expression	0.179627
SGIP1	EN	Wide-spread_expression	0.0371343
SGK1	EN	Wide-spread_expression	0.240691
SGK3	EN	Wide-spread_expression	0.435463
SGMS1	EN	Wide-spread_expression	0.0707405
SGMS2	EN	Wide-spread_expression	0.155151
SGO2	EN	Wide-spread_expression	0.279152
SGPL1	EN	Wide-spread_expression	0.121027
SGPP1	EN	Wide-spread_expression	0.0704599
SGPP2	EN	Wide-spread_expression	0.195341
SGSH	EN	Wide-spread_expression	0.563197
SGSM1	EN	Wide-spread_expression	0.0681124
SGSM2	EN	Wide-spread_expression	0.0312211
SGTA	EN	Wide-spread_expression	0.114775
SGTB	EN	Wide-spread_expression	0.0886098
SH2B2	EN	Wide-spread_expression	0.440054
SH2B3	EN	Wide-spread_expression	0.0948765
SH2D1B	EN	Specific_expression	0.886614
SH2D3C	EN	Wide-spread_expression	0.0713262
SH2D4A	EN	Wide-spread_expression	0.362774
SH2D4B	EN	Wide-spread_expression	0.293913
SH2D5	EN	Wide-spread_expression	0.326337
SH2D6	EN	Weak_expresssion	1
SH3BGRL	EN	Wide-spread_expression	0.0979902
SH3BGRL2	EN	Wide-spread_expression	0.0933136
SH3BGRL3	EN	Wide-spread_expression	0.40473
SH3BP2	EN	Weak_expresssion	1
SH3BP4	EN	Weak_expresssion	0.924577
SH3BP5	EN	Wide-spread_expression	0.0988793
SH3BP5L	EN	Wide-spread_expression	0.0878819
SH3D19	EN	Wide-spread_expression	0.0977762
SH3D21	EN	Wide-spread_expression	0.105109
SH3GL1	EN	Wide-spread_expression	0.105857
SH3GL2	EN	Wide-spread_expression	0.0420504
SH3GL3	EN	Wide-spread_expression	0.0741076
SH3GLB1	EN	Wide-spread_expression	0.0294294
SH3GLB2	EN	Wide-spread_expression	0.0715882
SH3KBP1	EN	Wide-spread_expression	0.0499934
SH3PXD2A	EN	Wide-spread_expression	0.0716991
SH3PXD2B	EN	Wide-spread_expression	0.193462
SH3RF1	EN	Wide-spread_expression	0.197712
SH3RF2	EN	Wide-spread_expression	0.686885
SH3RF3	EN	Wide-spread_expression	0.154435
SH3TC2	EN	Wide-spread_expression	0.443716
SH3YL1	EN	Wide-spread_expression	0.0619166
SHANK1	EN	Wide-spread_expression	0.0709753
SHANK2	EN	Wide-spread_expression	0.0632956
SHANK3	EN	Wide-spread_expression	0.0664685
SHARPIN	EN	Wide-spread_expression	0.139787
SHBG	EN	Wide-spread_expression	0.282736
SHC1	EN	Wide-spread_expression	0.541395
SHC2	EN	Wide-spread_expression	0.0736679
SHC3	EN	Wide-spread_expression	0.108398
SHC4	EN	Wide-spread_expression	0.458545
SHCBP1	EN	Wide-spread_expression	0.406
SHCBP1L	EN	Wide-spread_expression	0.748562
SHD	EN	Wide-spread_expression	0.794496
SHE	EN	Weak_expresssion	1
SHF	EN	Wide-spread_expression	0.100465
SHFL	EN	Wide-spread_expression	0.0662827
SHH	EN	Weak_expresssion	1
SHISA4	EN	Wide-spread_expression	0.144541
SHISA5	EN	Wide-spread_expression	0.208252
SHISA6	EN	Wide-spread_expression	0.175184
SHISA7	EN	Wide-spread_expression	0.0424678
SHISA8	EN	Weak_expresssion	1
SHISA9	EN	Wide-spread_expression	0.064527
SHISAL1	EN	Wide-spread_expression	0.361746
SHISAL2A	EN	Wide-spread_expression	0.700398
SHKBP1	EN	Wide-spread_expression	0.401457
SHLD1	EN	Wide-spread_expression	0.0980584
SHLD2	EN	Wide-spread_expression	0.0538215
SHMT1	EN	Wide-spread_expression	0.172403
SHMT2	EN	Wide-spread_expression	0.295073
SHOC1	EN	Wide-spread_expression	0.0586762
SHOC2	EN	Wide-spread_expression	0.0575192
SHOX	EN	Weak_expresssion	0.918921
SHPRH	EN	Wide-spread_expression	0.0363035
SHQ1	EN	Wide-spread_expression	0.114187
SHROOM1	EN	Wide-spread_expression	0.613704
SHROOM2	EN	Wide-spread_expression	0.148206
SHROOM3	EN	Wide-spread_expression	0.113209
SHROOM4	EN	Wide-spread_expression	0.0844818
SHTN1	EN	Wide-spread_expression	0.119319
SIAE	EN	Wide-spread_expression	0.148577
SIAH1	EN	Wide-spread_expression	0.0286591
SIAH2	EN	Wide-spread_expression	0.0830311
SIAH3	EN	Wide-spread_expression	0.374944
SIDT1	EN	Wide-spread_expression	0.159031
SIDT2	EN	Wide-spread_expression	0.0489766
SIGIRR	EN	Weak_expresssion	0.948991
SIGLEC15	EN	Wide-spread_expression	0.83764
SIGMAR1	EN	Wide-spread_expression	0.16528
SIK2	EN	Wide-spread_expression	0.0771856
SIK3	EN	Wide-spread_expression	0.041674
SIKE1	EN	Wide-spread_expression	0.0547487
SIL1	EN	Wide-spread_expression	0.0425786
SIM2	EN	Wide-spread_expression	0.50596
SIMC1	EN	Wide-spread_expression	0.0679443
SIN3A	EN	Wide-spread_expression	0.0329549
SIN3B	EN	Wide-spread_expression	0.0377693
SINHCAF	EN	Wide-spread_expression	0.545819
SIPA1L1	EN	Wide-spread_expression	0.0921044
SIPA1L2	EN	Wide-spread_expression	0.122572
SIPA1L3	EN	Wide-spread_expression	0.0689166
SIRPA	EN	Wide-spread_expression	0.0267935
SIRPG	EN	Weak_expresssion	0.953614
SIRT1	EN	Wide-spread_expression	0.0299462
SIRT2	EN	Wide-spread_expression	0.0866048
SIRT3	EN	Wide-spread_expression	0.0793177
SIRT4	EN	Wide-spread_expression	0.051974
SIRT5	EN	Wide-spread_expression	0.0516348
SIRT6	EN	Wide-spread_expression	0.0771038
SIRT7	EN	Wide-spread_expression	0.0702136
SIVA1	EN	Wide-spread_expression	0.0825024
SIX4	EN	Wide-spread_expression	0.749161
SKA2	EN	Wide-spread_expression	0.0670664
SKA3	EN	Wide-spread_expression	0.808688
SKAP1	EN	Wide-spread_expression	0.478399
SKAP2	EN	Wide-spread_expression	0.101919
SKI	EN	Wide-spread_expression	0.0439816
SKIDA1	EN	Wide-spread_expression	0.26682
SKIL	EN	Wide-spread_expression	0.0500059
SKIV2L	EN	Wide-spread_expression	0.0879553
SKOR1	EN	Wide-spread_expression	0.765257
SKP1	EN	Wide-spread_expression	0.0469562
SKP2	EN	Wide-spread_expression	0.0918113
SLA	EN	Wide-spread_expression	0.767007
SLA2	EN	Wide-spread_expression	0.211073
SLAIN1	EN	Wide-spread_expression	0.0651376
SLAIN2	EN	Wide-spread_expression	0.105397
SLBP	EN	Wide-spread_expression	0.0304198
SLC10A1	EN	Wide-spread_expression	0.112422
SLC10A4	EN	Weak_expresssion	1
SLC10A5	EN	Weak_expresssion	1
SLC10A6	EN	Weak_expresssion	0.900729
SLC10A7	EN	Wide-spread_expression	0.0709876
SLC11A1	EN	Wide-spread_expression	0.488577
SLC11A2	EN	Wide-spread_expression	0.0517205
SLC12A1	EN	Wide-spread_expression	0.12214
SLC12A2	EN	Wide-spread_expression	0.0807389
SLC12A3	EN	Weak_expresssion	1
SLC12A4	EN	Weak_expresssion	0.910197
SLC12A5	EN	Wide-spread_expression	0.0640214
SLC12A6	EN	Wide-spread_expression	0.063189
SLC12A7	EN	Weak_expresssion	1
SLC12A8	EN	Wide-spread_expression	0.238895
SLC12A9	EN	Wide-spread_expression	0.0371523
SLC13A3	EN	Wide-spread_expression	0.0595325
SLC13A4	EN	Wide-spread_expression	0.228655
SLC13A5	EN	Weak_expresssion	0.902757
SLC14A1	EN	Wide-spread_expression	0.206633
SLC14A2	EN	Wide-spread_expression	0.127019
SLC15A2	EN	Wide-spread_expression	0.0830049
SLC15A4	EN	Wide-spread_expression	0.0686012
SLC15A5	EN	Specific_expression	0.917179
SLC16A1	EN	Wide-spread_expression	0.153093
SLC16A10	EN	Wide-spread_expression	0.196523
SLC16A11	EN	Weak_expresssion	1
SLC16A12	EN	Weak_expresssion	1
SLC16A13	EN	Wide-spread_expression	0.607785
SLC16A14	EN	Wide-spread_expression	0.029857
SLC16A2	EN	Wide-spread_expression	0.188949
SLC16A3	EN	Wide-spread_expression	0.0695645
SLC16A4	EN	Wide-spread_expression	0.108115
SLC16A6	EN	Wide-spread_expression	0.236758
SLC16A7	EN	Wide-spread_expression	0.0658505
SLC16A8	EN	Wide-spread_expression	0.771383
SLC16A9	EN	Wide-spread_expression	0.563603
SLC17A5	EN	Wide-spread_expression	0.0560174
SLC17A6	EN	Wide-spread_expression	0.471527
SLC17A7	EN	Wide-spread_expression	0.0369447
SLC17A8	EN	Weak_expresssion	1
SLC17A9	EN	Weak_expresssion	0.913385
SLC18A2	EN	Wide-spread_expression	0.266853
SLC18B1	EN	Wide-spread_expression	0.319506
SLC19A1	EN	Wide-spread_expression	0.286605
SLC19A2	EN	Wide-spread_expression	0.0900331
SLC19A3	EN	Weak_expresssion	1
SLC1A1	EN	Wide-spread_expression	0.0769803
SLC1A2	EN	Wide-spread_expression	0.15275
SLC1A3	EN	Wide-spread_expression	0.0864053
SLC1A4	EN	Wide-spread_expression	0.0309534
SLC1A6	EN	Wide-spread_expression	0.148978
SLC20A1	EN	Wide-spread_expression	0.232988
SLC20A2	EN	Wide-spread_expression	0.0545902
SLC22A1	EN	Wide-spread_expression	0.209058
SLC22A10	EN	Wide-spread_expression	0.337153
SLC22A13	EN	Wide-spread_expression	0.132016
SLC22A14	EN	Wide-spread_expression	0.085706
SLC22A15	EN	Wide-spread_expression	0.0421558
SLC22A17	EN	Wide-spread_expression	0.052541
SLC22A18	EN	Wide-spread_expression	0.448338
SLC22A2	EN	Wide-spread_expression	0.511326
SLC22A23	EN	Wide-spread_expression	0.0800123
SLC22A24	EN	Wide-spread_expression	0.266513
SLC22A25	EN	Wide-spread_expression	0.291292
SLC22A3	EN	Weak_expresssion	1
SLC22A4	EN	Wide-spread_expression	0.0711625
SLC22A5	EN	Wide-spread_expression	0.103744
SLC22A6	EN	Wide-spread_expression	0.371085
SLC22A7	EN	Weak_expresssion	1
SLC22A8	EN	Wide-spread_expression	0.320947
SLC22A9	EN	Wide-spread_expression	0.309724
SLC23A1	EN	Weak_expresssion	0.878045
SLC23A2	EN	Wide-spread_expression	0.06427
SLC24A1	EN	Wide-spread_expression	0.146474
SLC24A2	EN	Wide-spread_expression	0.0757513
SLC24A3	EN	Wide-spread_expression	0.601242
SLC24A4	EN	Wide-spread_expression	0.589952
SLC24A5	EN	Wide-spread_expression	0.0625816
SLC25A1	EN	Wide-spread_expression	0.180281
SLC25A10	EN	Weak_expresssion	0.986389
SLC25A11	EN	Wide-spread_expression	0.170359
SLC25A12	EN	Wide-spread_expression	0.0155812
SLC25A13	EN	Wide-spread_expression	0.130509
SLC25A14	EN	Wide-spread_expression	0.155299
SLC25A15	EN	Wide-spread_expression	0.233747
SLC25A16	EN	Wide-spread_expression	0.0143428
SLC25A17	EN	Wide-spread_expression	0.0938619
SLC25A18	EN	Wide-spread_expression	0.20939
SLC25A19	EN	Wide-spread_expression	0.174519
SLC25A20	EN	Wide-spread_expression	0.20009
SLC25A21	EN	Wide-spread_expression	0.208402
SLC25A22	EN	Wide-spread_expression	0.107742
SLC25A23	EN	Wide-spread_expression	0.0625302
SLC25A24	EN	Wide-spread_expression	0.113125
SLC25A25	EN	Wide-spread_expression	0.0673782
SLC25A26	EN	Wide-spread_expression	0.0283264
SLC25A27	EN	Wide-spread_expression	0.0587974
SLC25A28	EN	Wide-spread_expression	0.078257
SLC25A29	EN	Wide-spread_expression	0.151388
SLC25A3	EN	Wide-spread_expression	0.0704881
SLC25A30	EN	Wide-spread_expression	0.1101
SLC25A31	EN	Wide-spread_expression	0.763204
SLC25A33	EN	Wide-spread_expression	0.0596167
SLC25A34	EN	Wide-spread_expression	0.169235
SLC25A35	EN	Wide-spread_expression	0.794143
SLC25A36	EN	Wide-spread_expression	0.0552376
SLC25A37	EN	Wide-spread_expression	0.117187
SLC25A38	EN	Wide-spread_expression	0.0713717
SLC25A39	EN	Wide-spread_expression	0.0557243
SLC25A4	EN	Wide-spread_expression	0.107464
SLC25A40	EN	Wide-spread_expression	0.0262252
SLC25A41	EN	Wide-spread_expression	0.30212
SLC25A42	EN	Wide-spread_expression	0.138818
SLC25A43	EN	Wide-spread_expression	0.17533
SLC25A44	EN	Wide-spread_expression	0.0947852
SLC25A45	EN	Wide-spread_expression	0.22394
SLC25A46	EN	Wide-spread_expression	0.0319888
SLC25A48	EN	Wide-spread_expression	0.711307
SLC25A5	EN	Wide-spread_expression	0.167137
SLC25A53	EN	Wide-spread_expression	0.0557239
SLC25A6	EN	Wide-spread_expression	0.106616
SLC26A11	EN	Wide-spread_expression	0.275983
SLC26A2	EN	Wide-spread_expression	0.205127
SLC26A3	EN	Wide-spread_expression	0.037942
SLC26A4	EN	Wide-spread_expression	0.290302
SLC26A5	EN	Wide-spread_expression	0.0604575
SLC26A6	EN	Wide-spread_expression	0.751559
SLC26A7	EN	Weak_expresssion	0.991274
SLC26A8	EN	Wide-spread_expression	0.142607
SLC27A1	EN	Wide-spread_expression	0.0339819
SLC27A2	EN	Wide-spread_expression	0.350363
SLC27A3	EN	Wide-spread_expression	0.551715
SLC27A4	EN	Wide-spread_expression	0.0326982
SLC27A5	EN	Wide-spread_expression	0.114767
SLC27A6	EN	Wide-spread_expression	0.0625716
SLC28A1	EN	Weak_expresssion	1
SLC28A2	EN	Wide-spread_expression	0.173848
SLC29A1	EN	Wide-spread_expression	0.206568
SLC29A2	EN	Wide-spread_expression	0.148232
SLC29A3	EN	Wide-spread_expression	0.292363
SLC29A4	EN	Wide-spread_expression	0.613618
SLC2A1	EN	Wide-spread_expression	0.166992
SLC2A11	EN	Wide-spread_expression	0.758208
SLC2A12	EN	Wide-spread_expression	0.275751
SLC2A13	EN	Wide-spread_expression	0.0969244
SLC2A14	EN	Wide-spread_expression	0.19003
SLC2A2	EN	Weak_expresssion	0.924365
SLC2A3	EN	Wide-spread_expression	0.0939803
SLC2A4RG	EN	Wide-spread_expression	0.282394
SLC2A5	EN	Wide-spread_expression	0.42773
SLC2A6	EN	Wide-spread_expression	0.0990398
SLC2A8	EN	Wide-spread_expression	0.206577
SLC2A9	EN	Wide-spread_expression	0.389662
SLC30A1	EN	Wide-spread_expression	0.204186
SLC30A10	EN	Wide-spread_expression	0.153971
SLC30A2	EN	Wide-spread_expression	0.330637
SLC30A3	EN	Wide-spread_expression	0.508491
SLC30A4	EN	Wide-spread_expression	0.223997
SLC30A5	EN	Wide-spread_expression	0.0383222
SLC30A6	EN	Wide-spread_expression	0.0522599
SLC30A7	EN	Wide-spread_expression	0.059212
SLC30A8	EN	Wide-spread_expression	0.418735
SLC30A9	EN	Wide-spread_expression	0.0161922
SLC31A1	EN	Wide-spread_expression	0.0364965
SLC31A2	EN	Wide-spread_expression	0.225436
SLC35A1	EN	Wide-spread_expression	0.0498841
SLC35A2	EN	Wide-spread_expression	0.191326
SLC35A4	EN	Wide-spread_expression	0.458529
SLC35A5	EN	Wide-spread_expression	0.115216
SLC35B1	EN	Wide-spread_expression	0.0675863
SLC35B2	EN	Wide-spread_expression	0.714712
SLC35B3	EN	Wide-spread_expression	0.0645363
SLC35B4	EN	Wide-spread_expression	0.151159
SLC35C1	EN	Wide-spread_expression	0.47992
SLC35C2	EN	Wide-spread_expression	0.0445946
SLC35D1	EN	Wide-spread_expression	0.0894255
SLC35D2	EN	Weak_expresssion	1
SLC35E2B	EN	Wide-spread_expression	0.0261843
SLC35E3	EN	Wide-spread_expression	0.0577604
SLC35E4	EN	Wide-spread_expression	0.0451375
SLC35F1	EN	Wide-spread_expression	0.140134
SLC35F2	EN	Wide-spread_expression	0.137494
SLC35F3	EN	Wide-spread_expression	0.160206
SLC35F4	EN	Wide-spread_expression	0.297637
SLC35F5	EN	Wide-spread_expression	0.0385605
SLC35G1	EN	Wide-spread_expression	0.374462
SLC35G2	EN	Wide-spread_expression	0.0665679
SLC36A1	EN	Wide-spread_expression	0.0967808
SLC36A4	EN	Wide-spread_expression	0.0503897
SLC37A1	EN	Wide-spread_expression	0.138536
SLC37A2	EN	Weak_expresssion	1
SLC37A3	EN	Wide-spread_expression	0.0647576
SLC37A4	EN	Wide-spread_expression	0.156799
SLC38A1	EN	Wide-spread_expression	0.0723418
SLC38A10	EN	Wide-spread_expression	0.0854113
SLC38A11	EN	Wide-spread_expression	0.511985
SLC38A2	EN	Wide-spread_expression	0.0664204
SLC38A4	EN	Weak_expresssion	0.859739
SLC38A6	EN	Wide-spread_expression	0.0448781
SLC38A7	EN	Wide-spread_expression	0.0781643
SLC38A8	EN	Weak_expresssion	0.996959
SLC38A9	EN	Wide-spread_expression	0.0429181
SLC39A10	EN	Wide-spread_expression	0.0933066
SLC39A11	EN	Wide-spread_expression	0.178196
SLC39A12	EN	Wide-spread_expression	0.619897
SLC39A13	EN	Wide-spread_expression	0.106477
SLC39A14	EN	Wide-spread_expression	0.0576142
SLC39A6	EN	Wide-spread_expression	0.140104
SLC39A7	EN	Wide-spread_expression	0.228917
SLC39A8	EN	Wide-spread_expression	0.266786
SLC39A9	EN	Wide-spread_expression	0.02248
SLC3A1	EN	Wide-spread_expression	0.101771
SLC3A2	EN	Wide-spread_expression	0.118857
SLC41A1	EN	Wide-spread_expression	0.184855
SLC41A2	EN	Wide-spread_expression	0.0701387
SLC41A3	EN	Wide-spread_expression	0.0893581
SLC43A1	EN	Wide-spread_expression	0.443542
SLC43A2	EN	Wide-spread_expression	0.085754
SLC44A1	EN	Wide-spread_expression	0.0799219
SLC44A2	EN	Wide-spread_expression	0.114044
SLC44A3	EN	Wide-spread_expression	0.435203
SLC44A5	EN	Wide-spread_expression	0.124806
SLC45A1	EN	Wide-spread_expression	0.0652743
SLC45A2	EN	Wide-spread_expression	0.308084
SLC45A4	EN	Wide-spread_expression	0.0571985
SLC46A1	EN	Wide-spread_expression	0.108191
SLC46A2	EN	Wide-spread_expression	0.658801
SLC46A3	EN	Wide-spread_expression	0.160481
SLC47A1	EN	Wide-spread_expression	0.537725
SLC47A2	EN	Wide-spread_expression	0.272382
SLC48A1	EN	Wide-spread_expression	0.139435
SLC49A4	EN	Wide-spread_expression	0.0428942
SLC4A10	EN	Wide-spread_expression	0.0265127
SLC4A1AP	EN	Wide-spread_expression	0.0395119
SLC4A3	EN	Wide-spread_expression	0.211942
SLC4A4	EN	Wide-spread_expression	0.384627
SLC4A7	EN	Wide-spread_expression	0.0998084
SLC4A8	EN	Wide-spread_expression	0.10069
SLC4A9	EN	Wide-spread_expression	0.351626
SLC50A1	EN	Wide-spread_expression	0.0827586
SLC51A	EN	Wide-spread_expression	0.0567111
SLC52A1	EN	Wide-spread_expression	0.202275
SLC52A2	EN	Wide-spread_expression	0.180491
SLC5A1	EN	Weak_expresssion	1
SLC5A10	EN	Wide-spread_expression	0.261054
SLC5A11	EN	Wide-spread_expression	0.100311
SLC5A12	EN	Wide-spread_expression	0.674605
SLC5A4	EN	Wide-spread_expression	0.189687
SLC5A5	EN	Wide-spread_expression	0.608946
SLC5A6	EN	Wide-spread_expression	0.2524
SLC5A8	EN	Wide-spread_expression	0.842699
SLC5A9	EN	Weak_expresssion	0.993973
SLC66A1	EN	Wide-spread_expression	0.205851
SLC66A2	EN	Wide-spread_expression	0.0712614
SLC66A3	EN	Wide-spread_expression	0.31627
SLC6A1	EN	Wide-spread_expression	0.310926
SLC6A11	EN	Wide-spread_expression	0.211019
SLC6A13	EN	Wide-spread_expression	0.39097
SLC6A15	EN	Wide-spread_expression	0.134061
SLC6A16	EN	Wide-spread_expression	0.168636
SLC6A17	EN	Wide-spread_expression	0.0620099
SLC6A20	EN	Wide-spread_expression	0.784943
SLC6A4	EN	Wide-spread_expression	0.313992
SLC6A6	EN	Wide-spread_expression	0.163781
SLC6A7	EN	Wide-spread_expression	0.107762
SLC6A8	EN	Wide-spread_expression	0.115075
SLC6A9	EN	Wide-spread_expression	0.208733
SLC7A1	EN	Wide-spread_expression	0.0991512
SLC7A11	EN	Wide-spread_expression	0.695814
SLC7A14	EN	Wide-spread_expression	0.151428
SLC7A2	EN	Wide-spread_expression	0.830338
SLC7A4	EN	Weak_expresssion	0.948173
SLC7A5	EN	Wide-spread_expression	0.116892
SLC7A6	EN	Wide-spread_expression	0.0235687
SLC7A6OS	EN	Wide-spread_expression	0.030357
SLC7A7	EN	Wide-spread_expression	0.0722612
SLC7A8	EN	Wide-spread_expression	0.13199
SLC7A9	EN	Wide-spread_expression	0.131607
SLC8A1	EN	Wide-spread_expression	0.102094
SLC8A2	EN	Wide-spread_expression	0.0748079
SLC8A3	EN	Wide-spread_expression	0.138856
SLC8B1	EN	Wide-spread_expression	0.264916
SLC9A1	EN	Wide-spread_expression	0.120334
SLC9A2	EN	Wide-spread_expression	0.541623
SLC9A3R1	EN	Weak_expresssion	1
SLC9A3R2	EN	Wide-spread_expression	0.417498
SLC9A5	EN	Wide-spread_expression	0.109734
SLC9A6	EN	Wide-spread_expression	0.0769966
SLC9A7	EN	Wide-spread_expression	0.140222
SLC9A8	EN	Wide-spread_expression	0.0679245
SLC9A9	EN	Wide-spread_expression	0.242978
SLC9B1	EN	Wide-spread_expression	0.0398414
SLC9B2	EN	Wide-spread_expression	0.0447897
SLC9C1	EN	Wide-spread_expression	0.56857
SLC9C2	EN	Wide-spread_expression	0.376814
SLCO1A2	EN	Wide-spread_expression	0.107844
SLCO1C1	EN	Wide-spread_expression	0.763306
SLCO2A1	EN	Wide-spread_expression	0.567896
SLCO2B1	EN	Wide-spread_expression	0.358708
SLCO3A1	EN	Wide-spread_expression	0.115638
SLCO4A1	EN	Wide-spread_expression	0.136294
SLCO4C1	EN	Wide-spread_expression	0.363059
SLCO5A1	EN	Wide-spread_expression	0.172623
SLF1	EN	Wide-spread_expression	0.0687619
SLF2	EN	Wide-spread_expression	0.0398607
SLFN5	EN	Wide-spread_expression	0.461031
SLFNL1	EN	Wide-spread_expression	0.282265
SLIRP	EN	Wide-spread_expression	0.0557737
SLIT1	EN	Wide-spread_expression	0.0894548
SLIT2	EN	Wide-spread_expression	0.238484
SLIT3	EN	Wide-spread_expression	0.206517
SLITRK1	EN	Wide-spread_expression	0.155391
SLITRK2	EN	Wide-spread_expression	0.359153
SLITRK3	EN	Wide-spread_expression	0.155618
SLITRK4	EN	Wide-spread_expression	0.165505
SLITRK5	EN	Wide-spread_expression	0.0641194
SLITRK6	EN	Weak_expresssion	1
SLK	EN	Wide-spread_expression	0.0447066
SLMAP	EN	Wide-spread_expression	0.0231637
SLTM	EN	Wide-spread_expression	0.0252565
SLU7	EN	Wide-spread_expression	0.116587
SLX4	EN	Wide-spread_expression	0.0716524
SLX4IP	EN	Wide-spread_expression	0.128011
SMAD1	EN	Wide-spread_expression	0.0970129
SMAD2	EN	Wide-spread_expression	0.0814943
SMAD3	EN	Wide-spread_expression	0.241876
SMAD4	EN	Wide-spread_expression	0.0391025
SMAD5	EN	Wide-spread_expression	0.098981
SMAD7	EN	Wide-spread_expression	0.3326
SMAD9	EN	Wide-spread_expression	0.172678
SMAGP	EN	Wide-spread_expression	0.404022
SMAP1	EN	Wide-spread_expression	0.0666863
SMAP2	EN	Wide-spread_expression	0.0464108
SMARCA1	EN	Wide-spread_expression	0.0344967
SMARCA2	EN	Wide-spread_expression	0.0623045
SMARCA4	EN	Wide-spread_expression	0.00742217
SMARCA5	EN	Wide-spread_expression	0.0872524
SMARCAD1	EN	Wide-spread_expression	0.034957
SMARCAL1	EN	Wide-spread_expression	0.0911491
SMARCB1	EN	Wide-spread_expression	0.0294203
SMARCC1	EN	Wide-spread_expression	0.0940182
SMARCD1	EN	Wide-spread_expression	0.141377
SMARCD2	EN	Wide-spread_expression	0.13067
SMARCD3	EN	Wide-spread_expression	0.103405
SMARCE1	EN	Weak_expresssion	0.916334
SMC1A	EN	Wide-spread_expression	0.0319708
SMC1B	EN	Wide-spread_expression	0.162657
SMC2	EN	Wide-spread_expression	0.118076
SMC3	EN	Wide-spread_expression	0.035957
SMC4	EN	Wide-spread_expression	0.241134
SMC5	EN	Wide-spread_expression	0.0267604
SMC6	EN	Wide-spread_expression	0.0385198
SMCHD1	EN	Wide-spread_expression	0.0250427
SMCO2	EN	Wide-spread_expression	0.217827
SMCO4	EN	Wide-spread_expression	0.588252
SMCR8	EN	Wide-spread_expression	0.123033
SMDT1	EN	Wide-spread_expression	0.0859376
SMG1	EN	Wide-spread_expression	0.0265157
SMG5	EN	Wide-spread_expression	0.0561546
SMG6	EN	Wide-spread_expression	0.0348152
SMG7	EN	Wide-spread_expression	0.0326415
SMG9	EN	Wide-spread_expression	0.0320164
SMIM10L1	EN	Wide-spread_expression	0.0697449
SMIM10L2A	EN	Wide-spread_expression	0.185397
SMIM10L2B	EN	Wide-spread_expression	0.0897186
SMIM12	EN	Wide-spread_expression	0.0342011
SMIM13	EN	Wide-spread_expression	0.0838321
SMIM14	EN	Wide-spread_expression	0.0563943
SMIM15	EN	Wide-spread_expression	0.238374
SMIM18	EN	Wide-spread_expression	0.155391
SMIM19	EN	Wide-spread_expression	0.0605893
SMIM20	EN	Wide-spread_expression	0.302652
SMIM22	EN	Wide-spread_expression	0.783385
SMIM24	EN	Weak_expresssion	1
SMIM27	EN	Wide-spread_expression	0.0690924
SMIM29	EN	Wide-spread_expression	0.0819779
SMIM3	EN	Weak_expresssion	1
SMIM30	EN	Wide-spread_expression	0.568236
SMIM31	EN	Wide-spread_expression	0.269172
SMIM32	EN	Specific_expression	1
SMIM35	EN	Wide-spread_expression	0.323261
SMIM36	EN	Wide-spread_expression	0.840683
SMIM4	EN	Wide-spread_expression	0.0233528
SMIM43	EN	Wide-spread_expression	0.380227
SMIM8	EN	Wide-spread_expression	0.0952955
SMKR1	EN	Wide-spread_expression	0.252159
SMLR1	EN	Wide-spread_expression	0.726196
SMN1	EN	Wide-spread_expression	0.162879
SMN2	EN	Wide-spread_expression	0.241968
SMNDC1	EN	Wide-spread_expression	0.0639958
SMO	EN	Wide-spread_expression	0.555889
SMOC1	EN	Wide-spread_expression	0.676664
SMOC2	EN	Weak_expresssion	0.973045
SMOX	EN	Wide-spread_expression	0.246698
SMPD1	EN	Wide-spread_expression	0.225224
SMPD2	EN	Weak_expresssion	0.934644
SMPD3	EN	Wide-spread_expression	0.107394
SMPD4	EN	Wide-spread_expression	0.0428038
SMPDL3A	EN	Wide-spread_expression	0.184236
SMPDL3B	EN	Specific_expression	0.867394
SMPX	EN	Weak_expresssion	0.997824
SMS	EN	Wide-spread_expression	0.0592548
SMTN	EN	Wide-spread_expression	0.692811
SMTNL1	EN	Wide-spread_expression	0.683374
SMU1	EN	Wide-spread_expression	0.0430934
SMUG1	EN	Wide-spread_expression	0.0795156
SMURF1	EN	Wide-spread_expression	0.0904832
SMURF2	EN	Wide-spread_expression	0.0459822
SMYD1	EN	Specific_expression	1
SMYD2	EN	Wide-spread_expression	0.277657
SMYD3	EN	Wide-spread_expression	0.0320174
SMYD4	EN	Wide-spread_expression	0.0516451
SMYD5	EN	Wide-spread_expression	0.117509
SNAI2	EN	Weak_expresssion	1
SNAI3	EN	Wide-spread_expression	0.0626047
SNAP23	EN	Wide-spread_expression	0.083268
SNAP25	EN	Wide-spread_expression	0.0311487
SNAP29	EN	Wide-spread_expression	0.0915212
SNAP47	EN	Wide-spread_expression	0.0144023
SNAP91	EN	Wide-spread_expression	0.0167665
SNAPC1	EN	Wide-spread_expression	0.0539956
SNAPC2	EN	Wide-spread_expression	0.429148
SNAPC3	EN	Wide-spread_expression	0.0280873
SNAPC4	EN	Wide-spread_expression	0.0544218
SNAPC5	EN	Wide-spread_expression	0.164783
SNAPIN	EN	Wide-spread_expression	0.158179
SNCA	EN	Wide-spread_expression	0.0476064
SNCAIP	EN	Wide-spread_expression	0.462737
SNCB	EN	Wide-spread_expression	0.170006
SNCG	EN	Wide-spread_expression	0.713032
SND1	EN	Wide-spread_expression	0.0674065
SNED1	EN	Wide-spread_expression	0.177638
SNF8	EN	Wide-spread_expression	0.0615827
SNIP1	EN	Wide-spread_expression	0.0864843
SNN	EN	Wide-spread_expression	0.134321
SNORC	EN	Wide-spread_expression	0.106057
SNPH	EN	Wide-spread_expression	0.094726
SNRK	EN	Wide-spread_expression	0.037114
SNRNP200	EN	Wide-spread_expression	0.0514635
SNRNP25	EN	Wide-spread_expression	0.148053
SNRNP27	EN	Wide-spread_expression	0.0966112
SNRNP35	EN	Wide-spread_expression	0.0709455
SNRNP40	EN	Wide-spread_expression	0.0311443
SNRNP48	EN	Wide-spread_expression	0.0307751
SNRNP70	EN	Wide-spread_expression	0.0250699
SNRPA	EN	Wide-spread_expression	0.108742
SNRPA1	EN	Wide-spread_expression	0.0570423
SNRPB	EN	Wide-spread_expression	0.138306
SNRPB2	EN	Wide-spread_expression	0.0985405
SNRPC	EN	Wide-spread_expression	0.0414117
SNRPD1	EN	Wide-spread_expression	0.0677512
SNRPD2	EN	Wide-spread_expression	0.140376
SNRPE	EN	Wide-spread_expression	0.0712823
SNRPF	EN	Wide-spread_expression	0.0692639
SNRPG	EN	Wide-spread_expression	0.074723
SNRPN	EN	Wide-spread_expression	0.113501
SNTA1	EN	Wide-spread_expression	0.0584202
SNTB1	EN	Wide-spread_expression	0.667904
SNTB2	EN	Wide-spread_expression	0.186018
SNTG1	EN	Wide-spread_expression	0.0884809
SNTG2	EN	Wide-spread_expression	0.373025
SNTN	EN	Wide-spread_expression	0.199891
SNU13	EN	Wide-spread_expression	0.0856137
SNUPN	EN	Wide-spread_expression	0.0798814
SNW1	EN	Wide-spread_expression	0.0328128
SNX1	EN	Wide-spread_expression	0.0300163
SNX10	EN	Wide-spread_expression	0.0392467
SNX11	EN	Wide-spread_expression	0.0971625
SNX12	EN	Wide-spread_expression	0.093154
SNX13	EN	Wide-spread_expression	0.0198325
SNX16	EN	Wide-spread_expression	0.0890091
SNX17	EN	Wide-spread_expression	0.150976
SNX18	EN	Wide-spread_expression	0.258663
SNX19	EN	Wide-spread_expression	0.0374294
SNX2	EN	Wide-spread_expression	0.0140948
SNX21	EN	Wide-spread_expression	0.14896
SNX22	EN	Weak_expresssion	0.943853
SNX24	EN	Wide-spread_expression	0.0624806
SNX25	EN	Wide-spread_expression	0.142404
SNX27	EN	Wide-spread_expression	0.0397046
SNX29	EN	Wide-spread_expression	0.0755311
SNX3	EN	Wide-spread_expression	0.0663202
SNX30	EN	Wide-spread_expression	0.0484058
SNX31	EN	Wide-spread_expression	0.199395
SNX32	EN	Wide-spread_expression	0.0268446
SNX33	EN	Weak_expresssion	0.931787
SNX4	EN	Wide-spread_expression	0.0237642
SNX5	EN	Wide-spread_expression	0.107598
SNX6	EN	Wide-spread_expression	0.0587522
SNX7	EN	Wide-spread_expression	0.126724
SNX8	EN	Wide-spread_expression	0.0580909
SNX9	EN	Wide-spread_expression	0.046117
SOAT1	EN	Wide-spread_expression	0.145031
SOAT2	EN	Weak_expresssion	1
SOBP	EN	Wide-spread_expression	0.0880569
SOCS2	EN	Wide-spread_expression	0.43689
SOCS4	EN	Wide-spread_expression	0.0561248
SOCS6	EN	Wide-spread_expression	0.0843171
SOCS7	EN	Wide-spread_expression	0.0396301
SOD1	EN	Wide-spread_expression	0.0563243
SOD2	EN	Wide-spread_expression	0.0402464
SOGA1	EN	Wide-spread_expression	0.0479314
SOHLH1	EN	Wide-spread_expression	0.340583
SON	EN	Wide-spread_expression	0.0228154
SORBS1	EN	Wide-spread_expression	0.0916166
SORBS2	EN	Wide-spread_expression	0.162221
SORBS3	EN	Wide-spread_expression	0.534375
SORCS1	EN	Wide-spread_expression	0.205881
SORCS2	EN	Wide-spread_expression	0.385962
SORCS3	EN	Wide-spread_expression	0.149453
SORD	EN	Wide-spread_expression	0.134499
SORL1	EN	Wide-spread_expression	0.0992026
SORT1	EN	Wide-spread_expression	0.0813679
SOS1	EN	Wide-spread_expression	0.0329869
SOS2	EN	Wide-spread_expression	0.0470914
SOWAHA	EN	Wide-spread_expression	0.539624
SOWAHB	EN	Wide-spread_expression	0.464942
SOWAHC	EN	Weak_expresssion	1
SOX10	EN	Wide-spread_expression	0.0697196
SOX11	EN	Weak_expresssion	1
SOX12	EN	Wide-spread_expression	0.23767
SOX13	EN	Weak_expresssion	0.904124
SOX15	EN	Wide-spread_expression	0.506267
SOX30	EN	Weak_expresssion	0.992038
SOX4	EN	Wide-spread_expression	0.376711
SOX5	EN	Wide-spread_expression	0.120282
SOX6	EN	Wide-spread_expression	0.0816877
SOX7	EN	Wide-spread_expression	0.624127
SOX8	EN	Wide-spread_expression	0.47149
SOX9	EN	Wide-spread_expression	0.562576
SP1	EN	Wide-spread_expression	0.0812915
SP100	EN	Wide-spread_expression	0.459401
SP110	EN	Wide-spread_expression	0.144386
SP140	EN	Wide-spread_expression	0.121699
SP140L	EN	Wide-spread_expression	0.225357
SP2	EN	Wide-spread_expression	0.0616195
SP3	EN	Wide-spread_expression	0.0349008
SP4	EN	Wide-spread_expression	0.0474858
SPA17	EN	Wide-spread_expression	0.178098
SPAAR	EN	Wide-spread_expression	0.286063
SPACA5	EN	Wide-spread_expression	0.19221
SPACA6	EN	Wide-spread_expression	0.041589
SPACA9	EN	Wide-spread_expression	0.127148
SPAG1	EN	Wide-spread_expression	0.0913117
SPAG16	EN	Wide-spread_expression	0.117304
SPAG17	EN	Wide-spread_expression	0.273762
SPAG4	EN	Wide-spread_expression	0.60172
SPAG6	EN	Wide-spread_expression	0.416036
SPAG7	EN	Wide-spread_expression	0.0788526
SPAG8	EN	Wide-spread_expression	0.215977
SPAG9	EN	Wide-spread_expression	0.0312353
SPARC	EN	Wide-spread_expression	0.686714
SPARCL1	EN	Wide-spread_expression	0.078892
SPART	EN	Wide-spread_expression	0.0632871
SPAST	EN	Wide-spread_expression	0.0317686
SPATA1	EN	Wide-spread_expression	0.177913
SPATA16	EN	Weak_expresssion	0.965251
SPATA17	EN	Wide-spread_expression	0.259363
SPATA18	EN	Weak_expresssion	0.925775
SPATA2	EN	Wide-spread_expression	0.0922589
SPATA20	EN	Wide-spread_expression	0.256064
SPATA21	EN	Wide-spread_expression	0.083576
SPATA22	EN	Wide-spread_expression	0.451123
SPATA24	EN	Wide-spread_expression	0.376921
SPATA2L	EN	Wide-spread_expression	0.0954229
SPATA3	EN	Weak_expresssion	0.986913
SPATA33	EN	Wide-spread_expression	0.0777279
SPATA4	EN	Wide-spread_expression	0.490116
SPATA45	EN	Wide-spread_expression	0.6317
SPATA48	EN	Weak_expresssion	0.871655
SPATA5	EN	Wide-spread_expression	0.0414351
SPATA5L1	EN	Wide-spread_expression	0.0225699
SPATA6	EN	Wide-spread_expression	0.0837657
SPATA6L	EN	Wide-spread_expression	0.126934
SPATA7	EN	Wide-spread_expression	0.0241158
SPATA9	EN	Wide-spread_expression	0.450584
SPATC1	EN	Wide-spread_expression	0.65941
SPATC1L	EN	Wide-spread_expression	0.205716
SPATS2	EN	Wide-spread_expression	0.0388713
SPATS2L	EN	Wide-spread_expression	0.247368
SPC24	EN	Wide-spread_expression	0.256094
SPC25	EN	Wide-spread_expression	0.511259
SPCS1	EN	Wide-spread_expression	0.0714206
SPCS2	EN	Wide-spread_expression	0.100227
SPCS3	EN	Wide-spread_expression	0.0550512
SPDEF	EN	Wide-spread_expression	0.743187
SPDL1	EN	Wide-spread_expression	0.122837
SPDYA	EN	Wide-spread_expression	0.0752682
SPDYE1	EN	Wide-spread_expression	0.0703092
SPDYE16	EN	Wide-spread_expression	0.225954
SPDYE17	EN	Wide-spread_expression	0.189338
SPDYE18	EN	Wide-spread_expression	0.111839
SPDYE2	EN	Wide-spread_expression	0.0800742
SPDYE21	EN	Wide-spread_expression	0.0770112
SPDYE2B	EN	Wide-spread_expression	0.431933
SPDYE3	EN	Wide-spread_expression	0.0419352
SPDYE5	EN	Wide-spread_expression	0.0654832
SPDYE6	EN	Wide-spread_expression	0.154396
SPECC1	EN	Wide-spread_expression	0.0838562
SPECC1L	EN	Wide-spread_expression	0.394898
SPEF1	EN	Wide-spread_expression	0.385767
SPEF2	EN	Wide-spread_expression	0.135366
SPEG	EN	Wide-spread_expression	0.122324
SPEN	EN	Wide-spread_expression	0.0463837
SPESP1	EN	Wide-spread_expression	0.0987147
SPG11	EN	Wide-spread_expression	0.0143952
SPG21	EN	Wide-spread_expression	0.0469375
SPG7	EN	Wide-spread_expression	0.0292852
SPHK2	EN	Wide-spread_expression	0.0584599
SPHKAP	EN	Wide-spread_expression	0.448812
SPI1	EN	Wide-spread_expression	0.445241
SPIDR	EN	Wide-spread_expression	0.0419853
SPIN1	EN	Wide-spread_expression	0.0232619
SPIN2A	EN	Wide-spread_expression	0.168337
SPIN2B	EN	Wide-spread_expression	0.243795
SPIN3	EN	Wide-spread_expression	0.0333867
SPINDOC	EN	Wide-spread_expression	0.13465
SPINK13	EN	Wide-spread_expression	0.339843
SPINK5	EN	Wide-spread_expression	0.435982
SPINK8	EN	Wide-spread_expression	0.185523
SPINK9	EN	Wide-spread_expression	0.203156
SPINT2	EN	Wide-spread_expression	0.21039
SPIRE1	EN	Wide-spread_expression	0.0226626
SPIRE2	EN	Wide-spread_expression	0.0900275
SPNS2	EN	Wide-spread_expression	0.106591
SPNS3	EN	Wide-spread_expression	0.420944
SPOCK1	EN	Wide-spread_expression	0.160816
SPOCK2	EN	Wide-spread_expression	0.0869136
SPOCK3	EN	Wide-spread_expression	0.369978
SPON1	EN	Wide-spread_expression	0.514732
SPON2	EN	Wide-spread_expression	0.293408
SPOP	EN	Wide-spread_expression	0.0724431
SPOPL	EN	Wide-spread_expression	0.0842084
SPP1	EN	Wide-spread_expression	0.122436
SPPL2A	EN	Wide-spread_expression	0.0730565
SPPL2B	EN	Wide-spread_expression	0.0980589
SPPL3	EN	Wide-spread_expression	0.0280028
SPRED1	EN	Wide-spread_expression	0.0733733
SPRED2	EN	Wide-spread_expression	0.049315
SPRED3	EN	Wide-spread_expression	0.122587
SPRING1	EN	Wide-spread_expression	0.0782233
SPRN	EN	Wide-spread_expression	0.140916
SPRTN	EN	Wide-spread_expression	0.0383929
SPRY1	EN	Wide-spread_expression	0.843857
SPRY2	EN	Wide-spread_expression	0.166419
SPRY3	EN	Wide-spread_expression	0.0353429
SPRY4	EN	Wide-spread_expression	0.120151
SPRYD3	EN	Wide-spread_expression	0.0786678
SPRYD4	EN	Wide-spread_expression	0.0613411
SPRYD7	EN	Wide-spread_expression	0.0742426
SPSB1	EN	Wide-spread_expression	0.396769
SPSB2	EN	Wide-spread_expression	0.389474
SPSB3	EN	Wide-spread_expression	0.0613837
SPSB4	EN	Weak_expresssion	0.944378
SPTAN1	EN	Wide-spread_expression	0.0205905
SPTB	EN	Wide-spread_expression	0.170894
SPTBN1	EN	Wide-spread_expression	0.0430809
SPTBN2	EN	Wide-spread_expression	0.0429904
SPTBN4	EN	Wide-spread_expression	0.0255853
SPTBN5	EN	Wide-spread_expression	0.707836
SPTLC1	EN	Wide-spread_expression	0.0249951
SPTLC2	EN	Wide-spread_expression	0.0344835
SPTLC3	EN	Weak_expresssion	0.969747
SPTSSB	EN	Wide-spread_expression	0.226688
SPTY2D1	EN	Wide-spread_expression	0.0614425
SPTY2D1OS	EN	Wide-spread_expression	0.126833
SQLE	EN	Wide-spread_expression	0.241263
SQSTM1	EN	Wide-spread_expression	0.0472531
SRA1	EN	Wide-spread_expression	0.0305463
SRBD1	EN	Wide-spread_expression	0.0448648
SRC	EN	Wide-spread_expression	0.104942
SRCAP	EN	Wide-spread_expression	0.40528
SRCIN1	EN	Wide-spread_expression	0.0820324
SRD5A1	EN	Wide-spread_expression	0.086356
SREBF1	EN	Wide-spread_expression	0.126987
SREBF2	EN	Wide-spread_expression	0.0544878
SREK1	EN	Wide-spread_expression	0.023215
SREK1IP1	EN	Wide-spread_expression	0.0286985
SRF	EN	Wide-spread_expression	0.123423
SRFBP1	EN	Wide-spread_expression	0.020015
SRGAP1	EN	Wide-spread_expression	0.358499
SRGAP2	EN	Wide-spread_expression	0.114038
SRGAP2B	EN	Wide-spread_expression	0.104074
SRGAP2C	EN	Wide-spread_expression	0.10932
SRGAP3	EN	Wide-spread_expression	0.128285
SRI	EN	Wide-spread_expression	0.0923444
SRL	EN	Weak_expresssion	1
SRM	EN	Wide-spread_expression	0.0765305
SRP14	EN	Wide-spread_expression	0.113378
SRP19	EN	Wide-spread_expression	0.0474952
SRP54	EN	Wide-spread_expression	0.0210223
SRP68	EN	Wide-spread_expression	0.0603315
SRP72	EN	Wide-spread_expression	0.0579112
SRP9	EN	Wide-spread_expression	0.0801638
SRPK1	EN	Wide-spread_expression	0.0908916
SRPK2	EN	Wide-spread_expression	0.0236709
SRPK3	EN	Weak_expresssion	1
SRPRA	EN	Wide-spread_expression	0.136427
SRPRB	EN	Wide-spread_expression	0.046064
SRPX	EN	Wide-spread_expression	0.635378
SRR	EN	Wide-spread_expression	0.0765686
SRRD	EN	Wide-spread_expression	0.228856
SRRM1	EN	Wide-spread_expression	0.0245457
SRRM2	EN	Wide-spread_expression	0.0643715
SRRM3	EN	Wide-spread_expression	0.0345888
SRRM4	EN	Wide-spread_expression	0.0944732
SRRM5	EN	Wide-spread_expression	0.144085
SRRT	EN	Wide-spread_expression	0.0607373
SRSF10	EN	Wide-spread_expression	0.0299029
SRSF11	EN	Wide-spread_expression	0.0134579
SRSF12	EN	Wide-spread_expression	0.0549499
SRSF2	EN	Wide-spread_expression	0.0468522
SRSF3	EN	Wide-spread_expression	0.0506676
SRSF4	EN	Wide-spread_expression	0.0248555
SRSF5	EN	Wide-spread_expression	0.0425593
SRSF7	EN	Wide-spread_expression	0.0678968
SRSF8	EN	Wide-spread_expression	0.154346
SRSF9	EN	Wide-spread_expression	0.236427
SS18	EN	Wide-spread_expression	0.0543147
SS18L1	EN	Wide-spread_expression	0.0412861
SS18L2	EN	Wide-spread_expression	0.0685419
SSB	EN	Wide-spread_expression	0.0456825
SSBP1	EN	Wide-spread_expression	0.0651492
SSBP2	EN	Wide-spread_expression	0.0867156
SSBP3	EN	Wide-spread_expression	0.0532893
SSBP4	EN	Wide-spread_expression	0.0723496
SSC4D	EN	Wide-spread_expression	0.309397
SSC5D	EN	Wide-spread_expression	0.436737
SSH1	EN	Wide-spread_expression	0.041749
SSH2	EN	Wide-spread_expression	0.039654
SSH3	EN	Wide-spread_expression	0.473721
SSNA1	EN	Wide-spread_expression	0.123093
SSPN	EN	Wide-spread_expression	0.275973
SSR1	EN	Wide-spread_expression	0.0464111
SSR2	EN	Wide-spread_expression	0.0871409
SSR3	EN	Wide-spread_expression	0.0916128
SSR4	EN	Wide-spread_expression	0.152902
SSRP1	EN	Wide-spread_expression	0.0867018
SST	EN	Wide-spread_expression	0.27114
SSTR1	EN	Wide-spread_expression	0.748637
SSTR3	EN	Wide-spread_expression	0.609044
SSU72	EN	Wide-spread_expression	0.0411014
SSUH2	EN	Wide-spread_expression	0.220234
SSX2IP	EN	Wide-spread_expression	0.0648763
ST13	EN	Wide-spread_expression	0.0537379
ST14	EN	Weak_expresssion	0.871774
ST18	EN	Wide-spread_expression	0.095589
ST3GAL1	EN	Wide-spread_expression	0.267558
ST3GAL2	EN	Wide-spread_expression	0.0683033
ST3GAL4	EN	Wide-spread_expression	0.228671
ST3GAL5	EN	Wide-spread_expression	0.146512
ST3GAL6	EN	Wide-spread_expression	0.0930811
ST6GAL1	EN	Wide-spread_expression	0.219972
ST6GAL2	EN	Wide-spread_expression	0.146294
ST6GALNAC1	EN	Weak_expresssion	0.983128
ST6GALNAC2	EN	Wide-spread_expression	0.574728
ST6GALNAC3	EN	Wide-spread_expression	0.180052
ST6GALNAC4	EN	Wide-spread_expression	0.308945
ST6GALNAC5	EN	Wide-spread_expression	0.193583
ST7	EN	Wide-spread_expression	0.0729023
ST7L	EN	Wide-spread_expression	0.0394285
ST8SIA1	EN	Wide-spread_expression	0.131522
ST8SIA2	EN	Specific_expression	0.85864
ST8SIA3	EN	Wide-spread_expression	0.0815561
ST8SIA4	EN	Wide-spread_expression	0.465266
ST8SIA5	EN	Wide-spread_expression	0.0941643
ST8SIA6	EN	Wide-spread_expression	0.686776
STAB2	EN	Wide-spread_expression	0.312949
STAC	EN	Weak_expresssion	0.904551
STAC2	EN	Wide-spread_expression	0.271844
STAC3	EN	Wide-spread_expression	0.2679
STAG1	EN	Wide-spread_expression	0.0557513
STAG2	EN	Wide-spread_expression	0.0497214
STAG3	EN	Wide-spread_expression	0.0656542
STAM	EN	Wide-spread_expression	0.0300103
STAM2	EN	Wide-spread_expression	0.0304017
STAMBP	EN	Wide-spread_expression	0.0915789
STAMBPL1	EN	Wide-spread_expression	0.118873
STAP1	EN	Weak_expresssion	0.98521
STAP2	EN	Wide-spread_expression	0.17781
STAR	EN	Wide-spread_expression	0.334696
STARD13	EN	Wide-spread_expression	0.148481
STARD3	EN	Wide-spread_expression	0.085035
STARD3NL	EN	Wide-spread_expression	0.11574
STARD4	EN	Wide-spread_expression	0.152701
STARD5	EN	Wide-spread_expression	0.258168
STARD6	EN	Weak_expresssion	0.997353
STARD7	EN	Wide-spread_expression	0.0706228
STARD8	EN	Weak_expresssion	1
STARD9	EN	Wide-spread_expression	0.13147
STAT1	EN	Wide-spread_expression	0.0665452
STAT2	EN	Wide-spread_expression	0.0483378
STAT3	EN	Wide-spread_expression	0.121711
STAT4	EN	Wide-spread_expression	0.220764
STAT5B	EN	Wide-spread_expression	0.0685453
STAT6	EN	Wide-spread_expression	0.16238
STAU1	EN	Wide-spread_expression	0.0611655
STAU2	EN	Wide-spread_expression	0.0450836
STEAP1	EN	Wide-spread_expression	0.740124
STEAP1B	EN	Wide-spread_expression	0.103076
STEAP2	EN	Wide-spread_expression	0.208152
STEAP3	EN	Weak_expresssion	1
STEAP4	EN	Wide-spread_expression	0.793791
STEEP1	EN	Wide-spread_expression	0.105467
STIL	EN	Wide-spread_expression	0.0627487
STIM1	EN	Wide-spread_expression	0.151849
STIM2	EN	Wide-spread_expression	0.0767723
STING1	EN	Weak_expresssion	0.991278
STIP1	EN	Wide-spread_expression	0.0974608
STK10	EN	Wide-spread_expression	0.121499
STK11	EN	Wide-spread_expression	0.0488651
STK11IP	EN	Wide-spread_expression	0.118247
STK16	EN	Wide-spread_expression	0.453376
STK17A	EN	Wide-spread_expression	0.109721
STK17B	EN	Wide-spread_expression	0.468605
STK19	EN	Wide-spread_expression	0.0667863
STK24	EN	Wide-spread_expression	0.0239996
STK25	EN	Wide-spread_expression	0.0186918
STK26	EN	Specific_expression	0.956064
STK3	EN	Wide-spread_expression	0.0826955
STK31	EN	Wide-spread_expression	0.147894
STK32A	EN	Wide-spread_expression	0.176836
STK32B	EN	Wide-spread_expression	0.690918
STK32C	EN	Wide-spread_expression	0.186378
STK33	EN	Wide-spread_expression	0.250053
STK35	EN	Wide-spread_expression	0.103834
STK36	EN	Wide-spread_expression	0.0475282
STK38	EN	Wide-spread_expression	0.0823145
STK38L	EN	Wide-spread_expression	0.154934
STK39	EN	Wide-spread_expression	0.0859378
STK4	EN	Wide-spread_expression	0.0803072
STK40	EN	Wide-spread_expression	0.0192486
STKLD1	EN	Wide-spread_expression	0.0782682
STMN1	EN	Wide-spread_expression	0.0894326
STMN2	EN	Wide-spread_expression	0.101379
STMN3	EN	Wide-spread_expression	0.0978038
STMN4	EN	Wide-spread_expression	0.0578865
STMND1	EN	Weak_expresssion	0.941712
STMP1	EN	Wide-spread_expression	0.172407
STN1	EN	Wide-spread_expression	0.189995
STOM	EN	Wide-spread_expression	0.464215
STOML1	EN	Wide-spread_expression	0.117141
STOML2	EN	Wide-spread_expression	0.133443
STON1-GTF2A1L	EN	Wide-spread_expression	0.582769
STON2	EN	Wide-spread_expression	0.402866
STOX1	EN	Wide-spread_expression	0.121563
STOX2	EN	Wide-spread_expression	0.0516593
STPG1	EN	Wide-spread_expression	0.0808572
STPG2	EN	Wide-spread_expression	0.165342
STPG4	EN	Wide-spread_expression	0.244505
STRADA	EN	Wide-spread_expression	0.244366
STRADB	EN	Wide-spread_expression	0.0457075
STRAP	EN	Wide-spread_expression	0.0309777
STRBP	EN	Wide-spread_expression	0.0739268
STRC	EN	Wide-spread_expression	0.393241
STRIP1	EN	Wide-spread_expression	0.0565967
STRIP2	EN	Wide-spread_expression	0.317677
STRN	EN	Wide-spread_expression	0.0580512
STRN3	EN	Wide-spread_expression	0.0578242
STRN4	EN	Wide-spread_expression	0.0745787
STS	EN	Wide-spread_expression	0.0612323
STT3A	EN	Wide-spread_expression	0.087337
STT3B	EN	Wide-spread_expression	0.183936
STUB1	EN	Wide-spread_expression	0.0929739
STUM	EN	Wide-spread_expression	0.147846
STX10	EN	Wide-spread_expression	0.115673
STX12	EN	Wide-spread_expression	0.0386714
STX16	EN	Wide-spread_expression	0.429665
STX16-NPEPL1	EN	Wide-spread_expression	0.0867396
STX17	EN	Wide-spread_expression	0.0380587
STX18	EN	Wide-spread_expression	0.109757
STX19	EN	Wide-spread_expression	0.171683
STX1A	EN	Wide-spread_expression	0.0869758
STX1B	EN	Wide-spread_expression	0.0877947
STX2	EN	Wide-spread_expression	0.112559
STX3	EN	Wide-spread_expression	0.0706723
STX4	EN	Wide-spread_expression	0.0880282
STX5	EN	Wide-spread_expression	0.0321548
STX6	EN	Wide-spread_expression	0.0642251
STX7	EN	Wide-spread_expression	0.0580329
STX8	EN	Wide-spread_expression	0.0334779
STXBP1	EN	Wide-spread_expression	0.0633152
STXBP3	EN	Wide-spread_expression	0.0751428
STXBP4	EN	Wide-spread_expression	0.160468
STXBP5	EN	Wide-spread_expression	0.11711
STXBP5L	EN	Wide-spread_expression	0.0552802
STXBP6	EN	Wide-spread_expression	0.468004
STYK1	EN	Wide-spread_expression	0.214114
STYX	EN	Wide-spread_expression	0.0463609
STYXL1	EN	Wide-spread_expression	0.0774718
STYXL2	EN	Weak_expresssion	0.909463
SUB1	EN	Wide-spread_expression	0.056486
SUCLA2	EN	Wide-spread_expression	0.0916105
SUCLG1	EN	Wide-spread_expression	0.04058
SUCLG2	EN	Wide-spread_expression	0.308363
SUCO	EN	Wide-spread_expression	0.0634756
SUDS3	EN	Wide-spread_expression	0.0777842
SUFU	EN	Wide-spread_expression	0.0347784
SUGCT	EN	Wide-spread_expression	0.122836
SUGP1	EN	Wide-spread_expression	0.0518759
SUGP2	EN	Wide-spread_expression	0.0275425
SUGT1	EN	Wide-spread_expression	0.0497748
SULF1	EN	Wide-spread_expression	0.705608
SULF2	EN	Wide-spread_expression	0.335675
SULT1C2	EN	Wide-spread_expression	0.703036
SULT1C3	EN	Weak_expresssion	0.972457
SULT1C4	EN	Wide-spread_expression	0.839188
SULT2A1	EN	Wide-spread_expression	0.493421
SULT2B1	EN	Wide-spread_expression	0.344478
SULT4A1	EN	Wide-spread_expression	0.0742716
SUMF1	EN	Wide-spread_expression	0.0915703
SUMF2	EN	Wide-spread_expression	0.0616005
SUMO1	EN	Wide-spread_expression	0.0574684
SUMO2	EN	Wide-spread_expression	0.0493316
SUMO3	EN	Wide-spread_expression	0.151518
SUN1	EN	Wide-spread_expression	0.0335008
SUN2	EN	Wide-spread_expression	0.211903
SUN3	EN	Wide-spread_expression	0.339376
SUOX	EN	Wide-spread_expression	0.12082
SUPT16H	EN	Wide-spread_expression	0.0722575
SUPT20H	EN	Wide-spread_expression	0.0331296
SUPT3H	EN	Wide-spread_expression	0.0457747
SUPT5H	EN	Wide-spread_expression	0.0416336
SUPT6H	EN	Wide-spread_expression	0.0374869
SUPT7L	EN	Wide-spread_expression	0.0337203
SUPV3L1	EN	Wide-spread_expression	0.0327508
SURF1	EN	Wide-spread_expression	0.0656673
SURF2	EN	Wide-spread_expression	0.0633512
SURF4	EN	Wide-spread_expression	0.124183
SURF6	EN	Wide-spread_expression	0.0806629
SUSD1	EN	Wide-spread_expression	0.13309
SUSD4	EN	Wide-spread_expression	0.0958064
SUSD5	EN	Wide-spread_expression	0.203388
SUSD6	EN	Wide-spread_expression	0.157112
SUV39H1	EN	Wide-spread_expression	0.285719
SUV39H2	EN	Wide-spread_expression	0.0593026
SUZ12	EN	Wide-spread_expression	0.0311884
SV2A	EN	Wide-spread_expression	0.084983
SV2B	EN	Wide-spread_expression	0.0496288
SV2C	EN	Wide-spread_expression	0.427499
SVBP	EN	Wide-spread_expression	0.107092
SVEP1	EN	Wide-spread_expression	0.346698
SVIL	EN	Wide-spread_expression	0.0764946
SVIP	EN	Wide-spread_expression	0.187641
SVOP	EN	Wide-spread_expression	0.0792938
SVOPL	EN	Wide-spread_expression	0.309799
SWAP70	EN	Wide-spread_expression	0.39687
SWI5	EN	Wide-spread_expression	0.0332578
SWSAP1	EN	Wide-spread_expression	0.598523
SWT1	EN	Wide-spread_expression	0.134173
SYAP1	EN	Wide-spread_expression	0.041215
SYBU	EN	Wide-spread_expression	0.0823317
SYCE1	EN	Wide-spread_expression	0.0603772
SYCE1L	EN	Wide-spread_expression	0.799962
SYCE2	EN	Wide-spread_expression	0.0953682
SYCP1	EN	Wide-spread_expression	0.792387
SYCP2	EN	Wide-spread_expression	0.130534
SYCP2L	EN	Wide-spread_expression	0.0600141
SYCP3	EN	Wide-spread_expression	0.0980215
SYDE2	EN	Wide-spread_expression	0.21062
SYF2	EN	Wide-spread_expression	0.0691767
SYK	EN	Weak_expresssion	0.954698
SYMPK	EN	Wide-spread_expression	0.0457009
SYN1	EN	Wide-spread_expression	0.2045
SYN2	EN	Wide-spread_expression	0.072742
SYN3	EN	Wide-spread_expression	0.239888
SYNC	EN	Wide-spread_expression	0.0669813
SYNDIG1	EN	Wide-spread_expression	0.107532
SYNDIG1L	EN	Weak_expresssion	1
SYNE1	EN	Wide-spread_expression	0.0476921
SYNE2	EN	Wide-spread_expression	0.11703
SYNE3	EN	Wide-spread_expression	0.516452
SYNE4	EN	Weak_expresssion	0.946301
SYNGAP1	EN	Wide-spread_expression	0.047059
SYNGR1	EN	Wide-spread_expression	0.101332
SYNGR2	EN	Wide-spread_expression	0.218483
SYNGR3	EN	Wide-spread_expression	0.0885735
SYNJ1	EN	Wide-spread_expression	0.0488108
SYNJ2	EN	Wide-spread_expression	0.245252
SYNM	EN	Wide-spread_expression	0.0931248
SYNPO	EN	Wide-spread_expression	0.0883272
SYNPO2	EN	Wide-spread_expression	0.216432
SYNPO2L	EN	Wide-spread_expression	0.488959
SYNPR	EN	Wide-spread_expression	0.321491
SYNRG	EN	Wide-spread_expression	0.0460754
SYP	EN	Wide-spread_expression	0.0472348
SYPL1	EN	Wide-spread_expression	0.165379
SYPL2	EN	Weak_expresssion	1
SYS1-DBNDD2	EN	Wide-spread_expression	0.0469776
SYT1	EN	Wide-spread_expression	0.0349078
SYT10	EN	Wide-spread_expression	0.752399
SYT11	EN	Wide-spread_expression	0.0486045
SYT12	EN	Wide-spread_expression	0.0676439
SYT13	EN	Wide-spread_expression	0.162602
SYT14	EN	Wide-spread_expression	0.0795551
SYT15	EN	Weak_expresssion	0.948498
SYT16	EN	Wide-spread_expression	0.0373808
SYT17	EN	Wide-spread_expression	0.435509
SYT2	EN	Wide-spread_expression	0.157556
SYT3	EN	Wide-spread_expression	0.20748
SYT4	EN	Wide-spread_expression	0.10528
SYT5	EN	Wide-spread_expression	0.0800329
SYT6	EN	Wide-spread_expression	0.770786
SYT7	EN	Wide-spread_expression	0.0490855
SYT9	EN	Wide-spread_expression	0.273693
SYTL1	EN	Wide-spread_expression	0.797159
SYTL2	EN	Wide-spread_expression	0.156655
SYTL3	EN	Wide-spread_expression	0.170858
SYTL4	EN	Wide-spread_expression	0.63253
SYVN1	EN	Wide-spread_expression	0.0809794
SZRD1	EN	Wide-spread_expression	0.0344003
SZT2	EN	Wide-spread_expression	0.0358519
TAB1	EN	Wide-spread_expression	0.0831709
TAB2	EN	Wide-spread_expression	0.0331118
TAB3	EN	Wide-spread_expression	0.0372354
TAC1	EN	Weak_expresssion	0.957731
TAC3	EN	Weak_expresssion	1
TAC4	EN	Wide-spread_expression	0.107462
TACC1	EN	Wide-spread_expression	0.0442642
TACC2	EN	Wide-spread_expression	0.0944011
TACC3	EN	Wide-spread_expression	0.0613911
TACO1	EN	Wide-spread_expression	0.168059
TACR1	EN	Wide-spread_expression	0.243564
TACR3	EN	Wide-spread_expression	0.344289
TADA1	EN	Wide-spread_expression	0.0784049
TADA2A	EN	Wide-spread_expression	0.0409769
TADA2B	EN	Wide-spread_expression	0.0896163
TADA3	EN	Wide-spread_expression	0.0892259
TAF1	EN	Wide-spread_expression	0.0222659
TAF10	EN	Wide-spread_expression	0.173054
TAF11	EN	Wide-spread_expression	0.0261485
TAF12	EN	Wide-spread_expression	0.0317836
TAF13	EN	Wide-spread_expression	0.108711
TAF15	EN	Wide-spread_expression	0.0346497
TAF1A	EN	Wide-spread_expression	0.102356
TAF1B	EN	Wide-spread_expression	0.034894
TAF1C	EN	Wide-spread_expression	0.0621003
TAF1D	EN	Wide-spread_expression	0.0225173
TAF2	EN	Wide-spread_expression	0.0132238
TAF3	EN	Wide-spread_expression	0.0736922
TAF4	EN	Wide-spread_expression	0.0250428
TAF4B	EN	Wide-spread_expression	0.0928931
TAF5	EN	Wide-spread_expression	0.124185
TAF5L	EN	Wide-spread_expression	0.0742503
TAF6	EN	Wide-spread_expression	0.0994772
TAF6L	EN	Wide-spread_expression	0.14799
TAF7	EN	Wide-spread_expression	0.0522793
TAF7L	EN	Wide-spread_expression	0.349458
TAF8	EN	Wide-spread_expression	0.0744509
TAF9B	EN	Wide-spread_expression	0.148537
TAFA1	EN	Wide-spread_expression	0.280765
TAFA2	EN	Wide-spread_expression	0.226396
TAFA3	EN	Wide-spread_expression	0.718992
TAFA4	EN	Wide-spread_expression	0.524541
TAFA5	EN	Wide-spread_expression	0.165429
TAGAP	EN	Wide-spread_expression	0.192782
TAGLN	EN	Wide-spread_expression	0.359888
TAGLN2	EN	Weak_expresssion	1
TAGLN3	EN	Wide-spread_expression	0.105549
TALDO1	EN	Wide-spread_expression	0.0514595
TAMALIN	EN	Wide-spread_expression	0.225244
TAMM41	EN	Wide-spread_expression	0.0490828
TANC1	EN	Wide-spread_expression	0.275505
TANC2	EN	Wide-spread_expression	0.0671171
TANGO2	EN	Wide-spread_expression	0.0805387
TANGO6	EN	Wide-spread_expression	0.068622
TANK	EN	Wide-spread_expression	0.0381597
TAOK1	EN	Wide-spread_expression	0.0296073
TAOK2	EN	Wide-spread_expression	0.0729988
TAOK3	EN	Wide-spread_expression	0.0272356
TAP1	EN	Weak_expresssion	1
TAPBP	EN	Wide-spread_expression	0.0451027
TAPBPL	EN	Wide-spread_expression	0.235066
TAPT1	EN	Wide-spread_expression	0.117756
TARBP1	EN	Wide-spread_expression	0.0287618
TARBP2	EN	Wide-spread_expression	0.380852
TARDBP	EN	Wide-spread_expression	0.0370326
TARM1	EN	Wide-spread_expression	0.836072
TARS1	EN	Wide-spread_expression	0.187645
TARS2	EN	Wide-spread_expression	0.0373557
TARS3	EN	Wide-spread_expression	0.0523497
TAS1R1	EN	Wide-spread_expression	0.552689
TASOR	EN	Wide-spread_expression	0.044036
TASOR2	EN	Wide-spread_expression	0.0231994
TASP1	EN	Wide-spread_expression	0.0254686
TATDN1	EN	Wide-spread_expression	0.0335296
TATDN3	EN	Wide-spread_expression	0.0589876
TAX1BP1	EN	Wide-spread_expression	0.0219566
TBC1D1	EN	Wide-spread_expression	0.160174
TBC1D10A	EN	Wide-spread_expression	0.329299
TBC1D10B	EN	Wide-spread_expression	0.0882841
TBC1D10C	EN	Weak_expresssion	0.96247
TBC1D12	EN	Wide-spread_expression	0.0408069
TBC1D13	EN	Wide-spread_expression	0.0653472
TBC1D14	EN	Wide-spread_expression	0.0640798
TBC1D15	EN	Wide-spread_expression	0.0225604
TBC1D16	EN	Wide-spread_expression	0.180131
TBC1D17	EN	Wide-spread_expression	0.100623
TBC1D19	EN	Wide-spread_expression	0.0150832
TBC1D2	EN	Wide-spread_expression	0.160709
TBC1D20	EN	Wide-spread_expression	0.0510775
TBC1D22A	EN	Wide-spread_expression	0.0540403
TBC1D22B	EN	Wide-spread_expression	0.0313059
TBC1D23	EN	Wide-spread_expression	0.0598363
TBC1D24	EN	Wide-spread_expression	0.189816
TBC1D25	EN	Wide-spread_expression	0.0346553
TBC1D26	EN	Wide-spread_expression	0.666516
TBC1D2B	EN	Wide-spread_expression	0.0835381
TBC1D31	EN	Wide-spread_expression	0.0874813
TBC1D32	EN	Wide-spread_expression	0.0366945
TBC1D4	EN	Wide-spread_expression	0.136431
TBC1D5	EN	Wide-spread_expression	0.0345814
TBC1D7	EN	Wide-spread_expression	0.0512169
TBC1D8	EN	Wide-spread_expression	0.0536271
TBC1D8B	EN	Wide-spread_expression	0.295108
TBC1D9	EN	Wide-spread_expression	0.112262
TBC1D9B	EN	Wide-spread_expression	0.0795487
TBCA	EN	Wide-spread_expression	0.0146342
TBCB	EN	Wide-spread_expression	0.0821491
TBCC	EN	Wide-spread_expression	0.270109
TBCCD1	EN	Wide-spread_expression	0.0848434
TBCD	EN	Wide-spread_expression	0.0708824
TBCE	EN	Wide-spread_expression	0.313359
TBCEL-TECTA	EN	Wide-spread_expression	0.205641
TBCK	EN	Wide-spread_expression	0.0187111
TBK1	EN	Wide-spread_expression	0.123169
TBKBP1	EN	Wide-spread_expression	0.133994
TBL1X	EN	Wide-spread_expression	0.323194
TBL1XR1	EN	Wide-spread_expression	0.029876
TBL1Y	EN	Specific_expression	0.943706
TBL2	EN	Wide-spread_expression	0.0985263
TBL3	EN	Wide-spread_expression	0.135897
TBP	EN	Wide-spread_expression	0.043007
TBPL1	EN	Wide-spread_expression	0.110757
TBPL2	EN	Wide-spread_expression	0.662521
TBR1	EN	Wide-spread_expression	0.162544
TBRG1	EN	Wide-spread_expression	0.0653491
TBRG4	EN	Wide-spread_expression	0.137451
TBX19	EN	Weak_expresssion	0.979596
TBXAS1	EN	Wide-spread_expression	0.464915
TC2N	EN	Wide-spread_expression	0.206542
TCAF1	EN	Wide-spread_expression	0.043673
TCAF2	EN	Wide-spread_expression	0.7652
TCAIM	EN	Wide-spread_expression	0.105543
TCAP	EN	Wide-spread_expression	0.602602
TCEA1	EN	Wide-spread_expression	0.0584629
TCEA2	EN	Wide-spread_expression	0.0418145
TCEA3	EN	Wide-spread_expression	0.405197
TCEAL1	EN	Wide-spread_expression	0.154479
TCEAL2	EN	Wide-spread_expression	0.0983146
TCEAL3	EN	Wide-spread_expression	0.0823532
TCEAL4	EN	Wide-spread_expression	0.0452895
TCEAL5	EN	Wide-spread_expression	0.119877
TCEAL6	EN	Wide-spread_expression	0.29008
TCEAL7	EN	Wide-spread_expression	0.135017
TCEAL8	EN	Wide-spread_expression	0.158066
TCEAL9	EN	Wide-spread_expression	0.173095
TCEANC	EN	Wide-spread_expression	0.179816
TCEANC2	EN	Wide-spread_expression	0.108802
TCERG1	EN	Wide-spread_expression	0.0203641
TCERG1L	EN	Wide-spread_expression	0.364346
TCF12	EN	Wide-spread_expression	0.123102
TCF20	EN	Wide-spread_expression	0.0941295
TCF24	EN	Wide-spread_expression	0.702417
TCF25	EN	Wide-spread_expression	0.0425153
TCF3	EN	Wide-spread_expression	0.175193
TCF4	EN	Wide-spread_expression	0.0988975
TCF7	EN	Wide-spread_expression	0.17487
TCF7L1	EN	Wide-spread_expression	0.640675
TCF7L2	EN	Wide-spread_expression	0.149255
TCFL5	EN	Wide-spread_expression	0.120388
TCHH	EN	Weak_expresssion	0.985238
TCHP	EN	Wide-spread_expression	0.0478591
TCIM	EN	Weak_expresssion	1
TCN1	EN	Wide-spread_expression	0.711588
TCOF1	EN	Wide-spread_expression	0.0536328
TCP1	EN	Wide-spread_expression	0.0929065
TCP11L1	EN	Wide-spread_expression	0.0329958
TCP11L2	EN	Wide-spread_expression	0.133366
TCTA	EN	Wide-spread_expression	0.0480753
TCTE1	EN	Wide-spread_expression	0.1875
TCTN1	EN	Wide-spread_expression	0.0585762
TCTN2	EN	Wide-spread_expression	0.140111
TCTN3	EN	Wide-spread_expression	0.185763
TDG	EN	Wide-spread_expression	0.063143
TDO2	EN	Wide-spread_expression	0.556342
TDP1	EN	Wide-spread_expression	0.0394822
TDP2	EN	Wide-spread_expression	0.0596322
TDRD1	EN	Specific_expression	0.945576
TDRD10	EN	Weak_expresssion	0.859522
TDRD12	EN	Wide-spread_expression	0.326872
TDRD3	EN	Wide-spread_expression	0.0457817
TDRD5	EN	Wide-spread_expression	0.383935
TDRD6	EN	Wide-spread_expression	0.18791
TDRD7	EN	Wide-spread_expression	0.0324869
TDRD9	EN	Wide-spread_expression	0.144108
TDRKH	EN	Wide-spread_expression	0.158354
TDRP	EN	Wide-spread_expression	0.0748465
TEAD1	EN	Wide-spread_expression	0.145
TEAD4	EN	Wide-spread_expression	0.800825
TEC	EN	Wide-spread_expression	0.74268
TECPR1	EN	Wide-spread_expression	0.0771822
TECPR2	EN	Wide-spread_expression	0.0212326
TECR	EN	Wide-spread_expression	0.0512612
TECTA	EN	Wide-spread_expression	0.351618
TEDC1	EN	Wide-spread_expression	0.370946
TEDC2	EN	Wide-spread_expression	0.326436
TEF	EN	Wide-spread_expression	0.0557863
TEFM	EN	Wide-spread_expression	0.0246816
TEK	EN	Wide-spread_expression	0.47187
TEKT1	EN	Wide-spread_expression	0.372506
TEKT3	EN	Wide-spread_expression	0.568903
TEKT5	EN	Wide-spread_expression	0.436116
TELO2	EN	Wide-spread_expression	0.156111
TENM1	EN	Wide-spread_expression	0.277537
TENM2	EN	Wide-spread_expression	0.137799
TENM3	EN	Wide-spread_expression	0.267195
TENM4	EN	Wide-spread_expression	0.141647
TENT2	EN	Wide-spread_expression	0.0542079
TENT4A	EN	Wide-spread_expression	0.0385546
TENT4B	EN	Wide-spread_expression	0.0382105
TENT5A	EN	Wide-spread_expression	0.452986
TENT5C	EN	Weak_expresssion	0.970314
TENT5D	EN	Wide-spread_expression	0.166226
TEP1	EN	Wide-spread_expression	0.308012
TEPP	EN	Weak_expresssion	1
TEPSIN	EN	Wide-spread_expression	0.129385
TERB1	EN	Wide-spread_expression	0.28965
TERF1	EN	Wide-spread_expression	0.0801019
TERF2	EN	Wide-spread_expression	0.0615515
TERF2IP	EN	Wide-spread_expression	0.0395036
TESC	EN	Wide-spread_expression	0.380353
TESK1	EN	Wide-spread_expression	0.126095
TESMIN	EN	Wide-spread_expression	0.811784
TESPA1	EN	Wide-spread_expression	0.351926
TET1	EN	Wide-spread_expression	0.0554019
TET2	EN	Wide-spread_expression	0.120369
TET3	EN	Wide-spread_expression	0.081975
TEX10	EN	Wide-spread_expression	0.0215383
TEX101	EN	Wide-spread_expression	0.815821
TEX11	EN	Wide-spread_expression	0.204356
TEX14	EN	Wide-spread_expression	0.0569228
TEX15	EN	Wide-spread_expression	0.58913
TEX2	EN	Wide-spread_expression	0.188616
TEX22	EN	Wide-spread_expression	0.103747
TEX26	EN	Wide-spread_expression	0.549366
TEX264	EN	Wide-spread_expression	0.0791394
TEX29	EN	Wide-spread_expression	0.277775
TEX30	EN	Wide-spread_expression	0.569126
TEX36	EN	Wide-spread_expression	0.498472
TEX45	EN	Wide-spread_expression	0.70277
TEX46	EN	Weak_expresssion	0.898938
TEX47	EN	Wide-spread_expression	0.845008
TEX48	EN	Wide-spread_expression	0.24863
TEX49	EN	Wide-spread_expression	0.575127
TEX52	EN	Wide-spread_expression	0.214928
TEX53	EN	Wide-spread_expression	0.230915
TEX9	EN	Wide-spread_expression	0.0496407
TF	EN	Wide-spread_expression	0.052438
TFAM	EN	Wide-spread_expression	0.114335
TFAP2E	EN	Wide-spread_expression	0.0446794
TFAP4	EN	Wide-spread_expression	0.198873
TFB1M	EN	Wide-spread_expression	0.0589976
TFB2M	EN	Wide-spread_expression	0.0972777
TFCP2	EN	Wide-spread_expression	0.0380319
TFDP1	EN	Wide-spread_expression	0.0590819
TFDP2	EN	Wide-spread_expression	0.0631104
TFE3	EN	Wide-spread_expression	0.0437837
TFEB	EN	Wide-spread_expression	0.397983
TFEC	EN	Weak_expresssion	0.906439
TFG	EN	Wide-spread_expression	0.0094193
TFIP11	EN	Wide-spread_expression	0.077054
TFPI	EN	Wide-spread_expression	0.522254
TFPT	EN	Wide-spread_expression	0.0923596
TFR2	EN	Wide-spread_expression	0.267123
TFRC	EN	Wide-spread_expression	0.0393326
TG	EN	Wide-spread_expression	0.709917
TGDS	EN	Wide-spread_expression	0.202076
TGFA	EN	Specific_expression	0.931258
TGFB1	EN	Wide-spread_expression	0.0641225
TGFB2	EN	Wide-spread_expression	0.481142
TGFB3	EN	Wide-spread_expression	0.298152
TGFBI	EN	Weak_expresssion	0.995458
TGFBR1	EN	Wide-spread_expression	0.327508
TGFBR2	EN	Weak_expresssion	1
TGFBR3	EN	Wide-spread_expression	0.377334
TGFBR3L	EN	Wide-spread_expression	0.246086
TGFBRAP1	EN	Wide-spread_expression	0.0522174
TGIF1	EN	Wide-spread_expression	0.410942
TGM1	EN	Wide-spread_expression	0.827229
TGM2	EN	Weak_expresssion	1
TGOLN2	EN	Wide-spread_expression	0.0673362
TGS1	EN	Wide-spread_expression	0.0618495
THADA	EN	Wide-spread_expression	0.0423925
THAP1	EN	Wide-spread_expression	0.1028
THAP10	EN	Wide-spread_expression	0.507148
THAP11	EN	Wide-spread_expression	0.353767
THAP12	EN	Wide-spread_expression	0.107099
THAP2	EN	Wide-spread_expression	0.0482553
THAP3	EN	Wide-spread_expression	0.156389
THAP4	EN	Wide-spread_expression	0.0228275
THAP6	EN	Wide-spread_expression	0.0373346
THAP7	EN	Wide-spread_expression	0.369447
THAP8	EN	Wide-spread_expression	0.112133
THAP9	EN	Wide-spread_expression	0.188299
THBS1	EN	Wide-spread_expression	0.581796
THBS2	EN	Wide-spread_expression	0.73182
THBS3	EN	Wide-spread_expression	0.151231
THBS4	EN	Wide-spread_expression	0.150237
THEG	EN	Weak_expresssion	0.892499
THEGL	EN	Wide-spread_expression	0.829372
THEM4	EN	Wide-spread_expression	0.131621
THEM5	EN	Weak_expresssion	1
THEM6	EN	Wide-spread_expression	0.0982192
THEMIS	EN	Wide-spread_expression	0.619293
THEMIS2	EN	Wide-spread_expression	0.66712
THG1L	EN	Wide-spread_expression	0.274767
THNSL2	EN	Wide-spread_expression	0.301944
THOC1	EN	Wide-spread_expression	0.0395725
THOC2	EN	Wide-spread_expression	0.0242985
THOC3	EN	Wide-spread_expression	0.452894
THOC5	EN	Wide-spread_expression	0.0478865
THOC6	EN	Wide-spread_expression	0.423735
THOC7	EN	Wide-spread_expression	0.0501966
THOP1	EN	Wide-spread_expression	0.048427
THPO	EN	Wide-spread_expression	0.586171
THRA	EN	Wide-spread_expression	0.0748211
THRAP3	EN	Wide-spread_expression	0.0477678
THRB	EN	Wide-spread_expression	0.0541754
THRSP	EN	Wide-spread_expression	0.530557
THSD1	EN	Wide-spread_expression	0.119184
THSD4	EN	Wide-spread_expression	0.218079
THSD7A	EN	Wide-spread_expression	0.454618
THSD7B	EN	Wide-spread_expression	0.40641
THSD8	EN	Wide-spread_expression	0.376935
THUMPD1	EN	Wide-spread_expression	0.0620669
THUMPD2	EN	Wide-spread_expression	0.0976334
THUMPD3	EN	Wide-spread_expression	0.0663577
THY1	EN	Wide-spread_expression	0.0557222
THYN1	EN	Wide-spread_expression	0.069677
TIAL1	EN	Wide-spread_expression	0.0604062
TIAM1	EN	Wide-spread_expression	0.24662
TIAM2	EN	Wide-spread_expression	0.0642982
TICAM1	EN	Wide-spread_expression	0.189912
TICRR	EN	Weak_expresssion	1
TIE1	EN	Weak_expresssion	0.895899
TIFA	EN	Wide-spread_expression	0.778595
TIGD1	EN	Wide-spread_expression	0.14389
TIGD2	EN	Weak_expresssion	0.871677
TIGD4	EN	Wide-spread_expression	0.191312
TIGD5	EN	Wide-spread_expression	0.45936
TIGD6	EN	Weak_expresssion	0.881818
TIGD7	EN	Wide-spread_expression	0.0494439
TIGIT	EN	Weak_expresssion	1
TIMELESS	EN	Wide-spread_expression	0.779648
TIMM10	EN	Wide-spread_expression	0.311974
TIMM13	EN	Wide-spread_expression	0.0993066
TIMM17A	EN	Wide-spread_expression	0.0478415
TIMM17B	EN	Wide-spread_expression	0.387176
TIMM21	EN	Wide-spread_expression	0.052373
TIMM22	EN	Wide-spread_expression	0.124121
TIMM23	EN	Wide-spread_expression	0.0190676
TIMM23B-AGAP6	EN	Wide-spread_expression	0.0445093
TIMM29	EN	Wide-spread_expression	0.0593457
TIMM44	EN	Wide-spread_expression	0.0815464
TIMM50	EN	Wide-spread_expression	0.0510889
TIMM8A	EN	Wide-spread_expression	0.350509
TIMM8B	EN	Wide-spread_expression	0.0676427
TIMM9	EN	Wide-spread_expression	0.0556361
TIMMDC1	EN	Wide-spread_expression	0.0346511
TIMP2	EN	Wide-spread_expression	0.345298
TIMP3	EN	Wide-spread_expression	0.326831
TIMP4	EN	Wide-spread_expression	0.636355
TINAG	EN	Wide-spread_expression	0.390256
TINCR	EN	Wide-spread_expression	0.237736
TINF2	EN	Wide-spread_expression	0.396984
TIPARP	EN	Wide-spread_expression	0.524719
TIPIN	EN	Wide-spread_expression	0.0713787
TIPRL	EN	Wide-spread_expression	0.0301446
TIRAP	EN	Wide-spread_expression	0.142482
TJAP1	EN	Wide-spread_expression	0.0733309
TJP1	EN	Wide-spread_expression	0.0558002
TJP3	EN	Wide-spread_expression	0.470893
TK2	EN	Wide-spread_expression	0.0526047
TKFC	EN	Wide-spread_expression	0.300625
TKT	EN	Wide-spread_expression	0.0927558
TLCD2	EN	Weak_expresssion	0.992365
TLCD3A	EN	Wide-spread_expression	0.249071
TLCD3B	EN	Wide-spread_expression	0.15914
TLCD4-RWDD3	EN	Wide-spread_expression	0.120425
TLCD5	EN	Wide-spread_expression	0.0635719
TLDC2	EN	Wide-spread_expression	0.641051
TLE1	EN	Wide-spread_expression	0.366673
TLE2	EN	Wide-spread_expression	0.456648
TLE3	EN	Wide-spread_expression	0.549649
TLE4	EN	Wide-spread_expression	0.29274
TLE5	EN	Wide-spread_expression	0.0838343
TLE6	EN	Wide-spread_expression	0.427781
TLK1	EN	Wide-spread_expression	0.116542
TLK2	EN	Wide-spread_expression	0.0166324
TLL1	EN	Wide-spread_expression	0.535246
TLL2	EN	Wide-spread_expression	0.504855
TLN1	EN	Wide-spread_expression	0.123684
TLN2	EN	Wide-spread_expression	0.0833163
TLNRD1	EN	Wide-spread_expression	0.231928
TLR1	EN	Weak_expresssion	0.944637
TLR10	EN	Weak_expresssion	1
TLR2	EN	Weak_expresssion	0.963852
TLR5	EN	Weak_expresssion	0.911275
TM2D1	EN	Wide-spread_expression	0.0351923
TM2D2	EN	Wide-spread_expression	0.122585
TM2D3	EN	Wide-spread_expression	0.0487451
TM4SF20	EN	Weak_expresssion	0.903563
TM6SF1	EN	Wide-spread_expression	0.0834859
TM7SF2	EN	Wide-spread_expression	0.103125
TM7SF3	EN	Wide-spread_expression	0.0926356
TM9SF2	EN	Wide-spread_expression	0.0179282
TM9SF3	EN	Wide-spread_expression	0.0547341
TM9SF4	EN	Wide-spread_expression	0.0230175
TMA16	EN	Wide-spread_expression	0.128749
TMA7	EN	Wide-spread_expression	0.091698
TMBIM1	EN	Wide-spread_expression	0.143942
TMBIM6	EN	Wide-spread_expression	0.0565249
TMC1	EN	Wide-spread_expression	0.548265
TMC2	EN	Wide-spread_expression	0.169622
TMC3	EN	Wide-spread_expression	0.639317
TMC4	EN	Wide-spread_expression	0.249202
TMC5	EN	Wide-spread_expression	0.480208
TMC6	EN	Wide-spread_expression	0.260522
TMC7	EN	Wide-spread_expression	0.10808
TMC8	EN	Wide-spread_expression	0.194056
TMCC1	EN	Wide-spread_expression	0.0295293
TMCC2	EN	Wide-spread_expression	0.074853
TMCC3	EN	Wide-spread_expression	0.62859
TMCO1	EN	Wide-spread_expression	0.0187703
TMCO3	EN	Wide-spread_expression	0.0221132
TMCO4	EN	Wide-spread_expression	0.0915927
TMCO6	EN	Wide-spread_expression	0.553269
TMED1	EN	Wide-spread_expression	0.567171
TMED10	EN	Wide-spread_expression	0.0483724
TMED2	EN	Wide-spread_expression	0.0380652
TMED3	EN	Wide-spread_expression	0.143595
TMED4	EN	Wide-spread_expression	0.0742109
TMED5	EN	Wide-spread_expression	0.0758288
TMED7-TICAM2	EN	Wide-spread_expression	0.155637
TMED8	EN	Wide-spread_expression	0.0253135
TMED9	EN	Wide-spread_expression	0.0724189
TMEFF2	EN	Wide-spread_expression	0.139719
TMEM100	EN	Weak_expresssion	1
TMEM101	EN	Wide-spread_expression	0.1702
TMEM104	EN	Wide-spread_expression	0.0650057
TMEM106A	EN	Wide-spread_expression	0.688562
TMEM106B	EN	Wide-spread_expression	0.0427401
TMEM106C	EN	Wide-spread_expression	0.148511
TMEM107	EN	Wide-spread_expression	0.239748
TMEM108	EN	Wide-spread_expression	0.143154
TMEM109	EN	Wide-spread_expression	0.276506
TMEM11	EN	Wide-spread_expression	0.136854
TMEM114	EN	Weak_expresssion	1
TMEM115	EN	Wide-spread_expression	0.607251
TMEM116	EN	Wide-spread_expression	0.0216781
TMEM117	EN	Wide-spread_expression	0.117948
TMEM120A	EN	Wide-spread_expression	0.241713
TMEM120B	EN	Wide-spread_expression	0.0592913
TMEM121	EN	Wide-spread_expression	0.128164
TMEM121B	EN	Wide-spread_expression	0.129478
TMEM123	EN	Wide-spread_expression	0.0281623
TMEM126A	EN	Wide-spread_expression	0.116717
TMEM126B	EN	Wide-spread_expression	0.0979488
TMEM127	EN	Wide-spread_expression	0.0894383
TMEM128	EN	Wide-spread_expression	0.0306106
TMEM129	EN	Wide-spread_expression	0.0593539
TMEM130	EN	Wide-spread_expression	0.0254493
TMEM131	EN	Wide-spread_expression	0.0710651
TMEM131L	EN	Wide-spread_expression	0.181687
TMEM132A	EN	Wide-spread_expression	0.208309
TMEM132B	EN	Wide-spread_expression	0.0671092
TMEM132C	EN	Wide-spread_expression	0.548859
TMEM132D	EN	Wide-spread_expression	0.193372
TMEM132E	EN	Wide-spread_expression	0.626578
TMEM134	EN	Wide-spread_expression	0.0619021
TMEM135	EN	Wide-spread_expression	0.0410182
TMEM138	EN	Wide-spread_expression	0.0600676
TMEM140	EN	Wide-spread_expression	0.243824
TMEM143	EN	Wide-spread_expression	0.0651166
TMEM144	EN	Wide-spread_expression	0.276358
TMEM145	EN	Wide-spread_expression	0.155961
TMEM147	EN	Wide-spread_expression	0.212452
TMEM14A	EN	Wide-spread_expression	0.139227
TMEM14C	EN	Wide-spread_expression	0.169812
TMEM150A	EN	Wide-spread_expression	0.319837
TMEM150B	EN	Wide-spread_expression	0.819333
TMEM150C	EN	Wide-spread_expression	0.137284
TMEM151A	EN	Wide-spread_expression	0.146155
TMEM151B	EN	Wide-spread_expression	0.193053
TMEM154	EN	Weak_expresssion	0.940506
TMEM156	EN	Wide-spread_expression	0.69344
TMEM158	EN	Wide-spread_expression	0.592297
TMEM160	EN	Wide-spread_expression	0.131994
TMEM161A	EN	Wide-spread_expression	0.0828476
TMEM161B	EN	Wide-spread_expression	0.0161013
TMEM163	EN	Wide-spread_expression	0.212653
TMEM164	EN	Wide-spread_expression	0.222991
TMEM165	EN	Wide-spread_expression	0.0355841
TMEM167A	EN	Wide-spread_expression	0.0682819
TMEM167B	EN	Wide-spread_expression	0.0840272
TMEM168	EN	Wide-spread_expression	0.10473
TMEM169	EN	Wide-spread_expression	0.176857
TMEM17	EN	Wide-spread_expression	0.324353
TMEM170B	EN	Wide-spread_expression	0.0627127
TMEM171	EN	Weak_expresssion	0.915389
TMEM175	EN	Wide-spread_expression	0.0198387
TMEM177	EN	Wide-spread_expression	0.0788658
TMEM178A	EN	Wide-spread_expression	0.0859339
TMEM178B	EN	Wide-spread_expression	0.115244
TMEM179	EN	Wide-spread_expression	0.129628
TMEM179B	EN	Wide-spread_expression	0.0738777
TMEM18	EN	Wide-spread_expression	0.131736
TMEM181	EN	Wide-spread_expression	0.0738738
TMEM182	EN	Wide-spread_expression	0.21985
TMEM183A	EN	Wide-spread_expression	0.0907812
TMEM184A	EN	Wide-spread_expression	0.551897
TMEM184B	EN	Wide-spread_expression	0.0442516
TMEM184C	EN	Wide-spread_expression	0.0340058
TMEM185A	EN	Wide-spread_expression	0.0753626
TMEM185B	EN	Wide-spread_expression	0.386976
TMEM186	EN	Wide-spread_expression	0.210434
TMEM187	EN	Wide-spread_expression	0.361774
TMEM19	EN	Wide-spread_expression	0.210774
TMEM191C	EN	Wide-spread_expression	0.269236
TMEM192	EN	Wide-spread_expression	0.0403761
TMEM196	EN	Wide-spread_expression	0.388722
TMEM198	EN	Wide-spread_expression	0.226534
TMEM200A	EN	Wide-spread_expression	0.7256
TMEM200C	EN	Wide-spread_expression	0.609362
TMEM201	EN	Wide-spread_expression	0.116837
TMEM203	EN	Wide-spread_expression	0.281518
TMEM204	EN	Wide-spread_expression	0.357524
TMEM208	EN	Wide-spread_expression	0.0956562
TMEM209	EN	Wide-spread_expression	0.0743659
TMEM211	EN	Wide-spread_expression	0.31117
TMEM212	EN	Wide-spread_expression	0.444739
TMEM213	EN	Wide-spread_expression	0.174644
TMEM214	EN	Wide-spread_expression	0.191312
TMEM215	EN	Weak_expresssion	1
TMEM216	EN	Wide-spread_expression	0.265359
TMEM218	EN	Wide-spread_expression	0.134184
TMEM219	EN	Wide-spread_expression	0.0770158
TMEM220	EN	Wide-spread_expression	0.173075
TMEM222	EN	Wide-spread_expression	0.063342
TMEM223	EN	Wide-spread_expression	0.0771498
TMEM229B	EN	Wide-spread_expression	0.103807
TMEM230	EN	Wide-spread_expression	0.0512565
TMEM232	EN	Wide-spread_expression	0.0565724
TMEM233	EN	Wide-spread_expression	0.645505
TMEM234	EN	Wide-spread_expression	0.0738137
TMEM235	EN	Weak_expresssion	1
TMEM237	EN	Wide-spread_expression	0.141057
TMEM238	EN	Wide-spread_expression	0.712962
TMEM240	EN	Wide-spread_expression	0.0942196
TMEM241	EN	Wide-spread_expression	0.0373132
TMEM242	EN	Wide-spread_expression	0.0729858
TMEM243	EN	Wide-spread_expression	0.26586
TMEM244	EN	Specific_expression	0.868952
TMEM245	EN	Wide-spread_expression	0.0251946
TMEM248	EN	Wide-spread_expression	0.0327137
TMEM25	EN	Wide-spread_expression	0.0815106
TMEM250	EN	Wide-spread_expression	0.338262
TMEM254	EN	Wide-spread_expression	0.0264156
TMEM255B	EN	Weak_expresssion	0.904244
TMEM256-PLSCR3	EN	Wide-spread_expression	0.14704
TMEM258	EN	Wide-spread_expression	0.139366
TMEM259	EN	Wide-spread_expression	0.0479454
TMEM26	EN	Wide-spread_expression	0.681854
TMEM260	EN	Wide-spread_expression	0.0238423
TMEM263	EN	Wide-spread_expression	0.0608169
TMEM266	EN	Wide-spread_expression	0.0862241
TMEM267	EN	Wide-spread_expression	0.0566297
TMEM268	EN	Wide-spread_expression	0.120372
TMEM269	EN	Wide-spread_expression	0.127315
TMEM271	EN	Wide-spread_expression	0.143401
TMEM275	EN	Wide-spread_expression	0.771784
TMEM30A	EN	Wide-spread_expression	0.0602567
TMEM33	EN	Wide-spread_expression	0.0640886
TMEM35A	EN	Wide-spread_expression	0.129056
TMEM38A	EN	Wide-spread_expression	0.0580917
TMEM38B	EN	Wide-spread_expression	0.260675
TMEM39A	EN	Wide-spread_expression	0.026207
TMEM39B	EN	Wide-spread_expression	0.0933542
TMEM40	EN	Wide-spread_expression	0.615722
TMEM41A	EN	Wide-spread_expression	0.108469
TMEM41B	EN	Wide-spread_expression	0.024172
TMEM43	EN	Wide-spread_expression	0.100225
TMEM44	EN	Wide-spread_expression	0.267804
TMEM45A	EN	Wide-spread_expression	0.742358
TMEM45B	EN	Wide-spread_expression	0.582312
TMEM47	EN	Wide-spread_expression	0.465876
TMEM50A	EN	Wide-spread_expression	0.0785508
TMEM50B	EN	Wide-spread_expression	0.0381889
TMEM51	EN	Wide-spread_expression	0.744521
TMEM52B	EN	Weak_expresssion	0.970034
TMEM53	EN	Wide-spread_expression	0.0851987
TMEM54	EN	Wide-spread_expression	0.711448
TMEM59	EN	Wide-spread_expression	0.0519281
TMEM59L	EN	Wide-spread_expression	0.0341536
TMEM60	EN	Wide-spread_expression	0.138905
TMEM62	EN	Wide-spread_expression	0.0217405
TMEM63A	EN	Wide-spread_expression	0.538114
TMEM63B	EN	Wide-spread_expression	0.056198
TMEM63C	EN	Wide-spread_expression	0.137753
TMEM64	EN	Wide-spread_expression	0.175969
TMEM65	EN	Wide-spread_expression	0.17759
TMEM67	EN	Wide-spread_expression	0.0387683
TMEM68	EN	Wide-spread_expression	0.116741
TMEM69	EN	Wide-spread_expression	0.0579046
TMEM70	EN	Wide-spread_expression	0.17474
TMEM71	EN	Weak_expresssion	0.971898
TMEM72	EN	Weak_expresssion	0.922284
TMEM74	EN	Wide-spread_expression	0.147695
TMEM74B	EN	Wide-spread_expression	0.240442
TMEM79	EN	Wide-spread_expression	0.0898752
TMEM81	EN	Weak_expresssion	1
TMEM86A	EN	Wide-spread_expression	0.716527
TMEM86B	EN	Wide-spread_expression	0.254352
TMEM87A	EN	Wide-spread_expression	0.0419937
TMEM87B	EN	Wide-spread_expression	0.0635765
TMEM88B	EN	Wide-spread_expression	0.756507
TMEM8B	EN	Wide-spread_expression	0.0666742
TMEM9	EN	Wide-spread_expression	0.0752514
TMEM94	EN	Wide-spread_expression	0.0344423
TMEM97	EN	Wide-spread_expression	0.221808
TMEM98	EN	Wide-spread_expression	0.797071
TMEM9B	EN	Wide-spread_expression	0.0447994
TMF1	EN	Wide-spread_expression	0.026321
TMIE	EN	Wide-spread_expression	0.432438
TMIGD3	EN	Wide-spread_expression	0.595693
TMLHE	EN	Wide-spread_expression	0.0364757
TMOD1	EN	Wide-spread_expression	0.193683
TMOD2	EN	Wide-spread_expression	0.0696844
TMOD3	EN	Wide-spread_expression	0.0559513
TMPO	EN	Wide-spread_expression	0.212779
TMPRSS11A	EN	Wide-spread_expression	0.225643
TMPRSS11D	EN	Wide-spread_expression	0.181276
TMPRSS11F	EN	Wide-spread_expression	0.363856
TMPRSS12	EN	Wide-spread_expression	0.41639
TMPRSS15	EN	Wide-spread_expression	0.723339
TMPRSS5	EN	Wide-spread_expression	0.122422
TMPRSS7	EN	Wide-spread_expression	0.444528
TMPRSS9	EN	Wide-spread_expression	0.138111
TMSB10	EN	Wide-spread_expression	0.231427
TMSB15B	EN	Wide-spread_expression	0.30483
TMSB4X	EN	Wide-spread_expression	0.084219
TMTC1	EN	Wide-spread_expression	0.228076
TMTC2	EN	Wide-spread_expression	0.248627
TMTC3	EN	Wide-spread_expression	0.0706527
TMTC4	EN	Wide-spread_expression	0.494426
TMUB1	EN	Wide-spread_expression	0.176249
TMUB2	EN	Wide-spread_expression	0.0318768
TMX1	EN	Wide-spread_expression	0.108271
TMX3	EN	Wide-spread_expression	0.0554625
TMX4	EN	Wide-spread_expression	0.0459375
TNC	EN	Wide-spread_expression	0.518056
TNFAIP1	EN	Wide-spread_expression	0.0723341
TNFAIP2	EN	Wide-spread_expression	0.629658
TNFAIP6	EN	Weak_expresssion	0.898683
TNFAIP8	EN	Wide-spread_expression	0.654915
TNFAIP8L1	EN	Wide-spread_expression	0.120776
TNFAIP8L3	EN	Wide-spread_expression	0.426624
TNFRSF10B	EN	Wide-spread_expression	0.727115
TNFRSF11A	EN	Wide-spread_expression	0.406928
TNFRSF11B	EN	Wide-spread_expression	0.703229
TNFRSF14	EN	Wide-spread_expression	0.531979
TNFRSF18	EN	Weak_expresssion	0.961789
TNFRSF19	EN	Wide-spread_expression	0.330913
TNFRSF1A	EN	Wide-spread_expression	0.826474
TNFRSF21	EN	Wide-spread_expression	0.183376
TNFRSF25	EN	Wide-spread_expression	0.136311
TNFRSF8	EN	Wide-spread_expression	0.837989
TNFSF13B	EN	Wide-spread_expression	0.135449
TNFSF4	EN	Wide-spread_expression	0.115241
TNFSF9	EN	Weak_expresssion	0.926985
TNIK	EN	Wide-spread_expression	0.121756
TNIP1	EN	Wide-spread_expression	0.102581
TNIP2	EN	Wide-spread_expression	0.569745
TNIP3	EN	Specific_expression	0.947239
TNK1	EN	Wide-spread_expression	0.731346
TNK2	EN	Wide-spread_expression	0.0391264
TNKS	EN	Wide-spread_expression	0.013704
TNKS1BP1	EN	Wide-spread_expression	0.0787452
TNKS2	EN	Wide-spread_expression	0.0394287
TNN	EN	Weak_expresssion	0.938802
TNNC2	EN	Wide-spread_expression	0.360124
TNNT1	EN	Weak_expresssion	0.971193
TNPO1	EN	Wide-spread_expression	0.0433048
TNPO2	EN	Wide-spread_expression	0.0346626
TNPO3	EN	Wide-spread_expression	0.0401673
TNR	EN	Wide-spread_expression	0.069716
TNRC18	EN	Wide-spread_expression	0.0513994
TNRC6A	EN	Wide-spread_expression	0.0475251
TNRC6B	EN	Wide-spread_expression	0.0169783
TNRC6C	EN	Wide-spread_expression	0.0339963
TNS1	EN	Wide-spread_expression	0.467753
TNS2	EN	Wide-spread_expression	0.264083
TNS3	EN	Wide-spread_expression	0.351842
TNXB	EN	Wide-spread_expression	0.296582
TOB1	EN	Wide-spread_expression	0.206395
TOB2	EN	Wide-spread_expression	0.107586
TOE1	EN	Wide-spread_expression	0.36205
TOGARAM1	EN	Wide-spread_expression	0.0191869
TOGARAM2	EN	Wide-spread_expression	0.528774
TOLLIP	EN	Wide-spread_expression	0.0720698
TOM1	EN	Wide-spread_expression	0.0794082
TOM1L1	EN	Wide-spread_expression	0.0695373
TOM1L2	EN	Wide-spread_expression	0.0510556
TOMM20	EN	Wide-spread_expression	0.0415453
TOMM22	EN	Wide-spread_expression	0.276507
TOMM34	EN	Wide-spread_expression	0.122995
TOMM40	EN	Wide-spread_expression	0.144611
TOMM40L	EN	Wide-spread_expression	0.116251
TOMM7	EN	Wide-spread_expression	0.255381
TOMM70	EN	Wide-spread_expression	0.0259603
TONSL	EN	Wide-spread_expression	0.284023
TOP1	EN	Wide-spread_expression	0.0228313
TOP1MT	EN	Wide-spread_expression	0.196509
TOP2B	EN	Wide-spread_expression	0.0380864
TOP3A	EN	Wide-spread_expression	0.0284239
TOP3B	EN	Wide-spread_expression	0.124709
TOPAZ1	EN	Wide-spread_expression	0.580425
TOPBP1	EN	Wide-spread_expression	0.0439985
TOR1A	EN	Wide-spread_expression	0.111512
TOR1AIP1	EN	Wide-spread_expression	0.0385095
TOR1AIP2	EN	Wide-spread_expression	0.0379168
TOR1B	EN	Wide-spread_expression	0.0561964
TOR2A	EN	Wide-spread_expression	0.318816
TOR3A	EN	Wide-spread_expression	0.115284
TOX	EN	Wide-spread_expression	0.263233
TOX2	EN	Wide-spread_expression	0.395879
TOX3	EN	Wide-spread_expression	0.754321
TOX4	EN	Wide-spread_expression	0.0268117
TP53	EN	Wide-spread_expression	0.291068
TP53BP1	EN	Wide-spread_expression	0.0234235
TP53BP2	EN	Wide-spread_expression	0.329782
TP53I11	EN	Wide-spread_expression	0.553397
TP53I3	EN	Wide-spread_expression	0.578815
TP53INP1	EN	Wide-spread_expression	0.392061
TP53INP2	EN	Wide-spread_expression	0.145601
TP53RK	EN	Wide-spread_expression	0.163905
TP53TG5	EN	Wide-spread_expression	0.0493548
TP63	EN	Weak_expresssion	0.953655
TPBG	EN	Wide-spread_expression	0.789186
TPCN1	EN	Wide-spread_expression	0.11171
TPCN2	EN	Wide-spread_expression	0.116253
TPD52	EN	Wide-spread_expression	0.115641
TPD52L1	EN	Wide-spread_expression	0.412117
TPD52L2	EN	Wide-spread_expression	0.0624095
TPGS1	EN	Wide-spread_expression	0.156893
TPGS2	EN	Wide-spread_expression	0.0935969
TPH1	EN	Wide-spread_expression	0.222523
TPH2	EN	Wide-spread_expression	0.534049
TPI1	EN	Wide-spread_expression	0.112727
TPK1	EN	Wide-spread_expression	0.054383
TPM1	EN	Wide-spread_expression	0.069465
TPM2	EN	Wide-spread_expression	0.642529
TPM3	EN	Wide-spread_expression	0.0480358
TPM4	EN	Wide-spread_expression	0.118134
TPMT	EN	Wide-spread_expression	0.319573
TPO	EN	Wide-spread_expression	0.592345
TPP1	EN	Wide-spread_expression	0.243941
TPP2	EN	Wide-spread_expression	0.0881355
TPPP	EN	Wide-spread_expression	0.0657239
TPPP3	EN	Weak_expresssion	1
TPR	EN	Wide-spread_expression	0.0301458
TPRA1	EN	Wide-spread_expression	0.0462654
TPRG1	EN	Wide-spread_expression	0.586424
TPRG1L	EN	Wide-spread_expression	0.122921
TPRKB	EN	Wide-spread_expression	0.0470784
TPRN	EN	Wide-spread_expression	0.0574697
TPRX1	EN	Wide-spread_expression	0.716944
TPST1	EN	Wide-spread_expression	0.037289
TPST2	EN	Wide-spread_expression	0.1413
TPT1	EN	Wide-spread_expression	0.12132
TPTE2	EN	Wide-spread_expression	0.322742
TPTEP2-CSNK1E	EN	Wide-spread_expression	0.134988
TPX2	EN	Wide-spread_expression	0.141718
TRA2A	EN	Wide-spread_expression	0.0155276
TRA2B	EN	Wide-spread_expression	0.023018
TRABD	EN	Wide-spread_expression	0.179997
TRABD2A	EN	Wide-spread_expression	0.619464
TRADD	EN	Wide-spread_expression	0.759094
TRAF1	EN	Wide-spread_expression	0.363331
TRAF2	EN	Wide-spread_expression	0.118014
TRAF3	EN	Wide-spread_expression	0.060329
TRAF3IP1	EN	Wide-spread_expression	0.0269685
TRAF3IP2	EN	Wide-spread_expression	0.0654455
TRAF3IP3	EN	Wide-spread_expression	0.124797
TRAF4	EN	Wide-spread_expression	0.468804
TRAF5	EN	Wide-spread_expression	0.240561
TRAF6	EN	Wide-spread_expression	0.0343212
TRAF7	EN	Wide-spread_expression	0.0683015
TRAFD1	EN	Wide-spread_expression	0.048765
TRAIP	EN	Wide-spread_expression	0.375186
TRAK1	EN	Wide-spread_expression	0.0950562
TRAK2	EN	Wide-spread_expression	0.0545011
TRAM1	EN	Wide-spread_expression	0.0312018
TRAM1L1	EN	Wide-spread_expression	0.480823
TRAM2	EN	Wide-spread_expression	0.297554
TRANK1	EN	Wide-spread_expression	0.134256
TRAP1	EN	Wide-spread_expression	0.0275055
TRAPPC1	EN	Weak_expresssion	0.972599
TRAPPC10	EN	Wide-spread_expression	0.0755266
TRAPPC11	EN	Wide-spread_expression	0.0262361
TRAPPC12	EN	Wide-spread_expression	0.0330216
TRAPPC13	EN	Wide-spread_expression	0.0494181
TRAPPC14	EN	Wide-spread_expression	0.155014
TRAPPC2	EN	Wide-spread_expression	0.0367128
TRAPPC2L	EN	Wide-spread_expression	0.181697
TRAPPC3	EN	Wide-spread_expression	0.0319936
TRAPPC4	EN	Wide-spread_expression	0.109913
TRAPPC5	EN	Wide-spread_expression	0.528084
TRAPPC6A	EN	Wide-spread_expression	0.105129
TRAPPC6B	EN	Wide-spread_expression	0.0451373
TRAPPC8	EN	Wide-spread_expression	0.0185333
TRAPPC9	EN	Wide-spread_expression	0.0194595
TRDMT1	EN	Wide-spread_expression	0.324875
TRDN	EN	Wide-spread_expression	0.77451
TRERF1	EN	Wide-spread_expression	0.145636
TRHDE	EN	Wide-spread_expression	0.275514
TRHR	EN	Weak_expresssion	0.858087
TRIAP1	EN	Wide-spread_expression	0.515534
TRIB1	EN	Wide-spread_expression	0.834418
TRIB2	EN	Wide-spread_expression	0.366577
TRIB3	EN	Wide-spread_expression	0.0708164
TRIL	EN	Wide-spread_expression	0.805656
TRIM11	EN	Wide-spread_expression	0.106895
TRIM13	EN	Wide-spread_expression	0.0903185
TRIM14	EN	Wide-spread_expression	0.121185
TRIM16	EN	Wide-spread_expression	0.131092
TRIM17	EN	Wide-spread_expression	0.163803
TRIM22	EN	Wide-spread_expression	0.506782
TRIM23	EN	Wide-spread_expression	0.0368857
TRIM24	EN	Wide-spread_expression	0.0519572
TRIM25	EN	Wide-spread_expression	0.1169
TRIM26	EN	Wide-spread_expression	0.0379171
TRIM27	EN	Wide-spread_expression	0.0904606
TRIM28	EN	Wide-spread_expression	0.126363
TRIM29	EN	Wide-spread_expression	0.828466
TRIM3	EN	Wide-spread_expression	0.0689013
TRIM32	EN	Wide-spread_expression	0.135064
TRIM33	EN	Wide-spread_expression	0.0166196
TRIM35	EN	Wide-spread_expression	0.0986258
TRIM36	EN	Wide-spread_expression	0.384312
TRIM37	EN	Wide-spread_expression	0.0500602
TRIM4	EN	Wide-spread_expression	0.0376656
TRIM41	EN	Wide-spread_expression	0.0405799
TRIM44	EN	Wide-spread_expression	0.0433168
TRIM45	EN	Wide-spread_expression	0.332845
TRIM46	EN	Wide-spread_expression	0.0447725
TRIM5	EN	Wide-spread_expression	0.318922
TRIM50	EN	Wide-spread_expression	0.527919
TRIM52	EN	Wide-spread_expression	0.026578
TRIM54	EN	Wide-spread_expression	0.570225
TRIM56	EN	Weak_expresssion	0.974577
TRIM58	EN	Wide-spread_expression	0.329699
TRIM59	EN	Weak_expresssion	0.859072
TRIM60	EN	Weak_expresssion	0.884729
TRIM61	EN	Wide-spread_expression	0.26376
TRIM62	EN	Wide-spread_expression	0.259023
TRIM65	EN	Wide-spread_expression	0.244201
TRIM66	EN	Wide-spread_expression	0.129937
TRIM67	EN	Specific_expression	0.9562
TRIM68	EN	Wide-spread_expression	0.5784
TRIM69	EN	Wide-spread_expression	0.148555
TRIM7	EN	Wide-spread_expression	0.643298
TRIM71	EN	Wide-spread_expression	0.26506
TRIM72	EN	Weak_expresssion	0.895714
TRIM73	EN	Wide-spread_expression	0.849353
TRIM77	EN	Weak_expresssion	0.968469
TRIM8	EN	Wide-spread_expression	0.0954511
TRIM9	EN	Wide-spread_expression	0.0252531
TRIML2	EN	Wide-spread_expression	0.797275
TRIO	EN	Wide-spread_expression	0.0175551
TRIOBP	EN	Wide-spread_expression	0.553172
TRIP11	EN	Wide-spread_expression	0.0413921
TRIP12	EN	Wide-spread_expression	0.01991
TRIP13	EN	Wide-spread_expression	0.651316
TRIP4	EN	Wide-spread_expression	0.0286492
TRIQK	EN	Wide-spread_expression	0.151287
TRIR	EN	Wide-spread_expression	0.09659
TRIT1	EN	Wide-spread_expression	0.036891
TRMO	EN	Wide-spread_expression	0.141549
TRMT1	EN	Wide-spread_expression	0.0710532
TRMT10A	EN	Wide-spread_expression	0.231659
TRMT10B	EN	Wide-spread_expression	0.0199583
TRMT10C	EN	Wide-spread_expression	0.169855
TRMT11	EN	Wide-spread_expression	0.0239361
TRMT112	EN	Wide-spread_expression	0.34764
TRMT12	EN	Wide-spread_expression	0.0636162
TRMT13	EN	Wide-spread_expression	0.0582797
TRMT1L	EN	Wide-spread_expression	0.0449655
TRMT2A	EN	Wide-spread_expression	0.0732853
TRMT2B	EN	Wide-spread_expression	0.0915698
TRMT44	EN	Wide-spread_expression	0.112778
TRMT5	EN	Wide-spread_expression	0.121933
TRMT6	EN	Wide-spread_expression	0.125975
TRMT61A	EN	Wide-spread_expression	0.325112
TRMT61B	EN	Wide-spread_expression	0.0355165
TRMT9B	EN	Wide-spread_expression	0.308775
TRMU	EN	Wide-spread_expression	0.072226
TRNAU1AP	EN	Wide-spread_expression	0.0314846
TRNP1	EN	Wide-spread_expression	0.191929
TRNT1	EN	Wide-spread_expression	0.0334819
TRO	EN	Wide-spread_expression	0.177154
TRPA1	EN	Wide-spread_expression	0.380534
TRPC1	EN	Wide-spread_expression	0.0723617
TRPC3	EN	Wide-spread_expression	0.381809
TRPC4	EN	Wide-spread_expression	0.411434
TRPC4AP	EN	Wide-spread_expression	0.0279641
TRPC5	EN	Wide-spread_expression	0.394177
TRPC5OS	EN	Wide-spread_expression	0.677793
TRPC6	EN	Wide-spread_expression	0.493622
TRPC7	EN	Wide-spread_expression	0.818978
TRPM1	EN	Wide-spread_expression	0.377046
TRPM2	EN	Wide-spread_expression	0.137849
TRPM3	EN	Wide-spread_expression	0.314587
TRPM4	EN	Wide-spread_expression	0.48418
TRPM6	EN	Wide-spread_expression	0.345349
TRPM7	EN	Wide-spread_expression	0.0693624
TRPS1	EN	Wide-spread_expression	0.222836
TRPT1	EN	Wide-spread_expression	0.376321
TRPV1	EN	Wide-spread_expression	0.115842
TRPV2	EN	Wide-spread_expression	0.310856
TRPV3	EN	Wide-spread_expression	0.556535
TRPV4	EN	Weak_expresssion	0.855274
TRPV6	EN	Wide-spread_expression	0.602058
TRRAP	EN	Wide-spread_expression	0.0200908
TRUB1	EN	Wide-spread_expression	0.0584071
TRUB2	EN	Wide-spread_expression	0.0567041
TSACC	EN	Wide-spread_expression	0.161465
TSBP1	EN	Wide-spread_expression	0.286208
TSC1	EN	Wide-spread_expression	0.0184304
TSC2	EN	Wide-spread_expression	0.0395125
TSC22D1	EN	Wide-spread_expression	0.0356992
TSC22D2	EN	Wide-spread_expression	0.0324171
TSC22D3	EN	Wide-spread_expression	0.264072
TSC22D4	EN	Wide-spread_expression	0.179793
TSEN15	EN	Wide-spread_expression	0.0341895
TSEN2	EN	Wide-spread_expression	0.0316836
TSEN34	EN	Wide-spread_expression	0.215471
TSEN54	EN	Wide-spread_expression	0.0685446
TSFM	EN	Wide-spread_expression	0.149162
TSG101	EN	Wide-spread_expression	0.045373
TSGA10	EN	Wide-spread_expression	0.0697502
TSHR	EN	Wide-spread_expression	0.141845
TSHZ1	EN	Wide-spread_expression	0.114549
TSHZ2	EN	Wide-spread_expression	0.332271
TSHZ3	EN	Wide-spread_expression	0.177344
TSKS	EN	Wide-spread_expression	0.603918
TSKU	EN	Weak_expresssion	0.906853
TSN	EN	Wide-spread_expression	0.0513718
TSNARE1	EN	Wide-spread_expression	0.0485425
TSNAX-DISC1	EN	Wide-spread_expression	0.0828657
TSNAXIP1	EN	Wide-spread_expression	0.0712981
TSPAN1	EN	Weak_expresssion	0.864069
TSPAN10	EN	Weak_expresssion	1
TSPAN11	EN	Wide-spread_expression	0.149064
TSPAN12	EN	Specific_expression	0.996349
TSPAN13	EN	Wide-spread_expression	0.107537
TSPAN14	EN	Wide-spread_expression	0.158407
TSPAN15	EN	Wide-spread_expression	0.510606
TSPAN16	EN	Wide-spread_expression	0.159733
TSPAN17	EN	Wide-spread_expression	0.246848
TSPAN18	EN	Wide-spread_expression	0.624379
TSPAN19	EN	Wide-spread_expression	0.189059
TSPAN2	EN	Wide-spread_expression	0.718643
TSPAN3	EN	Wide-spread_expression	0.0369347
TSPAN31	EN	Wide-spread_expression	0.0491017
TSPAN32	EN	Wide-spread_expression	0.686664
TSPAN33	EN	Wide-spread_expression	0.627604
TSPAN4	EN	Wide-spread_expression	0.688356
TSPAN5	EN	Wide-spread_expression	0.0390323
TSPAN7	EN	Wide-spread_expression	0.0938769
TSPAN8	EN	Wide-spread_expression	0.78032
TSPAN9	EN	Wide-spread_expression	0.326065
TSPEAR	EN	Wide-spread_expression	0.744766
TSPO	EN	Weak_expresssion	1
TSPOAP1	EN	Wide-spread_expression	0.1308
TSPYL1	EN	Wide-spread_expression	0.107591
TSPYL2	EN	Wide-spread_expression	0.0586121
TSPYL4	EN	Wide-spread_expression	0.115692
TSPYL5	EN	Wide-spread_expression	0.127572
TSPYL6	EN	Weak_expresssion	0.875859
TSR1	EN	Wide-spread_expression	0.0295772
TSR2	EN	Wide-spread_expression	0.151376
TSR3	EN	Wide-spread_expression	0.137804
TSSC4	EN	Wide-spread_expression	0.278952
TSSK3	EN	Wide-spread_expression	0.265542
TSTD2	EN	Wide-spread_expression	0.0523512
TSTD3	EN	Wide-spread_expression	0.040226
TTBK1	EN	Wide-spread_expression	0.0284168
TTBK2	EN	Wide-spread_expression	0.0402358
TTC1	EN	Wide-spread_expression	0.0134775
TTC12	EN	Wide-spread_expression	0.284757
TTC13	EN	Wide-spread_expression	0.0127846
TTC14	EN	Wide-spread_expression	0.020535
TTC17	EN	Wide-spread_expression	0.0106888
TTC19	EN	Wide-spread_expression	0.00824446
TTC21A	EN	Wide-spread_expression	0.0531405
TTC21B	EN	Wide-spread_expression	0.0419688
TTC22	EN	Weak_expresssion	0.965641
TTC23	EN	Wide-spread_expression	0.143254
TTC23L	EN	Wide-spread_expression	0.13169
TTC26	EN	Wide-spread_expression	0.0281926
TTC27	EN	Wide-spread_expression	0.0455159
TTC28	EN	Wide-spread_expression	0.105377
TTC29	EN	Wide-spread_expression	0.717464
TTC3	EN	Wide-spread_expression	0.0319552
TTC30A	EN	Wide-spread_expression	0.701413
TTC30B	EN	Weak_expresssion	0.96983
TTC31	EN	Wide-spread_expression	0.128163
TTC32	EN	Wide-spread_expression	0.112482
TTC33	EN	Wide-spread_expression	0.0426324
TTC34	EN	Wide-spread_expression	0.531087
TTC37	EN	Wide-spread_expression	0.036296
TTC39A	EN	Wide-spread_expression	0.292993
TTC39B	EN	Wide-spread_expression	0.0848673
TTC39C	EN	Wide-spread_expression	0.13229
TTC4	EN	Weak_expresssion	1
TTC5	EN	Wide-spread_expression	0.0303489
TTC6	EN	Wide-spread_expression	0.477042
TTC7A	EN	Wide-spread_expression	0.083004
TTC7B	EN	Wide-spread_expression	0.0444048
TTC8	EN	Wide-spread_expression	0.0969116
TTC9	EN	Wide-spread_expression	0.130552
TTC9B	EN	Wide-spread_expression	0.126857
TTC9C	EN	Wide-spread_expression	0.0669656
TTF1	EN	Wide-spread_expression	0.0443346
TTF2	EN	Wide-spread_expression	0.126059
TTI1	EN	Wide-spread_expression	0.051146
TTI2	EN	Wide-spread_expression	0.0705989
TTL	EN	Wide-spread_expression	0.0719758
TTLL1	EN	Wide-spread_expression	0.033899
TTLL11	EN	Wide-spread_expression	0.107572
TTLL12	EN	Wide-spread_expression	0.160418
TTLL2	EN	Wide-spread_expression	0.733559
TTLL3	EN	Wide-spread_expression	0.112775
TTLL4	EN	Wide-spread_expression	0.116886
TTLL5	EN	Wide-spread_expression	0.0777382
TTLL6	EN	Wide-spread_expression	0.541361
TTLL7	EN	Wide-spread_expression	0.0878291
TTLL8	EN	Weak_expresssion	0.964151
TTLL9	EN	Wide-spread_expression	0.168921
TTN	EN	Wide-spread_expression	0.148108
TTPA	EN	Wide-spread_expression	0.552694
TTPAL	EN	Wide-spread_expression	0.0542599
TTYH1	EN	Wide-spread_expression	0.121606
TTYH2	EN	Wide-spread_expression	0.35301
TTYH3	EN	Wide-spread_expression	0.0681042
TUB	EN	Wide-spread_expression	0.0944621
TUBA1A	EN	Wide-spread_expression	0.0793284
TUBA1B	EN	Wide-spread_expression	0.0990993
TUBA1C	EN	Wide-spread_expression	0.152719
TUBA3D	EN	Weak_expresssion	0.862547
TUBA4A	EN	Wide-spread_expression	0.0760642
TUBA8	EN	Wide-spread_expression	0.237148
TUBB	EN	Wide-spread_expression	0.0782441
TUBB1	EN	Wide-spread_expression	0.823225
TUBB2A	EN	Wide-spread_expression	0.0907892
TUBB2B	EN	Wide-spread_expression	0.331169
TUBB4A	EN	Wide-spread_expression	0.0827756
TUBB4B	EN	Wide-spread_expression	0.156452
TUBB6	EN	Wide-spread_expression	0.119384
TUBB8	EN	Wide-spread_expression	0.596532
TUBD1	EN	Wide-spread_expression	0.0739442
TUBE1	EN	Wide-spread_expression	0.0841886
TUBG1	EN	Wide-spread_expression	0.152552
TUBG2	EN	Wide-spread_expression	0.0233932
TUBGCP2	EN	Wide-spread_expression	0.033509
TUBGCP3	EN	Wide-spread_expression	0.0417688
TUBGCP4	EN	Wide-spread_expression	0.10374
TUBGCP5	EN	Wide-spread_expression	0.0362751
TUBGCP6	EN	Wide-spread_expression	0.0176352
TUFM	EN	Wide-spread_expression	0.0593837
TUFT1	EN	Wide-spread_expression	0.219882
TUG1	EN	Wide-spread_expression	0.0281654
TULP2	EN	Wide-spread_expression	0.515193
TULP3	EN	Wide-spread_expression	0.140346
TULP4	EN	Wide-spread_expression	0.036095
TUNAR	EN	Wide-spread_expression	0.614455
TUSC1	EN	Wide-spread_expression	0.508152
TUSC2	EN	Wide-spread_expression	0.124032
TUSC3	EN	Wide-spread_expression	0.0706476
TUT4	EN	Wide-spread_expression	0.0624444
TUT7	EN	Wide-spread_expression	0.0967013
TVP23A	EN	Wide-spread_expression	0.0409652
TVP23B	EN	Wide-spread_expression	0.128837
TWF1	EN	Wide-spread_expression	0.102164
TWF2	EN	Wide-spread_expression	0.644365
TWIST1	EN	Wide-spread_expression	0.737761
TWIST2	EN	Wide-spread_expression	0.766798
TWNK	EN	Wide-spread_expression	0.692555
TWSG1	EN	Wide-spread_expression	0.110264
TXK	EN	Wide-spread_expression	0.63323
TXLNA	EN	Wide-spread_expression	0.0489124
TXLNB	EN	Weak_expresssion	0.882473
TXLNG	EN	Wide-spread_expression	0.0419649
TXN	EN	Wide-spread_expression	0.0610378
TXN2	EN	Wide-spread_expression	0.102248
TXNDC11	EN	Wide-spread_expression	0.0426826
TXNDC12	EN	Wide-spread_expression	0.0563184
TXNDC15	EN	Wide-spread_expression	0.118301
TXNDC16	EN	Wide-spread_expression	0.0401873
TXNDC17	EN	Wide-spread_expression	0.134945
TXNDC9	EN	Wide-spread_expression	0.0525305
TXNIP	EN	Wide-spread_expression	0.486305
TXNL1	EN	Wide-spread_expression	0.0448834
TXNL4A	EN	Wide-spread_expression	0.0506338
TXNL4B	EN	Wide-spread_expression	0.0941752
TXNRD1	EN	Wide-spread_expression	0.0342148
TXNRD2	EN	Wide-spread_expression	0.0696874
TXNRD3	EN	Wide-spread_expression	0.141123
TYK2	EN	Wide-spread_expression	0.0321008
TYMP	EN	Wide-spread_expression	0.344359
TYMS	EN	Weak_expresssion	0.915487
TYR	EN	Wide-spread_expression	0.779606
TYRO3	EN	Wide-spread_expression	0.134812
TYRP1	EN	Wide-spread_expression	0.809726
TYSND1	EN	Wide-spread_expression	0.107921
TYW1	EN	Wide-spread_expression	0.0465596
TYW1B	EN	Wide-spread_expression	0.112257
TYW3	EN	Wide-spread_expression	0.0539949
TYW5	EN	Wide-spread_expression	0.0941263
U2AF1	EN	Wide-spread_expression	0.124623
U2AF2	EN	Wide-spread_expression	0.0412707
U2SURP	EN	Wide-spread_expression	0.0135053
UACA	EN	Wide-spread_expression	0.420217
UAP1	EN	Wide-spread_expression	0.176062
UAP1L1	EN	Wide-spread_expression	0.535949
UBA1	EN	Wide-spread_expression	0.082877
UBA2	EN	Wide-spread_expression	0.0212871
UBA3	EN	Wide-spread_expression	0.0378551
UBA5	EN	Wide-spread_expression	0.0501194
UBA52	EN	Wide-spread_expression	0.14108
UBA6	EN	Wide-spread_expression	0.0404429
UBAC1	EN	Wide-spread_expression	0.123955
UBAC2	EN	Wide-spread_expression	0.0324513
UBALD1	EN	Wide-spread_expression	0.202661
UBALD2	EN	Wide-spread_expression	0.151776
UBAP1	EN	Wide-spread_expression	0.026481
UBAP1L	EN	Wide-spread_expression	0.0481476
UBAP2	EN	Wide-spread_expression	0.0358576
UBAP2L	EN	Wide-spread_expression	0.0159433
UBASH3B	EN	Wide-spread_expression	0.29527
UBB	EN	Wide-spread_expression	0.104509
UBC	EN	Wide-spread_expression	0.106241
UBE2A	EN	Wide-spread_expression	0.035333
UBE2B	EN	Wide-spread_expression	0.0317767
UBE2D1	EN	Wide-spread_expression	0.0512606
UBE2D2	EN	Wide-spread_expression	0.0297768
UBE2D3	EN	Wide-spread_expression	0.0331314
UBE2D4	EN	Wide-spread_expression	0.130094
UBE2E1	EN	Wide-spread_expression	0.104137
UBE2E2	EN	Wide-spread_expression	0.043753
UBE2E3	EN	Wide-spread_expression	0.203641
UBE2F-SCLY	EN	Wide-spread_expression	0.0967787
UBE2G1	EN	Wide-spread_expression	0.0309144
UBE2G2	EN	Wide-spread_expression	0.0297106
UBE2H	EN	Wide-spread_expression	0.0168446
UBE2I	EN	Wide-spread_expression	0.0409853
UBE2J1	EN	Wide-spread_expression	0.0422856
UBE2J2	EN	Wide-spread_expression	0.0212659
UBE2K	EN	Wide-spread_expression	0.0159909
UBE2L3	EN	Wide-spread_expression	0.0422398
UBE2L5	EN	Wide-spread_expression	0.433358
UBE2L6	EN	Wide-spread_expression	0.441405
UBE2M	EN	Wide-spread_expression	0.116014
UBE2N	EN	Wide-spread_expression	0.0416432
UBE2O	EN	Wide-spread_expression	0.0213182
UBE2Q1	EN	Wide-spread_expression	0.111078
UBE2Q2	EN	Wide-spread_expression	0.0847504
UBE2QL1	EN	Wide-spread_expression	0.117186
UBE2R2	EN	Wide-spread_expression	0.0244939
UBE2S	EN	Wide-spread_expression	0.120093
UBE2T	EN	Wide-spread_expression	0.0653786
UBE2U	EN	Weak_expresssion	1
UBE2V2	EN	Wide-spread_expression	0.0759069
UBE2Z	EN	Wide-spread_expression	0.0296962
UBE3A	EN	Wide-spread_expression	0.0393491
UBE3B	EN	Wide-spread_expression	0.0185921
UBE3C	EN	Wide-spread_expression	0.0244925
UBE3D	EN	Wide-spread_expression	0.120113
UBE4A	EN	Wide-spread_expression	0.0337118
UBE4B	EN	Wide-spread_expression	0.0257151
UBFD1	EN	Wide-spread_expression	0.0330144
UBIAD1	EN	Wide-spread_expression	0.114865
UBL3	EN	Wide-spread_expression	0.0601996
UBL4A	EN	Wide-spread_expression	0.231513
UBL5	EN	Wide-spread_expression	0.105169
UBL7	EN	Wide-spread_expression	0.120043
UBLCP1	EN	Wide-spread_expression	0.0446159
UBN1	EN	Wide-spread_expression	0.0269484
UBN2	EN	Wide-spread_expression	0.0139513
UBOX5	EN	Wide-spread_expression	0.0676994
UBP1	EN	Wide-spread_expression	0.0172557
UBQLN1	EN	Wide-spread_expression	0.0214355
UBQLN2	EN	Wide-spread_expression	0.135063
UBQLN4	EN	Wide-spread_expression	0.101635
UBR1	EN	Wide-spread_expression	0.01731
UBR2	EN	Wide-spread_expression	0.0180199
UBR3	EN	Wide-spread_expression	0.0197045
UBR4	EN	Wide-spread_expression	0.0329357
UBR5	EN	Wide-spread_expression	0.0267499
UBR7	EN	Wide-spread_expression	0.241539
UBTD1	EN	Wide-spread_expression	0.245236
UBTD2	EN	Wide-spread_expression	0.0661076
UBTF	EN	Wide-spread_expression	0.0539587
UBXN1	EN	Wide-spread_expression	0.11956
UBXN10	EN	Wide-spread_expression	0.633042
UBXN11	EN	Wide-spread_expression	0.0754225
UBXN2A	EN	Wide-spread_expression	0.0306931
UBXN2B	EN	Wide-spread_expression	0.032349
UBXN4	EN	Wide-spread_expression	0.0166432
UBXN6	EN	Wide-spread_expression	0.071824
UBXN7	EN	Wide-spread_expression	0.033726
UBXN8	EN	Wide-spread_expression	0.0867502
UCHL1	EN	Wide-spread_expression	0.0257906
UCHL5	EN	Wide-spread_expression	0.0400083
UCK1	EN	Wide-spread_expression	0.161749
UCK2	EN	Wide-spread_expression	0.0583217
UCKL1	EN	Wide-spread_expression	0.066949
UCN	EN	Wide-spread_expression	0.274438
UCP1	EN	Wide-spread_expression	0.727764
UCP3	EN	Wide-spread_expression	0.239835
UEVLD	EN	Wide-spread_expression	0.0261688
UFC1	EN	Wide-spread_expression	0.113333
UFD1	EN	Wide-spread_expression	0.046183
UFL1	EN	Wide-spread_expression	0.0160985
UFM1	EN	Wide-spread_expression	0.0587213
UFSP2	EN	Wide-spread_expression	0.108728
UGCG	EN	Wide-spread_expression	0.0381301
UGDH	EN	Wide-spread_expression	0.146933
UGGT1	EN	Wide-spread_expression	0.030271
UGGT2	EN	Wide-spread_expression	0.0463272
UGP2	EN	Wide-spread_expression	0.0630551
UGT2B7	EN	Wide-spread_expression	0.717013
UGT3A2	EN	Weak_expresssion	0.962397
UGT8	EN	Wide-spread_expression	0.263837
UHMK1	EN	Wide-spread_expression	0.101976
UHRF1	EN	Wide-spread_expression	0.411518
UHRF1BP1	EN	Wide-spread_expression	0.0784886
UHRF1BP1L	EN	Wide-spread_expression	0.0290251
UHRF2	EN	Wide-spread_expression	0.0513047
UIMC1	EN	Wide-spread_expression	0.0318475
ULBP2	EN	Wide-spread_expression	0.738792
ULBP3	EN	Wide-spread_expression	0.760469
ULK1	EN	Wide-spread_expression	0.0519799
ULK2	EN	Wide-spread_expression	0.0703016
ULK3	EN	Wide-spread_expression	0.200506
ULK4	EN	Wide-spread_expression	0.0601932
UMODL1	EN	Wide-spread_expression	0.82318
UMPS	EN	Wide-spread_expression	0.0406432
UNC119B	EN	Wide-spread_expression	0.171556
UNC13A	EN	Wide-spread_expression	0.0562543
UNC13B	EN	Wide-spread_expression	0.0890693
UNC13C	EN	Wide-spread_expression	0.270488
UNC13D	EN	Wide-spread_expression	0.612177
UNC45A	EN	Wide-spread_expression	0.0378848
UNC50	EN	Wide-spread_expression	0.0429395
UNC5A	EN	Wide-spread_expression	0.0873076
UNC5B	EN	Wide-spread_expression	0.519398
UNC5C	EN	Wide-spread_expression	0.197961
UNC5D	EN	Wide-spread_expression	0.175573
UNC79	EN	Wide-spread_expression	0.0229205
UNC80	EN	Wide-spread_expression	0.0566637
UNC93B1	EN	Wide-spread_expression	0.790658
UNG	EN	Wide-spread_expression	0.161632
UNK	EN	Wide-spread_expression	0.0412925
UNKL	EN	Wide-spread_expression	0.0994594
UPB1	EN	Wide-spread_expression	0.844906
UPF1	EN	Wide-spread_expression	0.0576803
UPF2	EN	Wide-spread_expression	0.0182921
UPF3A	EN	Wide-spread_expression	0.0864064
UPF3B	EN	Wide-spread_expression	0.0697782
UPK1B	EN	Wide-spread_expression	0.380493
UPK2	EN	Wide-spread_expression	0.25771
UPP1	EN	Wide-spread_expression	0.155338
UPP2	EN	Wide-spread_expression	0.12409
UPRT	EN	Wide-spread_expression	0.0347124
UQCC1	EN	Wide-spread_expression	0.023509
UQCC2	EN	Wide-spread_expression	0.104222
UQCC3	EN	Wide-spread_expression	0.304932
UQCR10	EN	Wide-spread_expression	0.115165
UQCRB	EN	Wide-spread_expression	0.192502
UQCRC1	EN	Wide-spread_expression	0.0403213
UQCRC2	EN	Wide-spread_expression	0.0234281
UQCRFS1	EN	Wide-spread_expression	0.0947278
UQCRH	EN	Wide-spread_expression	0.11199
UQCRHL	EN	Weak_expresssion	0.90995
UQCRQ	EN	Wide-spread_expression	0.129507
URB1	EN	Wide-spread_expression	0.0482223
URB2	EN	Wide-spread_expression	0.0759504
URGCP	EN	Wide-spread_expression	0.0282605
URI1	EN	Wide-spread_expression	0.0401621
URM1	EN	Wide-spread_expression	0.102203
UROC1	EN	Weak_expresssion	0.978051
UROD	EN	Wide-spread_expression	0.085198
UROS	EN	Wide-spread_expression	0.0405864
USB1	EN	Wide-spread_expression	0.0812819
USE1	EN	Wide-spread_expression	0.196496
USF1	EN	Wide-spread_expression	0.0756641
USF2	EN	Wide-spread_expression	0.086613
USF3	EN	Wide-spread_expression	0.0861899
USH1C	EN	Weak_expresssion	0.854605
USH2A	EN	Wide-spread_expression	0.147534
USHBP1	EN	Wide-spread_expression	0.035773
USO1	EN	Wide-spread_expression	0.0211643
USP1	EN	Wide-spread_expression	0.156966
USP10	EN	Wide-spread_expression	0.0176038
USP11	EN	Wide-spread_expression	0.0876554
USP12	EN	Wide-spread_expression	0.123587
USP13	EN	Wide-spread_expression	0.177103
USP14	EN	Wide-spread_expression	0.0187567
USP15	EN	Wide-spread_expression	0.0298253
USP16	EN	Wide-spread_expression	0.055938
USP18	EN	Wide-spread_expression	0.717137
USP19	EN	Wide-spread_expression	0.0888205
USP2	EN	Wide-spread_expression	0.0900994
USP20	EN	Wide-spread_expression	0.0317053
USP21	EN	Wide-spread_expression	0.0811275
USP22	EN	Wide-spread_expression	0.0462246
USP24	EN	Wide-spread_expression	0.0681648
USP25	EN	Wide-spread_expression	0.0631637
USP27X	EN	Wide-spread_expression	0.402761
USP28	EN	Wide-spread_expression	0.0984091
USP3	EN	Wide-spread_expression	0.329915
USP30	EN	Wide-spread_expression	0.0606735
USP31	EN	Wide-spread_expression	0.05028
USP32	EN	Wide-spread_expression	0.0395503
USP33	EN	Wide-spread_expression	0.0922622
USP34	EN	Wide-spread_expression	0.0111963
USP35	EN	Wide-spread_expression	0.0623874
USP36	EN	Wide-spread_expression	0.0175545
USP37	EN	Wide-spread_expression	0.0295322
USP38	EN	Wide-spread_expression	0.061035
USP39	EN	Wide-spread_expression	0.0768334
USP4	EN	Wide-spread_expression	0.060313
USP40	EN	Wide-spread_expression	0.0606019
USP42	EN	Wide-spread_expression	0.0220307
USP43	EN	Wide-spread_expression	0.295161
USP44	EN	Wide-spread_expression	0.338585
USP45	EN	Wide-spread_expression	0.0498419
USP46	EN	Wide-spread_expression	0.0765128
USP47	EN	Wide-spread_expression	0.0229593
USP48	EN	Wide-spread_expression	0.0103006
USP49	EN	Wide-spread_expression	0.0822287
USP5	EN	Wide-spread_expression	0.0794216
USP50	EN	Wide-spread_expression	0.0983244
USP51	EN	Wide-spread_expression	0.359822
USP53	EN	Wide-spread_expression	0.0463084
USP54	EN	Wide-spread_expression	0.167067
USP6	EN	Wide-spread_expression	0.261726
USP6NL	EN	Wide-spread_expression	0.289933
USP7	EN	Wide-spread_expression	0.0257882
USP8	EN	Wide-spread_expression	0.0236881
USP9X	EN	Wide-spread_expression	0.0219321
USP9Y	EN	Wide-spread_expression	0.0155691
USPL1	EN	Wide-spread_expression	0.0200147
UST	EN	Wide-spread_expression	0.278959
UTP11	EN	Wide-spread_expression	0.101504
UTP14A	EN	Wide-spread_expression	0.0197166
UTP15	EN	Wide-spread_expression	0.0989118
UTP18	EN	Wide-spread_expression	0.0543792
UTP20	EN	Wide-spread_expression	0.0625
UTP23	EN	Wide-spread_expression	0.0338164
UTP25	EN	Wide-spread_expression	0.101206
UTP3	EN	Wide-spread_expression	0.148594
UTP4	EN	Wide-spread_expression	0.0535742
UTP6	EN	Wide-spread_expression	0.0229145
UTRN	EN	Wide-spread_expression	0.372928
UTS2	EN	Wide-spread_expression	0.400786
UTS2B	EN	Weak_expresssion	1
UTS2R	EN	Weak_expresssion	0.971844
UTY	EN	Wide-spread_expression	0.0301867
UVRAG	EN	Wide-spread_expression	0.0253953
UVSSA	EN	Wide-spread_expression	0.105869
UXS1	EN	Wide-spread_expression	0.0915348
UXT	EN	Wide-spread_expression	0.231437
VAC14	EN	Wide-spread_expression	0.0469227
VAMP1	EN	Wide-spread_expression	0.250587
VAMP3	EN	Wide-spread_expression	0.0380784
VAMP4	EN	Wide-spread_expression	0.0389689
VAMP7	EN	Wide-spread_expression	0.045937
VAMP8	EN	Wide-spread_expression	0.208503
VANGL1	EN	Wide-spread_expression	0.594525
VANGL2	EN	Wide-spread_expression	0.849111
VAPA	EN	Wide-spread_expression	0.0173158
VAPB	EN	Wide-spread_expression	0.0409592
VARS1	EN	Wide-spread_expression	0.175252
VASH1	EN	Wide-spread_expression	0.055283
VASH2	EN	Wide-spread_expression	0.582541
VASN	EN	Wide-spread_expression	0.384923
VASP	EN	Wide-spread_expression	0.16995
VAT1	EN	Wide-spread_expression	0.250975
VAT1L	EN	Wide-spread_expression	0.289309
VAV1	EN	Wide-spread_expression	0.556558
VAV2	EN	Wide-spread_expression	0.604847
VAV3	EN	Wide-spread_expression	0.014248
VAX2	EN	Wide-spread_expression	0.535031
VBP1	EN	Wide-spread_expression	0.0359167
VCAN	EN	Wide-spread_expression	0.664735
VCL	EN	Wide-spread_expression	0.0620989
VCP	EN	Wide-spread_expression	0.0523355
VCPIP1	EN	Wide-spread_expression	0.0648016
VCPKMT	EN	Wide-spread_expression	0.0415321
VDAC1	EN	Wide-spread_expression	0.0472214
VDAC2	EN	Wide-spread_expression	0.0472745
VDAC3	EN	Wide-spread_expression	0.0336644
VDR	EN	Wide-spread_expression	0.80058
VEGFA	EN	Wide-spread_expression	0.327888
VEGFB	EN	Wide-spread_expression	0.478298
VEGFC	EN	Specific_expression	0.904603
VEGFD	EN	Wide-spread_expression	0.118779
VEPH1	EN	Wide-spread_expression	0.0560665
VEZF1	EN	Wide-spread_expression	0.122578
VEZT	EN	Wide-spread_expression	0.0326462
VGF	EN	Wide-spread_expression	0.345473
VGLL4	EN	Wide-spread_expression	0.0577532
VHL	EN	Wide-spread_expression	0.0552309
VIL1	EN	Wide-spread_expression	0.181555
VILL	EN	Wide-spread_expression	0.242236
VIM	EN	Weak_expresssion	1
VIP	EN	Weak_expresssion	0.982795
VIPAS39	EN	Wide-spread_expression	0.0507454
VIPR1	EN	Wide-spread_expression	0.0898437
VIPR2	EN	Wide-spread_expression	0.639775
VIRMA	EN	Wide-spread_expression	0.0315098
VIT	EN	Wide-spread_expression	0.723501
VKORC1L1	EN	Wide-spread_expression	0.0928083
VLDLR	EN	Wide-spread_expression	0.295301
VMA21	EN	Wide-spread_expression	0.0943561
VMP1	EN	Wide-spread_expression	0.0190409
VOPP1	EN	Wide-spread_expression	0.141531
VPS11	EN	Wide-spread_expression	0.0901863
VPS13A	EN	Wide-spread_expression	0.044091
VPS13B	EN	Wide-spread_expression	0.0267964
VPS13C	EN	Wide-spread_expression	0.0358354
VPS13D	EN	Wide-spread_expression	0.128607
VPS16	EN	Wide-spread_expression	0.0714026
VPS18	EN	Wide-spread_expression	0.162331
VPS25	EN	Wide-spread_expression	0.225221
VPS26A	EN	Wide-spread_expression	0.0381946
VPS26B	EN	Wide-spread_expression	0.0314741
VPS26C	EN	Wide-spread_expression	0.0258235
VPS28	EN	Wide-spread_expression	0.0725396
VPS29	EN	Wide-spread_expression	0.0265726
VPS35	EN	Wide-spread_expression	0.033872
VPS35L	EN	Wide-spread_expression	0.0127803
VPS36	EN	Wide-spread_expression	0.0354666
VPS37A	EN	Wide-spread_expression	0.0188015
VPS37B	EN	Wide-spread_expression	0.107302
VPS37C	EN	Wide-spread_expression	0.0712241
VPS37D	EN	Wide-spread_expression	0.449522
VPS39	EN	Wide-spread_expression	0.0165813
VPS41	EN	Wide-spread_expression	0.0643653
VPS45	EN	Wide-spread_expression	0.0273978
VPS4A	EN	Wide-spread_expression	0.0834066
VPS4B	EN	Wide-spread_expression	0.0336066
VPS50	EN	Wide-spread_expression	0.0584528
VPS51	EN	Wide-spread_expression	0.0632937
VPS52	EN	Wide-spread_expression	0.0534418
VPS53	EN	Wide-spread_expression	0.0263138
VPS54	EN	Wide-spread_expression	0.0157488
VPS72	EN	Wide-spread_expression	0.0691146
VPS8	EN	Wide-spread_expression	0.0546574
VPS9D1	EN	Wide-spread_expression	0.0376672
VRK1	EN	Wide-spread_expression	0.0761692
VRK2	EN	Wide-spread_expression	0.374865
VRK3	EN	Wide-spread_expression	0.0791225
VRTN	EN	Wide-spread_expression	0.326743
VSIG1	EN	Wide-spread_expression	0.48336
VSIG10	EN	Wide-spread_expression	0.032755
VSIG10L	EN	Weak_expresssion	0.912628
VSIG10L2	EN	Wide-spread_expression	0.260469
VSNL1	EN	Wide-spread_expression	0.0630353
VSTM1	EN	Wide-spread_expression	0.790186
VSTM2A	EN	Wide-spread_expression	0.498686
VSTM2B	EN	Wide-spread_expression	0.183078
VSTM2L	EN	Wide-spread_expression	0.270204
VSTM4	EN	Wide-spread_expression	0.125689
VSTM5	EN	Wide-spread_expression	0.226931
VSX1	EN	Weak_expresssion	0.9547
VTA1	EN	Wide-spread_expression	0.0311704
VTCN1	EN	Weak_expresssion	0.986928
VTI1A	EN	Wide-spread_expression	0.0237812
VTI1B	EN	Wide-spread_expression	0.0656346
VTN	EN	Wide-spread_expression	0.732531
VWA1	EN	Wide-spread_expression	0.847639
VWA2	EN	Wide-spread_expression	0.724899
VWA3A	EN	Wide-spread_expression	0.203147
VWA3B	EN	Wide-spread_expression	0.410851
VWA5A	EN	Wide-spread_expression	0.684718
VWA5B1	EN	Weak_expresssion	1
VWA5B2	EN	Wide-spread_expression	0.252861
VWA7	EN	Wide-spread_expression	0.560722
VWA8	EN	Wide-spread_expression	0.0325087
VWC2	EN	Wide-spread_expression	0.364918
VWC2L	EN	Wide-spread_expression	0.339412
VWCE	EN	Wide-spread_expression	0.139887
VWDE	EN	Wide-spread_expression	0.179243
VWF	EN	Wide-spread_expression	0.181221
WAC	EN	Wide-spread_expression	0.0683928
WAPL	EN	Wide-spread_expression	0.0390515
WARS1	EN	Wide-spread_expression	0.0425385
WARS2	EN	Wide-spread_expression	0.114076
WAS	EN	Wide-spread_expression	0.179824
WASF1	EN	Wide-spread_expression	0.0553822
WASF2	EN	Wide-spread_expression	0.0641167
WASF3	EN	Wide-spread_expression	0.181848
WASH6P	EN	Wide-spread_expression	0.568031
WASHC1	EN	Wide-spread_expression	0.0745965
WASHC2A	EN	Wide-spread_expression	0.0662026
WASHC2C	EN	Wide-spread_expression	0.0964689
WASHC3	EN	Wide-spread_expression	0.0463904
WASHC4	EN	Wide-spread_expression	0.0499106
WASHC5	EN	Wide-spread_expression	0.111876
WASL	EN	Wide-spread_expression	0.0275624
WBP11	EN	Wide-spread_expression	0.0592135
WBP1L	EN	Wide-spread_expression	0.0989491
WBP2	EN	Wide-spread_expression	0.120197
WBP2NL	EN	Wide-spread_expression	0.135771
WBP4	EN	Wide-spread_expression	0.0858607
WDCP	EN	Wide-spread_expression	0.124232
WDFY2	EN	Wide-spread_expression	0.107573
WDFY3	EN	Wide-spread_expression	0.0139502
WDFY4	EN	Specific_expression	0.88085
WDHD1	EN	Wide-spread_expression	0.0606622
WDPCP	EN	Wide-spread_expression	0.0381729
WDR1	EN	Wide-spread_expression	0.201259
WDR11	EN	Wide-spread_expression	0.0152879
WDR12	EN	Wide-spread_expression	0.0331387
WDR13	EN	Wide-spread_expression	0.0332135
WDR17	EN	Wide-spread_expression	0.0454776
WDR18	EN	Wide-spread_expression	0.125141
WDR19	EN	Wide-spread_expression	0.062479
WDR20	EN	Wide-spread_expression	0.0156533
WDR24	EN	Wide-spread_expression	0.311258
WDR25	EN	Wide-spread_expression	0.0453693
WDR26	EN	Wide-spread_expression	0.0204368
WDR3	EN	Wide-spread_expression	0.0755067
WDR31	EN	Wide-spread_expression	0.0595046
WDR33	EN	Wide-spread_expression	0.0313832
WDR35	EN	Wide-spread_expression	0.0556715
WDR36	EN	Wide-spread_expression	0.0478991
WDR37	EN	Wide-spread_expression	0.0192614
WDR4	EN	Wide-spread_expression	0.115611
WDR41	EN	Wide-spread_expression	0.0610281
WDR43	EN	Wide-spread_expression	0.0249226
WDR44	EN	Wide-spread_expression	0.0574803
WDR45	EN	Wide-spread_expression	0.0980664
WDR45B	EN	Wide-spread_expression	0.0179951
WDR46	EN	Wide-spread_expression	0.0849036
WDR47	EN	Wide-spread_expression	0.0385661
WDR48	EN	Wide-spread_expression	0.0263345
WDR49	EN	Wide-spread_expression	0.185103
WDR5	EN	Wide-spread_expression	0.0557534
WDR53	EN	Wide-spread_expression	0.071155
WDR54	EN	Wide-spread_expression	0.244761
WDR55	EN	Wide-spread_expression	0.070978
WDR59	EN	Wide-spread_expression	0.0504339
WDR5B	EN	Wide-spread_expression	0.435533
WDR6	EN	Wide-spread_expression	0.0352461
WDR61	EN	Wide-spread_expression	0.0345486
WDR62	EN	Wide-spread_expression	0.224731
WDR64	EN	Wide-spread_expression	0.594561
WDR7	EN	Wide-spread_expression	0.0270267
WDR70	EN	Wide-spread_expression	0.0185559
WDR72	EN	Weak_expresssion	0.947749
WDR73	EN	Wide-spread_expression	0.0153538
WDR74	EN	Wide-spread_expression	0.227449
WDR75	EN	Wide-spread_expression	0.0472759
WDR76	EN	Wide-spread_expression	0.357726
WDR77	EN	Wide-spread_expression	0.237698
WDR81	EN	Wide-spread_expression	0.0820791
WDR82	EN	Wide-spread_expression	0.0640487
WDR83	EN	Wide-spread_expression	0.0812746
WDR86	EN	Wide-spread_expression	0.761036
WDR87	EN	Wide-spread_expression	0.386312
WDR88	EN	Wide-spread_expression	0.0993054
WDR89	EN	Wide-spread_expression	0.0927271
WDR90	EN	Wide-spread_expression	0.162314
WDR91	EN	Wide-spread_expression	0.268643
WDR93	EN	Wide-spread_expression	0.265897
WDR97	EN	Wide-spread_expression	0.315496
WDSUB1	EN	Wide-spread_expression	0.0633039
WDTC1	EN	Wide-spread_expression	0.0519406
WFDC1	EN	Wide-spread_expression	0.414618
WFDC10B	EN	Wide-spread_expression	0.22609
WFDC11	EN	Weak_expresssion	1
WFDC2	EN	Wide-spread_expression	0.758562
WFDC3	EN	Wide-spread_expression	0.378019
WFIKKN1	EN	Wide-spread_expression	0.496805
WFS1	EN	Wide-spread_expression	0.610229
WHAMM	EN	Wide-spread_expression	0.05394
WHRN	EN	Wide-spread_expression	0.540594
WIF1	EN	Wide-spread_expression	0.136695
WIPF1	EN	Wide-spread_expression	0.578376
WIPF2	EN	Wide-spread_expression	0.0570834
WIPF3	EN	Wide-spread_expression	0.160028
WIPI1	EN	Wide-spread_expression	0.174728
WIPI2	EN	Wide-spread_expression	0.0356944
WIZ	EN	Wide-spread_expression	0.0814961
WLS	EN	Wide-spread_expression	0.399136
WNK1	EN	Wide-spread_expression	0.0365921
WNK2	EN	Wide-spread_expression	0.0294229
WNK3	EN	Wide-spread_expression	0.0936541
WNK4	EN	Weak_expresssion	1
WNT10A	EN	Wide-spread_expression	0.653707
WNT10B	EN	Wide-spread_expression	0.171569
WNT2	EN	Weak_expresssion	0.892138
WNT2B	EN	Wide-spread_expression	0.170494
WNT3	EN	Wide-spread_expression	0.458769
WNT3A	EN	Weak_expresssion	1
WNT4	EN	Weak_expresssion	0.914641
WNT5A	EN	Weak_expresssion	0.864681
WNT5B	EN	Wide-spread_expression	0.270097
WNT6	EN	Weak_expresssion	0.87916
WNT7A	EN	Wide-spread_expression	0.430763
WNT7B	EN	Weak_expresssion	1
WNT8A	EN	Wide-spread_expression	0.178887
WNT9A	EN	Wide-spread_expression	0.667975
WNT9B	EN	Wide-spread_expression	0.772379
WRAP53	EN	Wide-spread_expression	0.195901
WRAP73	EN	Wide-spread_expression	0.0527079
WRN	EN	Wide-spread_expression	0.0284098
WRNIP1	EN	Wide-spread_expression	0.0597801
WSB1	EN	Wide-spread_expression	0.0984227
WSB2	EN	Wide-spread_expression	0.0622615
WSCD1	EN	Wide-spread_expression	0.613412
WSCD2	EN	Wide-spread_expression	0.182285
WTAP	EN	Wide-spread_expression	0.0192964
WTIP	EN	Wide-spread_expression	0.55288
WWC1	EN	Wide-spread_expression	0.13159
WWC2	EN	Wide-spread_expression	0.160882
WWC3	EN	Wide-spread_expression	0.0542019
WWOX	EN	Wide-spread_expression	0.054137
WWP1	EN	Wide-spread_expression	0.143429
WWP2	EN	Wide-spread_expression	0.0511056
WWTR1	EN	Wide-spread_expression	0.328002
XAB2	EN	Wide-spread_expression	0.0708095
XBP1	EN	Wide-spread_expression	0.155642
XCR1	EN	Weak_expresssion	1
XG	EN	Wide-spread_expression	0.628634
XIAP	EN	Wide-spread_expression	0.0295246
XIRP2	EN	Wide-spread_expression	0.0822677
XKR4	EN	Wide-spread_expression	0.146572
XKR6	EN	Wide-spread_expression	0.0802393
XKR7	EN	Wide-spread_expression	0.235355
XKR8	EN	Wide-spread_expression	0.808619
XKRX	EN	Weak_expresssion	1
XPA	EN	Wide-spread_expression	0.0217999
XPC	EN	Wide-spread_expression	0.045024
XPNPEP1	EN	Wide-spread_expression	0.105821
XPNPEP3	EN	Wide-spread_expression	0.0396539
XPO1	EN	Wide-spread_expression	0.0396708
XPO4	EN	Wide-spread_expression	0.0255314
XPO5	EN	Wide-spread_expression	0.0153961
XPO6	EN	Wide-spread_expression	0.0454826
XPO7	EN	Wide-spread_expression	0.0175353
XPOT	EN	Wide-spread_expression	0.129698
XPR1	EN	Wide-spread_expression	0.0824778
XRCC1	EN	Wide-spread_expression	0.0937013
XRCC2	EN	Wide-spread_expression	0.207226
XRCC3	EN	Wide-spread_expression	0.301616
XRCC4	EN	Wide-spread_expression	0.0481572
XRCC5	EN	Wide-spread_expression	0.0410447
XRCC6	EN	Wide-spread_expression	0.0357512
XRN1	EN	Wide-spread_expression	0.019626
XRN2	EN	Wide-spread_expression	0.027154
XRRA1	EN	Wide-spread_expression	0.0241194
XXYLT1	EN	Wide-spread_expression	0.0707123
XYLB	EN	Wide-spread_expression	0.0327509
XYLT1	EN	Wide-spread_expression	0.0734039
XYLT2	EN	Wide-spread_expression	0.0544101
YAE1	EN	Wide-spread_expression	0.0723434
YAF2	EN	Wide-spread_expression	0.0267503
YAP1	EN	Wide-spread_expression	0.292303
YARS1	EN	Wide-spread_expression	0.0559134
YARS2	EN	Wide-spread_expression	0.0424519
YBEY	EN	Wide-spread_expression	0.22859
YBX1	EN	Wide-spread_expression	0.0649004
YBX2	EN	Weak_expresssion	0.950845
YBX3	EN	Weak_expresssion	0.864074
YDJC	EN	Wide-spread_expression	0.45868
YEATS2	EN	Wide-spread_expression	0.0350598
YEATS4	EN	Wide-spread_expression	0.096675
YES1	EN	Wide-spread_expression	0.723331
YIF1A	EN	Wide-spread_expression	0.298024
YIF1B	EN	Wide-spread_expression	0.0791923
YIPF1	EN	Wide-spread_expression	0.145636
YIPF2	EN	Wide-spread_expression	0.0492627
YIPF3	EN	Wide-spread_expression	0.115101
YIPF4	EN	Wide-spread_expression	0.0226233
YIPF5	EN	Wide-spread_expression	0.0803586
YIPF6	EN	Wide-spread_expression	0.0385333
YIPF7	EN	Wide-spread_expression	0.0836204
YJEFN3	EN	Wide-spread_expression	0.165296
YJU2	EN	Wide-spread_expression	0.0828973
YKT6	EN	Wide-spread_expression	0.054953
YLPM1	EN	Wide-spread_expression	0.018592
YME1L1	EN	Wide-spread_expression	0.0223124
YOD1	EN	Wide-spread_expression	0.143277
YPEL1	EN	Wide-spread_expression	0.141743
YPEL2	EN	Wide-spread_expression	0.0740382
YPEL3	EN	Wide-spread_expression	0.112835
YPEL4	EN	Wide-spread_expression	0.0889786
YPEL5	EN	Wide-spread_expression	0.0977819
YRDC	EN	Wide-spread_expression	0.306821
YTHDC1	EN	Wide-spread_expression	0.0276163
YTHDC2	EN	Wide-spread_expression	0.020989
YTHDF1	EN	Wide-spread_expression	0.0319459
YTHDF2	EN	Wide-spread_expression	0.0252907
YTHDF3	EN	Wide-spread_expression	0.0176409
YWHAB	EN	Wide-spread_expression	0.0508827
YWHAE	EN	Wide-spread_expression	0.0338759
YWHAG	EN	Wide-spread_expression	0.0428419
YWHAH	EN	Wide-spread_expression	0.095401
YWHAQ	EN	Wide-spread_expression	0.0452877
YWHAZ	EN	Wide-spread_expression	0.0356353
YY1	EN	Wide-spread_expression	0.021575
YY1AP1	EN	Wide-spread_expression	0.0282676
ZACN	EN	Weak_expresssion	0.949737
ZADH2	EN	Wide-spread_expression	0.101204
ZAN	EN	Wide-spread_expression	0.229593
ZBBX	EN	Wide-spread_expression	0.205511
ZBED3	EN	Wide-spread_expression	0.360384
ZBED4	EN	Wide-spread_expression	0.0385276
ZBED5	EN	Wide-spread_expression	0.0440041
ZBED8	EN	Wide-spread_expression	0.0975072
ZBED9	EN	Wide-spread_expression	0.15223
ZBTB1	EN	Wide-spread_expression	0.0582824
ZBTB10	EN	Wide-spread_expression	0.194662
ZBTB11	EN	Wide-spread_expression	0.0310117
ZBTB12	EN	Weak_expresssion	1
ZBTB14	EN	Wide-spread_expression	0.217379
ZBTB16	EN	Wide-spread_expression	0.107276
ZBTB17	EN	Wide-spread_expression	0.0378582
ZBTB18	EN	Wide-spread_expression	0.101239
ZBTB2	EN	Wide-spread_expression	0.105408
ZBTB20	EN	Wide-spread_expression	0.0638633
ZBTB21	EN	Wide-spread_expression	0.144169
ZBTB22	EN	Wide-spread_expression	0.746019
ZBTB24	EN	Wide-spread_expression	0.152423
ZBTB25	EN	Wide-spread_expression	0.0723788
ZBTB26	EN	Wide-spread_expression	0.0415948
ZBTB3	EN	Wide-spread_expression	0.247171
ZBTB32	EN	Wide-spread_expression	0.109418
ZBTB33	EN	Wide-spread_expression	0.415288
ZBTB34	EN	Wide-spread_expression	0.124193
ZBTB37	EN	Wide-spread_expression	0.100083
ZBTB38	EN	Wide-spread_expression	0.0256305
ZBTB39	EN	Wide-spread_expression	0.301613
ZBTB4	EN	Wide-spread_expression	0.0796945
ZBTB40	EN	Wide-spread_expression	0.0545407
ZBTB41	EN	Wide-spread_expression	0.0303036
ZBTB43	EN	Wide-spread_expression	0.0393687
ZBTB44	EN	Wide-spread_expression	0.0706156
ZBTB45	EN	Wide-spread_expression	0.216011
ZBTB46	EN	Wide-spread_expression	0.120566
ZBTB47	EN	Wide-spread_expression	0.0762958
ZBTB48	EN	Wide-spread_expression	0.0880278
ZBTB49	EN	Wide-spread_expression	0.060549
ZBTB5	EN	Wide-spread_expression	0.0601304
ZBTB6	EN	Wide-spread_expression	0.154896
ZBTB7A	EN	Wide-spread_expression	0.0464471
ZBTB7B	EN	Weak_expresssion	0.851547
ZBTB7C	EN	Wide-spread_expression	0.355351
ZBTB8A	EN	Wide-spread_expression	0.189566
ZBTB8OS	EN	Wide-spread_expression	0.0320736
ZBTB9	EN	Weak_expresssion	0.907363
ZC2HC1A	EN	Wide-spread_expression	0.0644949
ZC2HC1C	EN	Wide-spread_expression	0.0452973
ZC3H12B	EN	Wide-spread_expression	0.0253948
ZC3H12C	EN	Wide-spread_expression	0.058267
ZC3H12D	EN	Wide-spread_expression	0.246044
ZC3H13	EN	Wide-spread_expression	0.0158876
ZC3H14	EN	Wide-spread_expression	0.0439387
ZC3H15	EN	Wide-spread_expression	0.0296983
ZC3H18	EN	Wide-spread_expression	0.0141295
ZC3H3	EN	Wide-spread_expression	0.0239234
ZC3H4	EN	Wide-spread_expression	0.0515001
ZC3H6	EN	Wide-spread_expression	0.0274131
ZC3H7A	EN	Wide-spread_expression	0.0266171
ZC3H7B	EN	Wide-spread_expression	0.0527837
ZC3H8	EN	Wide-spread_expression	0.116822
ZC3HAV1	EN	Wide-spread_expression	0.629236
ZC3HAV1L	EN	Wide-spread_expression	0.286294
ZC3HC1	EN	Wide-spread_expression	0.0386549
ZC4H2	EN	Wide-spread_expression	0.0407259
ZCCHC10	EN	Wide-spread_expression	0.0445166
ZCCHC12	EN	Weak_expresssion	0.883857
ZCCHC14	EN	Wide-spread_expression	0.0436535
ZCCHC17	EN	Wide-spread_expression	0.01951
ZCCHC18	EN	Wide-spread_expression	0.588464
ZCCHC2	EN	Wide-spread_expression	0.0352996
ZCCHC24	EN	Wide-spread_expression	0.24173
ZCCHC3	EN	Wide-spread_expression	0.173208
ZCCHC4	EN	Wide-spread_expression	0.0737102
ZCCHC7	EN	Wide-spread_expression	0.0308782
ZCCHC8	EN	Wide-spread_expression	0.0731807
ZCCHC9	EN	Wide-spread_expression	0.0590788
ZCRB1	EN	Wide-spread_expression	0.0688049
ZCWPW1	EN	Wide-spread_expression	0.0566447
ZDBF2	EN	Wide-spread_expression	0.0408337
ZDHHC1	EN	Wide-spread_expression	0.136253
ZDHHC11	EN	Wide-spread_expression	0.035898
ZDHHC11B	EN	Wide-spread_expression	0.0303897
ZDHHC13	EN	Wide-spread_expression	0.0857817
ZDHHC14	EN	Wide-spread_expression	0.0649077
ZDHHC15	EN	Wide-spread_expression	0.0482386
ZDHHC16	EN	Wide-spread_expression	0.0762465
ZDHHC17	EN	Wide-spread_expression	0.0622098
ZDHHC18	EN	Wide-spread_expression	0.0747812
ZDHHC19	EN	Wide-spread_expression	0.591901
ZDHHC2	EN	Wide-spread_expression	0.163182
ZDHHC20	EN	Wide-spread_expression	0.0266771
ZDHHC21	EN	Wide-spread_expression	0.0342764
ZDHHC22	EN	Wide-spread_expression	0.239
ZDHHC23	EN	Wide-spread_expression	0.126062
ZDHHC24	EN	Wide-spread_expression	0.0696066
ZDHHC3	EN	Wide-spread_expression	0.0439183
ZDHHC4	EN	Wide-spread_expression	0.216124
ZDHHC5	EN	Wide-spread_expression	0.0585397
ZDHHC6	EN	Wide-spread_expression	0.0703118
ZDHHC7	EN	Wide-spread_expression	0.0499239
ZDHHC8	EN	Wide-spread_expression	0.0617417
ZDHHC9	EN	Wide-spread_expression	0.0894629
ZEB1	EN	Wide-spread_expression	0.0771229
ZEB2	EN	Wide-spread_expression	0.132031
ZER1	EN	Wide-spread_expression	0.0279579
ZFAND1	EN	Wide-spread_expression	0.0276192
ZFAND2A	EN	Wide-spread_expression	0.083629
ZFAND2B	EN	Wide-spread_expression	0.0685508
ZFAND3	EN	Wide-spread_expression	0.0269863
ZFAND4	EN	Wide-spread_expression	0.675424
ZFAND5	EN	Wide-spread_expression	0.0771225
ZFAND6	EN	Wide-spread_expression	0.0932203
ZFAT	EN	Wide-spread_expression	0.0589154
ZFC3H1	EN	Wide-spread_expression	0.0189503
ZFHX2	EN	Wide-spread_expression	0.243287
ZFHX3	EN	Wide-spread_expression	0.405244
ZFHX4	EN	Wide-spread_expression	0.515973
ZFP1	EN	Wide-spread_expression	0.0945758
ZFP14	EN	Wide-spread_expression	0.0400974
ZFP2	EN	Wide-spread_expression	0.066829
ZFP28	EN	Wide-spread_expression	0.0632159
ZFP3	EN	Wide-spread_expression	0.0929528
ZFP30	EN	Wide-spread_expression	0.0672602
ZFP36L1	EN	Wide-spread_expression	0.548117
ZFP36L2	EN	Weak_expresssion	0.933941
ZFP37	EN	Wide-spread_expression	0.0543732
ZFP62	EN	Wide-spread_expression	0.0749381
ZFP64	EN	Wide-spread_expression	0.113024
ZFP69	EN	Wide-spread_expression	0.124015
ZFP69B	EN	Wide-spread_expression	0.10733
ZFP82	EN	Wide-spread_expression	0.0473701
ZFP90	EN	Wide-spread_expression	0.0316832
ZFP92	EN	Wide-spread_expression	0.411938
ZFPL1	EN	Wide-spread_expression	0.141016
ZFPM1	EN	Wide-spread_expression	0.0767531
ZFPM2	EN	Wide-spread_expression	0.174689
ZFR	EN	Wide-spread_expression	0.051553
ZFR2	EN	Wide-spread_expression	0.057942
ZFX	EN	Wide-spread_expression	0.0317195
ZFY	EN	Wide-spread_expression	0.0656689
ZFYVE1	EN	Wide-spread_expression	0.0352054
ZFYVE16	EN	Wide-spread_expression	0.0438639
ZFYVE19	EN	Wide-spread_expression	0.120569
ZFYVE21	EN	Wide-spread_expression	0.0877949
ZFYVE26	EN	Wide-spread_expression	0.0422744
ZFYVE27	EN	Wide-spread_expression	0.0626321
ZFYVE28	EN	Wide-spread_expression	0.0744229
ZFYVE9	EN	Wide-spread_expression	0.042208
ZGLP1	EN	Wide-spread_expression	0.214906
ZGRF1	EN	Wide-spread_expression	0.0622177
ZHX1-C8orf76	EN	Wide-spread_expression	0.544322
ZHX2	EN	Wide-spread_expression	0.2753
ZHX3	EN	Wide-spread_expression	0.0354459
ZIC1	EN	Weak_expresssion	1
ZIK1	EN	Wide-spread_expression	0.076887
ZIM2	EN	Wide-spread_expression	0.15292
ZKSCAN1	EN	Wide-spread_expression	0.016456
ZKSCAN2	EN	Wide-spread_expression	0.211958
ZKSCAN3	EN	Wide-spread_expression	0.171366
ZKSCAN4	EN	Wide-spread_expression	0.0713421
ZKSCAN5	EN	Wide-spread_expression	0.0322768
ZKSCAN7	EN	Wide-spread_expression	0.0912977
ZKSCAN8	EN	Wide-spread_expression	0.0664571
ZMAT1	EN	Wide-spread_expression	0.0597108
ZMAT2	EN	Wide-spread_expression	0.113918
ZMAT3	EN	Wide-spread_expression	0.0326082
ZMAT4	EN	Wide-spread_expression	0.199726
ZMAT5	EN	Wide-spread_expression	0.103427
ZMIZ1	EN	Wide-spread_expression	0.0763371
ZMIZ2	EN	Wide-spread_expression	0.0588479
ZMPSTE24	EN	Wide-spread_expression	0.0544434
ZMYM1	EN	Wide-spread_expression	0.0466367
ZMYM2	EN	Wide-spread_expression	0.0182654
ZMYM3	EN	Wide-spread_expression	0.0765113
ZMYM4	EN	Wide-spread_expression	0.0255694
ZMYM5	EN	Wide-spread_expression	0.036873
ZMYM6	EN	Wide-spread_expression	0.729939
ZMYND10	EN	Weak_expresssion	1
ZMYND11	EN	Wide-spread_expression	0.0241578
ZMYND12	EN	Wide-spread_expression	0.496781
ZMYND19	EN	Wide-spread_expression	0.212563
ZMYND8	EN	Wide-spread_expression	0.0746686
ZNF10	EN	Wide-spread_expression	0.222787
ZNF100	EN	Wide-spread_expression	0.169692
ZNF101	EN	Wide-spread_expression	0.179667
ZNF106	EN	Wide-spread_expression	0.0503926
ZNF107	EN	Wide-spread_expression	0.115039
ZNF112	EN	Wide-spread_expression	0.300639
ZNF117	EN	Wide-spread_expression	0.111516
ZNF12	EN	Wide-spread_expression	0.0883909
ZNF121	EN	Wide-spread_expression	0.0493162
ZNF124	EN	Wide-spread_expression	0.103497
ZNF131	EN	Wide-spread_expression	0.0274001
ZNF132	EN	Wide-spread_expression	0.0835896
ZNF133	EN	Wide-spread_expression	0.0485372
ZNF134	EN	Wide-spread_expression	0.0685035
ZNF135	EN	Wide-spread_expression	0.0500433
ZNF136	EN	Wide-spread_expression	0.11666
ZNF138	EN	Wide-spread_expression	0.0594732
ZNF14	EN	Wide-spread_expression	0.0469786
ZNF140	EN	Wide-spread_expression	0.0334866
ZNF141	EN	Wide-spread_expression	0.0468703
ZNF142	EN	Wide-spread_expression	0.0624958
ZNF143	EN	Wide-spread_expression	0.0722327
ZNF146	EN	Wide-spread_expression	0.0694741
ZNF148	EN	Wide-spread_expression	0.0236369
ZNF154	EN	Wide-spread_expression	0.0642938
ZNF155	EN	Wide-spread_expression	0.0383304
ZNF157	EN	Wide-spread_expression	0.116913
ZNF16	EN	Wide-spread_expression	0.0849033
ZNF160	EN	Wide-spread_expression	0.0493829
ZNF165	EN	Wide-spread_expression	0.664187
ZNF169	EN	Wide-spread_expression	0.0573793
ZNF175	EN	Wide-spread_expression	0.0367413
ZNF18	EN	Wide-spread_expression	0.0857006
ZNF180	EN	Wide-spread_expression	0.0573942
ZNF181	EN	Wide-spread_expression	0.0747627
ZNF182	EN	Wide-spread_expression	0.101015
ZNF184	EN	Wide-spread_expression	0.326147
ZNF185	EN	Wide-spread_expression	0.692327
ZNF189	EN	Wide-spread_expression	0.0981007
ZNF19	EN	Wide-spread_expression	0.119955
ZNF195	EN	Wide-spread_expression	0.0511811
ZNF197	EN	Wide-spread_expression	0.0522264
ZNF2	EN	Wide-spread_expression	0.09291
ZNF20	EN	Wide-spread_expression	0.241248
ZNF200	EN	Wide-spread_expression	0.0823003
ZNF202	EN	Wide-spread_expression	0.12277
ZNF205	EN	Wide-spread_expression	0.204265
ZNF207	EN	Wide-spread_expression	0.0370089
ZNF208	EN	Wide-spread_expression	0.186652
ZNF211	EN	Wide-spread_expression	0.0777188
ZNF212	EN	Wide-spread_expression	0.0581869
ZNF213	EN	Wide-spread_expression	0.0467895
ZNF214	EN	Wide-spread_expression	0.131438
ZNF215	EN	Wide-spread_expression	0.124959
ZNF217	EN	Wide-spread_expression	0.675943
ZNF219	EN	Wide-spread_expression	0.39095
ZNF22	EN	Wide-spread_expression	0.17835
ZNF221	EN	Wide-spread_expression	0.127379
ZNF224	EN	Wide-spread_expression	0.0980057
ZNF225	EN	Wide-spread_expression	0.115991
ZNF226	EN	Wide-spread_expression	0.0576905
ZNF227	EN	Wide-spread_expression	0.0455652
ZNF230	EN	Wide-spread_expression	0.278628
ZNF232	EN	Wide-spread_expression	0.300608
ZNF233	EN	Wide-spread_expression	0.0918647
ZNF234	EN	Wide-spread_expression	0.0773492
ZNF235	EN	Wide-spread_expression	0.0838151
ZNF236	EN	Wide-spread_expression	0.0437927
ZNF239	EN	Wide-spread_expression	0.229776
ZNF24	EN	Wide-spread_expression	0.0583648
ZNF248	EN	Wide-spread_expression	0.0191835
ZNF25	EN	Wide-spread_expression	0.0371252
ZNF250	EN	Wide-spread_expression	0.0999486
ZNF251	EN	Wide-spread_expression	0.0202517
ZNF253	EN	Wide-spread_expression	0.0358296
ZNF254	EN	Wide-spread_expression	0.0278372
ZNF256	EN	Wide-spread_expression	0.248567
ZNF257	EN	Wide-spread_expression	0.308856
ZNF26	EN	Wide-spread_expression	0.0396642
ZNF260	EN	Wide-spread_expression	0.038518
ZNF263	EN	Wide-spread_expression	0.110794
ZNF264	EN	Wide-spread_expression	0.0364399
ZNF266	EN	Wide-spread_expression	0.0442175
ZNF267	EN	Wide-spread_expression	0.334856
ZNF268	EN	Wide-spread_expression	0.0840301
ZNF273	EN	Wide-spread_expression	0.0701867
ZNF274	EN	Wide-spread_expression	0.265202
ZNF275	EN	Wide-spread_expression	0.277688
ZNF276	EN	Wide-spread_expression	0.0209619
ZNF277	EN	Wide-spread_expression	0.0615387
ZNF28	EN	Wide-spread_expression	0.130385
ZNF280B	EN	Wide-spread_expression	0.0605829
ZNF280C	EN	Wide-spread_expression	0.224717
ZNF280D	EN	Wide-spread_expression	0.0349826
ZNF281	EN	Wide-spread_expression	0.118467
ZNF282	EN	Wide-spread_expression	0.055633
ZNF283	EN	Wide-spread_expression	0.0569827
ZNF284	EN	Wide-spread_expression	0.839616
ZNF287	EN	Wide-spread_expression	0.0540066
ZNF292	EN	Wide-spread_expression	0.0384332
ZNF3	EN	Wide-spread_expression	0.0863232
ZNF30	EN	Wide-spread_expression	0.0600334
ZNF300	EN	Wide-spread_expression	0.810324
ZNF302	EN	Wide-spread_expression	0.0357518
ZNF304	EN	Wide-spread_expression	0.0850669
ZNF311	EN	Weak_expresssion	1
ZNF316	EN	Wide-spread_expression	0.0506734
ZNF317	EN	Wide-spread_expression	0.0847217
ZNF318	EN	Wide-spread_expression	0.0471198
ZNF319	EN	Weak_expresssion	0.973185
ZNF32	EN	Wide-spread_expression	0.0686828
ZNF320	EN	Wide-spread_expression	0.0403234
ZNF322	EN	Wide-spread_expression	0.0680333
ZNF324	EN	Wide-spread_expression	0.0960678
ZNF324B	EN	Wide-spread_expression	0.192635
ZNF326	EN	Wide-spread_expression	0.0139189
ZNF329	EN	Wide-spread_expression	0.0588121
ZNF330	EN	Wide-spread_expression	0.120604
ZNF331	EN	Wide-spread_expression	0.0288409
ZNF333	EN	Wide-spread_expression	0.0391483
ZNF334	EN	Wide-spread_expression	0.135968
ZNF335	EN	Wide-spread_expression	0.0548358
ZNF337	EN	Wide-spread_expression	0.0367863
ZNF33A	EN	Wide-spread_expression	0.0815301
ZNF33B	EN	Wide-spread_expression	0.0746022
ZNF34	EN	Wide-spread_expression	0.128321
ZNF341	EN	Wide-spread_expression	0.0661021
ZNF343	EN	Wide-spread_expression	0.713994
ZNF345	EN	Wide-spread_expression	0.0233719
ZNF346	EN	Wide-spread_expression	0.0414114
ZNF347	EN	Wide-spread_expression	0.0749191
ZNF35	EN	Wide-spread_expression	0.0749362
ZNF350	EN	Wide-spread_expression	0.126624
ZNF354A	EN	Wide-spread_expression	0.111544
ZNF354B	EN	Wide-spread_expression	0.0583387
ZNF354C	EN	Wide-spread_expression	0.0859893
ZNF358	EN	Wide-spread_expression	0.404479
ZNF362	EN	Wide-spread_expression	0.0463458
ZNF366	EN	Weak_expresssion	0.953129
ZNF367	EN	Wide-spread_expression	0.2653
ZNF382	EN	Wide-spread_expression	0.0362499
ZNF383	EN	Wide-spread_expression	0.0613338
ZNF384	EN	Wide-spread_expression	0.0513847
ZNF385A	EN	Wide-spread_expression	0.237782
ZNF385B	EN	Wide-spread_expression	0.0855717
ZNF385C	EN	Wide-spread_expression	0.696896
ZNF385D	EN	Wide-spread_expression	0.421651
ZNF391	EN	Wide-spread_expression	0.162866
ZNF394	EN	Wide-spread_expression	0.038084
ZNF395	EN	Wide-spread_expression	0.456941
ZNF396	EN	Wide-spread_expression	0.666754
ZNF397	EN	Wide-spread_expression	0.090834
ZNF398	EN	Wide-spread_expression	0.0344522
ZNF404	EN	Wide-spread_expression	0.0703355
ZNF407	EN	Wide-spread_expression	0.045432
ZNF408	EN	Wide-spread_expression	0.849949
ZNF41	EN	Wide-spread_expression	0.0869847
ZNF414	EN	Wide-spread_expression	0.178268
ZNF415	EN	Wide-spread_expression	0.0796322
ZNF416	EN	Wide-spread_expression	0.285829
ZNF418	EN	Wide-spread_expression	0.0602567
ZNF420	EN	Wide-spread_expression	0.029128
ZNF423	EN	Wide-spread_expression	0.453141
ZNF425	EN	Wide-spread_expression	0.0476256
ZNF426	EN	Wide-spread_expression	0.0364626
ZNF428	EN	Wide-spread_expression	0.0648845
ZNF429	EN	Wide-spread_expression	0.0251663
ZNF43	EN	Wide-spread_expression	0.118067
ZNF430	EN	Wide-spread_expression	0.0428036
ZNF431	EN	Wide-spread_expression	0.0295242
ZNF432	EN	Wide-spread_expression	0.0983766
ZNF433	EN	Wide-spread_expression	0.466537
ZNF436	EN	Wide-spread_expression	0.311083
ZNF438	EN	Wide-spread_expression	0.064128
ZNF439	EN	Wide-spread_expression	0.0708393
ZNF44	EN	Wide-spread_expression	0.0246727
ZNF440	EN	Wide-spread_expression	0.111323
ZNF441	EN	Wide-spread_expression	0.128841
ZNF442	EN	Wide-spread_expression	0.76808
ZNF444	EN	Wide-spread_expression	0.0723117
ZNF445	EN	Wide-spread_expression	0.0191695
ZNF446	EN	Wide-spread_expression	0.0991581
ZNF449	EN	Wide-spread_expression	0.114531
ZNF45	EN	Wide-spread_expression	0.0888119
ZNF451	EN	Wide-spread_expression	0.0142789
ZNF454	EN	Wide-spread_expression	0.0538528
ZNF460	EN	Wide-spread_expression	0.0546345
ZNF461	EN	Wide-spread_expression	0.0282492
ZNF462	EN	Wide-spread_expression	0.344749
ZNF467	EN	Weak_expresssion	0.857791
ZNF469	EN	Wide-spread_expression	0.844479
ZNF470	EN	Wide-spread_expression	0.0805987
ZNF471	EN	Wide-spread_expression	0.0717497
ZNF473	EN	Wide-spread_expression	0.115681
ZNF48	EN	Wide-spread_expression	0.102839
ZNF480	EN	Wide-spread_expression	0.257436
ZNF483	EN	Wide-spread_expression	0.0377857
ZNF484	EN	Wide-spread_expression	0.084907
ZNF485	EN	Wide-spread_expression	0.322838
ZNF486	EN	Wide-spread_expression	0.152354
ZNF487	EN	Wide-spread_expression	0.0584634
ZNF488	EN	Wide-spread_expression	0.770014
ZNF490	EN	Wide-spread_expression	0.0250284
ZNF491	EN	Wide-spread_expression	0.438257
ZNF492	EN	Wide-spread_expression	0.822602
ZNF493	EN	Wide-spread_expression	0.0491038
ZNF496	EN	Wide-spread_expression	0.0493632
ZNF500	EN	Wide-spread_expression	0.150566
ZNF501	EN	Wide-spread_expression	0.526288
ZNF502	EN	Wide-spread_expression	0.134576
ZNF507	EN	Wide-spread_expression	0.0857072
ZNF510	EN	Wide-spread_expression	0.0452975
ZNF511-PRAP1	EN	Wide-spread_expression	0.117319
ZNF512B	EN	Wide-spread_expression	0.0642494
ZNF513	EN	Wide-spread_expression	0.281225
ZNF514	EN	Wide-spread_expression	0.057725
ZNF516	EN	Wide-spread_expression	0.403955
ZNF517	EN	Wide-spread_expression	0.10517
ZNF518A	EN	Wide-spread_expression	0.0519092
ZNF518B	EN	Wide-spread_expression	0.0651939
ZNF519	EN	Wide-spread_expression	0.0665543
ZNF521	EN	Wide-spread_expression	0.175998
ZNF524	EN	Wide-spread_expression	0.537969
ZNF525	EN	Wide-spread_expression	0.14407
ZNF526	EN	Wide-spread_expression	0.258096
ZNF527	EN	Wide-spread_expression	0.0983769
ZNF528	EN	Wide-spread_expression	0.0445268
ZNF529	EN	Wide-spread_expression	0.0147191
ZNF530	EN	Wide-spread_expression	0.145955
ZNF532	EN	Wide-spread_expression	0.0246471
ZNF534	EN	Wide-spread_expression	0.12244
ZNF536	EN	Wide-spread_expression	0.280168
ZNF540	EN	Wide-spread_expression	0.0273929
ZNF541	EN	Wide-spread_expression	0.21962
ZNF543	EN	Wide-spread_expression	0.100826
ZNF546	EN	Wide-spread_expression	0.0727019
ZNF549	EN	Wide-spread_expression	0.0542037
ZNF550	EN	Wide-spread_expression	0.0439249
ZNF552	EN	Wide-spread_expression	0.0424724
ZNF554	EN	Wide-spread_expression	0.0818432
ZNF555	EN	Wide-spread_expression	0.0793923
ZNF556	EN	Wide-spread_expression	0.256872
ZNF557	EN	Wide-spread_expression	0.0547902
ZNF558	EN	Wide-spread_expression	0.063227
ZNF559-ZNF177	EN	Wide-spread_expression	0.0332288
ZNF561	EN	Wide-spread_expression	0.0921835
ZNF562	EN	Wide-spread_expression	0.0145429
ZNF563	EN	Wide-spread_expression	0.179865
ZNF565	EN	Wide-spread_expression	0.057937
ZNF566	EN	Wide-spread_expression	0.0405212
ZNF567	EN	Wide-spread_expression	0.0258601
ZNF568	EN	Wide-spread_expression	0.0526913
ZNF569	EN	Wide-spread_expression	0.0305844
ZNF57	EN	Wide-spread_expression	0.155809
ZNF570	EN	Wide-spread_expression	0.0709593
ZNF571	EN	Wide-spread_expression	0.0989553
ZNF573	EN	Wide-spread_expression	0.0528616
ZNF574	EN	Wide-spread_expression	0.082714
ZNF575	EN	Wide-spread_expression	0.155264
ZNF577	EN	Wide-spread_expression	0.0435622
ZNF578	EN	Wide-spread_expression	0.328874
ZNF579	EN	Wide-spread_expression	0.488555
ZNF580	EN	Weak_expresssion	0.906613
ZNF582	EN	Wide-spread_expression	0.101708
ZNF583	EN	Wide-spread_expression	0.033962
ZNF584	EN	Wide-spread_expression	0.124485
ZNF585B	EN	Wide-spread_expression	0.46764
ZNF586	EN	Wide-spread_expression	0.0161084
ZNF587	EN	Wide-spread_expression	0.0484589
ZNF589	EN	Wide-spread_expression	0.118846
ZNF592	EN	Wide-spread_expression	0.0441191
ZNF593	EN	Wide-spread_expression	0.663221
ZNF594	EN	Wide-spread_expression	0.0304387
ZNF595	EN	Wide-spread_expression	0.0454762
ZNF596	EN	Wide-spread_expression	0.0852725
ZNF597	EN	Wide-spread_expression	0.21693
ZNF598	EN	Wide-spread_expression	0.107571
ZNF599	EN	Wide-spread_expression	0.816898
ZNF600	EN	Wide-spread_expression	0.492002
ZNF606	EN	Wide-spread_expression	0.0264506
ZNF608	EN	Wide-spread_expression	0.509512
ZNF609	EN	Wide-spread_expression	0.0410738
ZNF610	EN	Wide-spread_expression	0.17162
ZNF611	EN	Wide-spread_expression	0.0655069
ZNF613	EN	Wide-spread_expression	0.162161
ZNF614	EN	Wide-spread_expression	0.0630329
ZNF615	EN	Wide-spread_expression	0.0385601
ZNF616	EN	Wide-spread_expression	0.0837774
ZNF618	EN	Wide-spread_expression	0.108068
ZNF620	EN	Wide-spread_expression	0.340348
ZNF621	EN	Wide-spread_expression	0.146082
ZNF622	EN	Wide-spread_expression	0.110164
ZNF623	EN	Wide-spread_expression	0.0485799
ZNF624	EN	Wide-spread_expression	0.0905092
ZNF627	EN	Wide-spread_expression	0.0431245
ZNF628	EN	Weak_expresssion	0.894537
ZNF629	EN	Wide-spread_expression	0.28195
ZNF630	EN	Wide-spread_expression	0.100108
ZNF638	EN	Wide-spread_expression	0.0165485
ZNF639	EN	Wide-spread_expression	0.0700864
ZNF641	EN	Wide-spread_expression	0.192775
ZNF644	EN	Wide-spread_expression	0.00963977
ZNF646	EN	Wide-spread_expression	0.24194
ZNF649	EN	Wide-spread_expression	0.169725
ZNF652	EN	Wide-spread_expression	0.0452037
ZNF654	EN	Wide-spread_expression	0.0419844
ZNF658	EN	Wide-spread_expression	0.108004
ZNF66	EN	Wide-spread_expression	0.0743598
ZNF664	EN	Weak_expresssion	1
ZNF665	EN	Wide-spread_expression	0.0998027
ZNF667	EN	Wide-spread_expression	0.0543962
ZNF668	EN	Wide-spread_expression	0.0632676
ZNF669	EN	Wide-spread_expression	0.290919
ZNF670-ZNF695	EN	Wide-spread_expression	0.185942
ZNF671	EN	Wide-spread_expression	0.115846
ZNF672	EN	Wide-spread_expression	0.526706
ZNF674	EN	Wide-spread_expression	0.065662
ZNF675	EN	Wide-spread_expression	0.105825
ZNF676	EN	Weak_expresssion	0.992772
ZNF677	EN	Wide-spread_expression	0.142832
ZNF678	EN	Wide-spread_expression	0.120784
ZNF680	EN	Wide-spread_expression	0.0980272
ZNF681	EN	Wide-spread_expression	0.152062
ZNF682	EN	Wide-spread_expression	0.107232
ZNF684	EN	Wide-spread_expression	0.342723
ZNF687	EN	Wide-spread_expression	0.274441
ZNF688	EN	Wide-spread_expression	0.201743
ZNF689	EN	Wide-spread_expression	0.176514
ZNF69	EN	Wide-spread_expression	0.116782
ZNF691	EN	Wide-spread_expression	0.574943
ZNF692	EN	Wide-spread_expression	0.0435327
ZNF696	EN	Wide-spread_expression	0.116886
ZNF697	EN	Wide-spread_expression	0.380274
ZNF699	EN	Wide-spread_expression	0.106665
ZNF7	EN	Wide-spread_expression	0.0513745
ZNF70	EN	Wide-spread_expression	0.22918
ZNF701	EN	Wide-spread_expression	0.0538853
ZNF703	EN	Weak_expresssion	1
ZNF704	EN	Wide-spread_expression	0.147713
ZNF706	EN	Wide-spread_expression	0.0638754
ZNF707	EN	Wide-spread_expression	0.17403
ZNF708	EN	Wide-spread_expression	0.0329783
ZNF710	EN	Wide-spread_expression	0.0468307
ZNF711	EN	Wide-spread_expression	0.0391587
ZNF714	EN	Wide-spread_expression	0.0437371
ZNF717	EN	Wide-spread_expression	0.0480815
ZNF718	EN	Wide-spread_expression	0.0499922
ZNF721	EN	Wide-spread_expression	0.0442939
ZNF726	EN	Wide-spread_expression	0.494679
ZNF728	EN	Weak_expresssion	0.949636
ZNF730	EN	Wide-spread_expression	0.517782
ZNF732	EN	Wide-spread_expression	0.218053
ZNF736	EN	Wide-spread_expression	0.0446576
ZNF737	EN	Wide-spread_expression	0.0658593
ZNF738	EN	Wide-spread_expression	0.118638
ZNF74	EN	Wide-spread_expression	0.111554
ZNF740	EN	Wide-spread_expression	0.100305
ZNF746	EN	Wide-spread_expression	0.0523358
ZNF749	EN	Wide-spread_expression	0.0693508
ZNF750	EN	Wide-spread_expression	0.239222
ZNF75A	EN	Wide-spread_expression	0.0319172
ZNF75D	EN	Wide-spread_expression	0.113149
ZNF76	EN	Wide-spread_expression	0.0745429
ZNF761	EN	Wide-spread_expression	0.159467
ZNF763	EN	Wide-spread_expression	0.82383
ZNF764	EN	Wide-spread_expression	0.211139
ZNF765	EN	Wide-spread_expression	0.258442
ZNF766	EN	Wide-spread_expression	0.0397864
ZNF768	EN	Wide-spread_expression	0.275163
ZNF77	EN	Wide-spread_expression	0.0885735
ZNF770	EN	Wide-spread_expression	0.0477629
ZNF771	EN	Wide-spread_expression	0.0401175
ZNF774	EN	Wide-spread_expression	0.0724016
ZNF775	EN	Wide-spread_expression	0.674767
ZNF776	EN	Wide-spread_expression	0.0811054
ZNF777	EN	Wide-spread_expression	0.0501094
ZNF778	EN	Wide-spread_expression	0.0529329
ZNF780B	EN	Wide-spread_expression	0.0613772
ZNF782	EN	Wide-spread_expression	0.0337842
ZNF783	EN	Wide-spread_expression	0.0592252
ZNF784	EN	Wide-spread_expression	0.651532
ZNF785	EN	Wide-spread_expression	0.0580673
ZNF786	EN	Wide-spread_expression	0.0570336
ZNF787	EN	Wide-spread_expression	0.134728
ZNF789	EN	Wide-spread_expression	0.0443216
ZNF79	EN	Wide-spread_expression	0.0876309
ZNF790	EN	Wide-spread_expression	0.0541741
ZNF791	EN	Wide-spread_expression	0.0545172
ZNF793	EN	Wide-spread_expression	0.0466336
ZNF800	EN	Wide-spread_expression	0.045862
ZNF804A	EN	Wide-spread_expression	0.340474
ZNF804B	EN	Wide-spread_expression	0.31165
ZNF805	EN	Wide-spread_expression	0.0901832
ZNF808	EN	Wide-spread_expression	0.0430098
ZNF81	EN	Wide-spread_expression	0.0274153
ZNF814	EN	Wide-spread_expression	0.0221708
ZNF821	EN	Wide-spread_expression	0.0949022
ZNF823	EN	Wide-spread_expression	0.201935
ZNF827	EN	Wide-spread_expression	0.0826212
ZNF829	EN	Wide-spread_expression	0.0845905
ZNF83	EN	Wide-spread_expression	0.119081
ZNF830	EN	Wide-spread_expression	0.163918
ZNF831	EN	Wide-spread_expression	0.131337
ZNF835	EN	Wide-spread_expression	0.306294
ZNF837	EN	Wide-spread_expression	0.474944
ZNF839	EN	Wide-spread_expression	0.0464462
ZNF84	EN	Wide-spread_expression	0.0262481
ZNF843	EN	Wide-spread_expression	0.295865
ZNF845	EN	Wide-spread_expression	0.228123
ZNF846	EN	Wide-spread_expression	0.0459991
ZNF85	EN	Wide-spread_expression	0.135232
ZNF850	EN	Wide-spread_expression	0.0761674
ZNF852	EN	Wide-spread_expression	0.0586777
ZNF853	EN	Wide-spread_expression	0.687262
ZNF860	EN	Wide-spread_expression	0.618714
ZNF862	EN	Wide-spread_expression	0.0441017
ZNF865	EN	Wide-spread_expression	0.118849
ZNF875	EN	Wide-spread_expression	0.0167891
ZNF879	EN	Wide-spread_expression	0.226381
ZNF880	EN	Wide-spread_expression	0.0968033
ZNF888	EN	Wide-spread_expression	0.492757
ZNF891	EN	Wide-spread_expression	0.0219979
ZNF90	EN	Wide-spread_expression	0.205055
ZNF91	EN	Wide-spread_expression	0.0224676
ZNF92	EN	Wide-spread_expression	0.102726
ZNF93	EN	Wide-spread_expression	0.0943458
ZNF98	EN	Wide-spread_expression	0.339993
ZNF99	EN	Wide-spread_expression	0.482423
ZNFX1	EN	Wide-spread_expression	0.0354412
ZNHIT1	EN	Wide-spread_expression	0.146667
ZNHIT3	EN	Wide-spread_expression	0.0770239
ZNHIT6	EN	Wide-spread_expression	0.0328613
ZNRD2	EN	Wide-spread_expression	0.516092
ZNRF1	EN	Wide-spread_expression	0.0416928
ZNRF2	EN	Wide-spread_expression	0.143165
ZNRF3	EN	Wide-spread_expression	0.0918407
ZP3	EN	Wide-spread_expression	0.165149
ZPBP	EN	Wide-spread_expression	0.344606
ZPLD1	EN	Wide-spread_expression	0.275623
ZPR1	EN	Wide-spread_expression	0.168018
ZRANB1	EN	Wide-spread_expression	0.040053
ZRANB2	EN	Wide-spread_expression	0.0298999
ZRANB3	EN	Wide-spread_expression	0.0600227
ZRSR2	EN	Wide-spread_expression	0.035318
ZSCAN1	EN	Wide-spread_expression	0.0689635
ZSCAN12	EN	Wide-spread_expression	0.0679508
ZSCAN16	EN	Wide-spread_expression	0.384692
ZSCAN18	EN	Wide-spread_expression	0.0397021
ZSCAN2	EN	Wide-spread_expression	0.155998
ZSCAN20	EN	Wide-spread_expression	0.16515
ZSCAN21	EN	Wide-spread_expression	0.0852989
ZSCAN22	EN	Wide-spread_expression	0.162487
ZSCAN23	EN	Wide-spread_expression	0.0956011
ZSCAN25	EN	Wide-spread_expression	0.0502534
ZSCAN29	EN	Wide-spread_expression	0.1606
ZSCAN30	EN	Wide-spread_expression	0.129698
ZSCAN31	EN	Wide-spread_expression	0.0711005
ZSCAN32	EN	Wide-spread_expression	0.099305
ZSCAN5A	EN	Wide-spread_expression	0.0627119
ZSCAN9	EN	Wide-spread_expression	0.510968
ZSWIM1	EN	Weak_expresssion	0.891818
ZSWIM2	EN	Weak_expresssion	0.91433
ZSWIM3	EN	Wide-spread_expression	0.0439244
ZSWIM4	EN	Wide-spread_expression	0.194268
ZSWIM5	EN	Wide-spread_expression	0.0193877
ZSWIM6	EN	Wide-spread_expression	0.106693
ZSWIM7	EN	Wide-spread_expression	0.0266262
ZSWIM8	EN	Wide-spread_expression	0.0433155
ZSWIM9	EN	Wide-spread_expression	0.0650907
ZUP1	EN	Wide-spread_expression	0.0290308
ZW10	EN	Wide-spread_expression	0.042036
ZWILCH	EN	Wide-spread_expression	0.134511
ZWINT	EN	Weak_expresssion	0.971701
ZXDA	EN	Wide-spread_expression	0.256353
ZXDB	EN	Wide-spread_expression	0.370123
ZXDC	EN	Wide-spread_expression	0.0226369
ZYG11A	EN	Wide-spread_expression	0.742623
ZYG11B	EN	Wide-spread_expression	0.0405207
ZYX	EN	Wide-spread_expression	0.159653
ZZEF1	EN	Wide-spread_expression	0.0219884
ZZZ3	EN	Wide-spread_expression	0.0255177
A1CF	glias	Weak_expresssion	1
A2M	glias	Wide-spread_expression	0.425807
A2ML1	glias	Wide-spread_expression	0.642835
A3GALT2	glias	Wide-spread_expression	0.546995
A4GALT	glias	Weak_expresssion	1
AAAS	glias	Wide-spread_expression	0.158339
AACS	glias	Wide-spread_expression	0.14709
AADAT	glias	Wide-spread_expression	0.290381
AAGAB	glias	Wide-spread_expression	0.0621892
AAK1	glias	Wide-spread_expression	0.0854258
AAMDC	glias	Wide-spread_expression	0.0723036
AAMP	glias	Wide-spread_expression	0.0470345
AANAT	glias	Weak_expresssion	1
AAR2	glias	Wide-spread_expression	0.133484
AARS1	glias	Wide-spread_expression	0.0702386
AARS2	glias	Wide-spread_expression	0.0757744
AASDH	glias	Wide-spread_expression	0.138609
AASDHPPT	glias	Wide-spread_expression	0.147408
AASS	glias	Wide-spread_expression	0.127794
AATF	glias	Wide-spread_expression	0.0979515
AATK	glias	Wide-spread_expression	0.369048
ABAT	glias	Wide-spread_expression	0.192617
ABCA1	glias	Wide-spread_expression	0.173956
ABCA10	glias	Wide-spread_expression	0.254032
ABCA12	glias	Wide-spread_expression	0.526621
ABCA13	glias	Wide-spread_expression	0.678256
ABCA2	glias	Wide-spread_expression	0.41926
ABCA3	glias	Wide-spread_expression	0.123661
ABCA4	glias	Weak_expresssion	1
ABCA5	glias	Wide-spread_expression	0.209951
ABCA6	glias	Wide-spread_expression	0.543117
ABCA7	glias	Wide-spread_expression	0.311242
ABCA8	glias	Wide-spread_expression	0.582898
ABCA9	glias	Wide-spread_expression	0.24172
ABCB1	glias	Wide-spread_expression	0.439583
ABCB10	glias	Wide-spread_expression	0.0794506
ABCB11	glias	Weak_expresssion	1
ABCB4	glias	Specific_expression	0.914933
ABCB5	glias	Wide-spread_expression	0.231403
ABCB7	glias	Wide-spread_expression	0.0541687
ABCB8	glias	Wide-spread_expression	0.100969
ABCB9	glias	Wide-spread_expression	0.242112
ABCC1	glias	Wide-spread_expression	0.145215
ABCC10	glias	Wide-spread_expression	0.0742751
ABCC11	glias	Wide-spread_expression	0.358373
ABCC2	glias	Wide-spread_expression	0.244568
ABCC3	glias	Weak_expresssion	0.934168
ABCC4	glias	Wide-spread_expression	0.53102
ABCC5	glias	Wide-spread_expression	0.0976379
ABCC6	glias	Wide-spread_expression	0.502364
ABCC8	glias	Wide-spread_expression	0.395606
ABCC9	glias	Wide-spread_expression	0.800137
ABCD1	glias	Wide-spread_expression	0.567372
ABCD2	glias	Wide-spread_expression	0.593635
ABCD3	glias	Wide-spread_expression	0.0488032
ABCD4	glias	Wide-spread_expression	0.017332
ABCE1	glias	Wide-spread_expression	0.0924474
ABCF1	glias	Wide-spread_expression	0.0892773
ABCF3	glias	Wide-spread_expression	0.0471346
ABCG1	glias	Wide-spread_expression	0.345331
ABCG2	glias	Wide-spread_expression	0.475144
ABCG4	glias	Wide-spread_expression	0.751553
ABCG5	glias	Wide-spread_expression	0.433573
ABCG8	glias	Wide-spread_expression	0.669641
ABHD1	glias	Wide-spread_expression	0.622149
ABHD10	glias	Wide-spread_expression	0.0602799
ABHD11	glias	Wide-spread_expression	0.52775
ABHD12	glias	Wide-spread_expression	0.126519
ABHD12B	glias	Wide-spread_expression	0.418347
ABHD13	glias	Wide-spread_expression	0.117409
ABHD14A	glias	Wide-spread_expression	0.162987
ABHD14A-ACY1	glias	Wide-spread_expression	0.729064
ABHD14B	glias	Wide-spread_expression	0.199253
ABHD15	glias	Wide-spread_expression	0.677597
ABHD17A	glias	Wide-spread_expression	0.285625
ABHD17B	glias	Wide-spread_expression	0.30438
ABHD17C	glias	Wide-spread_expression	0.472644
ABHD18	glias	Wide-spread_expression	0.0566847
ABHD2	glias	Wide-spread_expression	0.303466
ABHD3	glias	Wide-spread_expression	0.238742
ABHD4	glias	Wide-spread_expression	0.355256
ABHD5	glias	Wide-spread_expression	0.121675
ABHD6	glias	Wide-spread_expression	0.267187
ABHD8	glias	Wide-spread_expression	0.297704
ABI1	glias	Wide-spread_expression	0.165793
ABI2	glias	Wide-spread_expression	0.0681018
ABI3	glias	Specific_expression	1
ABI3BP	glias	Wide-spread_expression	0.363258
ABITRAM	glias	Wide-spread_expression	0.210674
ABL1	glias	Wide-spread_expression	0.036899
ABL2	glias	Wide-spread_expression	0.0307424
ABLIM1	glias	Wide-spread_expression	0.484566
ABLIM2	glias	Wide-spread_expression	0.106139
ABLIM3	glias	Wide-spread_expression	0.431039
ABR	glias	Wide-spread_expression	0.345228
ABRACL	glias	Wide-spread_expression	0.57101
ABRAXAS1	glias	Wide-spread_expression	0.0651386
ABRAXAS2	glias	Wide-spread_expression	0.107586
ABT1	glias	Wide-spread_expression	0.144684
ABTB1	glias	Wide-spread_expression	0.162609
ABTB2	glias	Wide-spread_expression	0.354254
ACAA1	glias	Wide-spread_expression	0.0873863
ACAA2	glias	Wide-spread_expression	0.356315
ACACA	glias	Wide-spread_expression	0.0670536
ACACB	glias	Wide-spread_expression	0.406284
ACAD10	glias	Wide-spread_expression	0.0639569
ACAD8	glias	Wide-spread_expression	0.0703789
ACAD9	glias	Wide-spread_expression	0.0399932
ACADL	glias	Wide-spread_expression	0.69283
ACADM	glias	Wide-spread_expression	0.0386726
ACADS	glias	Wide-spread_expression	0.379244
ACADSB	glias	Wide-spread_expression	0.0982394
ACADVL	glias	Wide-spread_expression	0.276935
ACAN	glias	Weak_expresssion	1
ACAP1	glias	Wide-spread_expression	0.312603
ACAP2	glias	Wide-spread_expression	0.10114
ACAP3	glias	Wide-spread_expression	0.208445
ACAT1	glias	Wide-spread_expression	0.0238663
ACAT2	glias	Wide-spread_expression	0.171756
ACBD3	glias	Wide-spread_expression	0.0726462
ACBD4	glias	Wide-spread_expression	0.311788
ACBD5	glias	Wide-spread_expression	0.0285929
ACBD6	glias	Wide-spread_expression	0.0299313
ACBD7	glias	Specific_expression	0.906951
ACCS	glias	Wide-spread_expression	0.320126
ACD	glias	Wide-spread_expression	0.145933
ACE2	glias	Weak_expresssion	1
ACER1	glias	Weak_expresssion	0.996885
ACER2	glias	Wide-spread_expression	0.172934
ACER3	glias	Wide-spread_expression	0.1869
ACHE	glias	Wide-spread_expression	0.587153
ACIN1	glias	Wide-spread_expression	0.0443038
ACKR1	glias	Weak_expresssion	0.895504
ACKR2	glias	Wide-spread_expression	0.843755
ACKR3	glias	Specific_expression	1
ACKR4	glias	Wide-spread_expression	0.1262
ACLY	glias	Wide-spread_expression	0.0408337
ACMSD	glias	Wide-spread_expression	0.357246
ACO1	glias	Wide-spread_expression	0.167933
ACO2	glias	Wide-spread_expression	0.194174
ACOT1	glias	Weak_expresssion	0.989259
ACOT11	glias	Wide-spread_expression	0.539054
ACOT12	glias	Weak_expresssion	0.967377
ACOT13	glias	Wide-spread_expression	0.101484
ACOT2	glias	Wide-spread_expression	0.349098
ACOT4	glias	Weak_expresssion	1
ACOT6	glias	Wide-spread_expression	0.707816
ACOT7	glias	Wide-spread_expression	0.20791
ACOT8	glias	Wide-spread_expression	0.126217
ACOT9	glias	Wide-spread_expression	0.265573
ACOX1	glias	Wide-spread_expression	0.0972835
ACOX2	glias	Specific_expression	0.906715
ACOX3	glias	Wide-spread_expression	0.0487857
ACOXL	glias	Wide-spread_expression	0.290348
ACP1	glias	Wide-spread_expression	0.0750152
ACP2	glias	Wide-spread_expression	0.133514
ACP3	glias	Specific_expression	0.978198
ACP6	glias	Wide-spread_expression	0.37329
ACP7	glias	Specific_expression	1
ACRBP	glias	Weak_expresssion	0.926709
ACRV1	glias	Weak_expresssion	1
ACSBG1	glias	Wide-spread_expression	0.576781
ACSBG2	glias	Wide-spread_expression	0.35234
ACSF2	glias	Wide-spread_expression	0.451402
ACSF3	glias	Wide-spread_expression	0.150096
ACSL1	glias	Wide-spread_expression	0.326492
ACSL3	glias	Wide-spread_expression	0.0589099
ACSL4	glias	Wide-spread_expression	0.0893894
ACSL5	glias	Wide-spread_expression	0.621783
ACSM1	glias	Weak_expresssion	0.872603
ACSM3	glias	Wide-spread_expression	0.0930663
ACSM5	glias	Wide-spread_expression	0.791299
ACSM6	glias	Wide-spread_expression	0.316477
ACSS1	glias	Wide-spread_expression	0.337533
ACSS2	glias	Wide-spread_expression	0.285365
ACSS3	glias	Wide-spread_expression	0.556538
ACTA2	glias	Wide-spread_expression	0.424858
ACTB	glias	Wide-spread_expression	0.0875032
ACTG1	glias	Wide-spread_expression	0.0500914
ACTL6A	glias	Wide-spread_expression	0.174757
ACTL6B	glias	Wide-spread_expression	0.260541
ACTL8	glias	Wide-spread_expression	0.563466
ACTN1	glias	Wide-spread_expression	0.183614
ACTN2	glias	Wide-spread_expression	0.338256
ACTN4	glias	Wide-spread_expression	0.222999
ACTR10	glias	Wide-spread_expression	0.0492483
ACTR1A	glias	Wide-spread_expression	0.0727788
ACTR1B	glias	Wide-spread_expression	0.1479
ACTR2	glias	Wide-spread_expression	0.225047
ACTR3	glias	Wide-spread_expression	0.188473
ACTR3B	glias	Wide-spread_expression	0.0980113
ACTR3C	glias	Wide-spread_expression	0.386855
ACTR5	glias	Wide-spread_expression	0.118521
ACTR6	glias	Wide-spread_expression	0.0490792
ACTR8	glias	Wide-spread_expression	0.0990957
ACVR1	glias	Wide-spread_expression	0.0864129
ACVR1B	glias	Wide-spread_expression	0.132886
ACVR1C	glias	Wide-spread_expression	0.454866
ACVR2A	glias	Wide-spread_expression	0.197643
ACVR2B	glias	Wide-spread_expression	0.0888939
ACY3	glias	Specific_expression	1
ACYP1	glias	Wide-spread_expression	0.22319
ACYP2	glias	Wide-spread_expression	0.120064
ADA	glias	Wide-spread_expression	0.702748
ADA2	glias	Wide-spread_expression	0.419066
ADAL	glias	Wide-spread_expression	0.257405
ADAM10	glias	Wide-spread_expression	0.114064
ADAM11	glias	Wide-spread_expression	0.127767
ADAM12	glias	Wide-spread_expression	0.361801
ADAM15	glias	Wide-spread_expression	0.334588
ADAM17	glias	Wide-spread_expression	0.104791
ADAM18	glias	Wide-spread_expression	0.720361
ADAM19	glias	Wide-spread_expression	0.447813
ADAM21	glias	Wide-spread_expression	0.45543
ADAM22	glias	Wide-spread_expression	0.226062
ADAM23	glias	Wide-spread_expression	0.251917
ADAM28	glias	Specific_expression	0.861699
ADAM32	glias	Wide-spread_expression	0.200885
ADAM33	glias	Wide-spread_expression	0.687454
ADAM8	glias	Wide-spread_expression	0.599762
ADAM9	glias	Wide-spread_expression	0.202908
ADAMTS1	glias	Wide-spread_expression	0.670001
ADAMTS10	glias	Wide-spread_expression	0.262747
ADAMTS12	glias	Wide-spread_expression	0.203953
ADAMTS13	glias	Wide-spread_expression	0.318632
ADAMTS14	glias	Specific_expression	0.87365
ADAMTS16	glias	Wide-spread_expression	0.247707
ADAMTS17	glias	Wide-spread_expression	0.35548
ADAMTS18	glias	Wide-spread_expression	0.705015
ADAMTS19	glias	Wide-spread_expression	0.200439
ADAMTS2	glias	Wide-spread_expression	0.25991
ADAMTS20	glias	Wide-spread_expression	0.670819
ADAMTS3	glias	Wide-spread_expression	0.253134
ADAMTS4	glias	Wide-spread_expression	0.695082
ADAMTS5	glias	Specific_expression	0.999947
ADAMTS6	glias	Wide-spread_expression	0.560824
ADAMTS7	glias	Wide-spread_expression	0.665309
ADAMTS8	glias	Wide-spread_expression	0.691314
ADAMTS9	glias	Wide-spread_expression	0.4895
ADAMTSL1	glias	Wide-spread_expression	0.10229
ADAMTSL2	glias	Wide-spread_expression	0.658687
ADAMTSL3	glias	Wide-spread_expression	0.412264
ADAMTSL4	glias	Specific_expression	0.868267
ADAMTSL5	glias	Weak_expresssion	1
ADAP1	glias	Wide-spread_expression	0.532536
ADAP2	glias	Wide-spread_expression	0.536608
ADAR	glias	Wide-spread_expression	0.0337759
ADARB1	glias	Wide-spread_expression	0.136205
ADARB2	glias	Wide-spread_expression	0.325178
ADAT1	glias	Wide-spread_expression	0.263639
ADAT2	glias	Wide-spread_expression	0.200045
ADCK1	glias	Wide-spread_expression	0.13405
ADCK2	glias	Wide-spread_expression	0.470575
ADCK5	glias	Wide-spread_expression	0.170357
ADCY1	glias	Wide-spread_expression	0.368206
ADCY10	glias	Wide-spread_expression	0.359881
ADCY2	glias	Wide-spread_expression	0.379452
ADCY3	glias	Wide-spread_expression	0.126157
ADCY5	glias	Wide-spread_expression	0.441063
ADCY6	glias	Wide-spread_expression	0.189304
ADCY7	glias	Wide-spread_expression	0.677139
ADCY8	glias	Wide-spread_expression	0.411797
ADCY9	glias	Wide-spread_expression	0.174007
ADCYAP1	glias	Weak_expresssion	0.976259
ADCYAP1R1	glias	Wide-spread_expression	0.544071
ADD1	glias	Wide-spread_expression	0.0906193
ADD2	glias	Wide-spread_expression	0.353215
ADD3	glias	Wide-spread_expression	0.217415
ADGB	glias	Wide-spread_expression	0.826235
ADGRA1	glias	Wide-spread_expression	0.583444
ADGRA2	glias	Wide-spread_expression	0.59043
ADGRA3	glias	Wide-spread_expression	0.502726
ADGRB1	glias	Wide-spread_expression	0.371014
ADGRB2	glias	Wide-spread_expression	0.192336
ADGRB3	glias	Wide-spread_expression	0.123628
ADGRD1	glias	Weak_expresssion	0.921078
ADGRE1	glias	Wide-spread_expression	0.51433
ADGRE2	glias	Wide-spread_expression	0.656028
ADGRE3	glias	Wide-spread_expression	0.27676
ADGRE5	glias	Wide-spread_expression	0.572043
ADGRF3	glias	Wide-spread_expression	0.455376
ADGRF5	glias	Wide-spread_expression	0.458303
ADGRG1	glias	Wide-spread_expression	0.219853
ADGRG2	glias	Wide-spread_expression	0.159762
ADGRG5	glias	Specific_expression	1
ADGRG6	glias	Specific_expression	1
ADGRL1	glias	Wide-spread_expression	0.140497
ADGRL2	glias	Wide-spread_expression	0.0478113
ADGRL3	glias	Wide-spread_expression	0.160808
ADGRL4	glias	Wide-spread_expression	0.0526894
ADGRV1	glias	Wide-spread_expression	0.533253
ADH4	glias	Wide-spread_expression	0.690815
ADH5	glias	Wide-spread_expression	0.103887
ADI1	glias	Wide-spread_expression	0.237007
ADIPOR1	glias	Wide-spread_expression	0.113999
ADIPOR2	glias	Wide-spread_expression	0.280776
ADIRF	glias	Weak_expresssion	1
ADK	glias	Wide-spread_expression	0.0806567
ADM	glias	Weak_expresssion	1
ADNP	glias	Wide-spread_expression	0.0142754
ADNP2	glias	Wide-spread_expression	0.12079
ADO	glias	Wide-spread_expression	0.42904
ADORA1	glias	Wide-spread_expression	0.269061
ADORA2B	glias	Wide-spread_expression	0.84948
ADPGK	glias	Wide-spread_expression	0.284785
ADPRHL1	glias	Wide-spread_expression	0.54818
ADPRM	glias	Wide-spread_expression	0.114271
ADPRS	glias	Wide-spread_expression	0.171325
ADRA1A	glias	Wide-spread_expression	0.436887
ADRA1B	glias	Wide-spread_expression	0.600402
ADRA1D	glias	Weak_expresssion	0.941002
ADRB1	glias	Wide-spread_expression	0.678408
ADRB2	glias	Specific_expression	0.863658
ADRM1	glias	Wide-spread_expression	0.207601
ADSS1	glias	Wide-spread_expression	0.465294
ADSS2	glias	Wide-spread_expression	0.310039
ADTRP	glias	Weak_expresssion	0.853213
AEBP1	glias	Wide-spread_expression	0.695228
AEBP2	glias	Wide-spread_expression	0.0271429
AEN	glias	Wide-spread_expression	0.530102
AFAP1	glias	Wide-spread_expression	0.481235
AFAP1L1	glias	Wide-spread_expression	0.790842
AFAP1L2	glias	Wide-spread_expression	0.809854
AFDN	glias	Wide-spread_expression	0.0851467
AFF1	glias	Wide-spread_expression	0.16427
AFF2	glias	Wide-spread_expression	0.495653
AFF3	glias	Wide-spread_expression	0.2279
AFF4	glias	Wide-spread_expression	0.0341056
AFG1L	glias	Wide-spread_expression	0.152205
AFG3L2	glias	Wide-spread_expression	0.056408
AFMID	glias	Wide-spread_expression	0.572555
AFP	glias	Wide-spread_expression	0.696152
AFTPH	glias	Wide-spread_expression	0.136876
AGA	glias	Wide-spread_expression	0.345505
AGAP1	glias	Wide-spread_expression	0.236922
AGAP2	glias	Wide-spread_expression	0.394392
AGAP3	glias	Wide-spread_expression	0.137155
AGAP4	glias	Wide-spread_expression	0.0589395
AGAP9	glias	Wide-spread_expression	0.103177
AGBL1	glias	Wide-spread_expression	0.270896
AGBL2	glias	Wide-spread_expression	0.466026
AGBL3	glias	Wide-spread_expression	0.137298
AGBL4	glias	Wide-spread_expression	0.141084
AGBL5	glias	Wide-spread_expression	0.119092
AGER	glias	Wide-spread_expression	0.377838
AGFG1	glias	Wide-spread_expression	0.0889774
AGFG2	glias	Wide-spread_expression	0.446642
AGGF1	glias	Wide-spread_expression	0.277246
AGK	glias	Wide-spread_expression	0.03869
AGL	glias	Wide-spread_expression	0.203713
AGMAT	glias	Wide-spread_expression	0.741781
AGMO	glias	Wide-spread_expression	0.420929
AGO1	glias	Wide-spread_expression	0.00991772
AGO2	glias	Wide-spread_expression	0.112903
AGO3	glias	Wide-spread_expression	0.0457234
AGO4	glias	Wide-spread_expression	0.0994924
AGPAT1	glias	Wide-spread_expression	0.141504
AGPAT2	glias	Weak_expresssion	0.857497
AGPAT3	glias	Wide-spread_expression	0.0726361
AGPAT4	glias	Wide-spread_expression	0.356853
AGPAT5	glias	Wide-spread_expression	0.0608567
AGPS	glias	Wide-spread_expression	0.0660873
AGRN	glias	Wide-spread_expression	0.465063
AGT	glias	Wide-spread_expression	0.495692
AGTPBP1	glias	Wide-spread_expression	0.26448
AGTRAP	glias	Wide-spread_expression	0.252698
AHCTF1	glias	Wide-spread_expression	0.0676289
AHCY	glias	Wide-spread_expression	0.255099
AHCYL1	glias	Wide-spread_expression	0.275218
AHCYL2	glias	Wide-spread_expression	0.293043
AHDC1	glias	Wide-spread_expression	0.188582
AHI1	glias	Wide-spread_expression	0.0735366
AHNAK	glias	Wide-spread_expression	0.605006
AHNAK2	glias	Wide-spread_expression	0.367363
AHR	glias	Wide-spread_expression	0.448808
AHSA1	glias	Wide-spread_expression	0.149753
AIDA	glias	Wide-spread_expression	0.370908
AIF1	glias	Specific_expression	1
AIF1L	glias	Wide-spread_expression	0.488826
AIFM1	glias	Wide-spread_expression	0.167036
AIFM2	glias	Wide-spread_expression	0.19168
AIFM3	glias	Specific_expression	1
AIG1	glias	Wide-spread_expression	0.042815
AIM2	glias	Wide-spread_expression	0.7989
AIMP1	glias	Wide-spread_expression	0.0835271
AIMP2	glias	Wide-spread_expression	0.119547
AIP	glias	Wide-spread_expression	0.234824
AIPL1	glias	Wide-spread_expression	0.762189
AJAP1	glias	Wide-spread_expression	0.347225
AJM1	glias	Wide-spread_expression	0.44872
AK1	glias	Wide-spread_expression	0.475487
AK2	glias	Wide-spread_expression	0.0396517
AK3	glias	Wide-spread_expression	0.159188
AK4	glias	Wide-spread_expression	0.594842
AK5	glias	Wide-spread_expression	0.400096
AK6	glias	Wide-spread_expression	0.0206496
AK7	glias	Wide-spread_expression	0.716334
AK8	glias	Wide-spread_expression	0.440904
AK9	glias	Wide-spread_expression	0.0555834
AKAP1	glias	Wide-spread_expression	0.215152
AKAP10	glias	Wide-spread_expression	0.121153
AKAP11	glias	Wide-spread_expression	0.0319709
AKAP12	glias	Wide-spread_expression	0.315063
AKAP13	glias	Wide-spread_expression	0.345724
AKAP14	glias	Wide-spread_expression	0.148349
AKAP17A	glias	Wide-spread_expression	0.122158
AKAP3	glias	Wide-spread_expression	0.561335
AKAP5	glias	Wide-spread_expression	0.145982
AKAP6	glias	Wide-spread_expression	0.24074
AKAP7	glias	Wide-spread_expression	0.104446
AKAP8	glias	Wide-spread_expression	0.0582546
AKAP8L	glias	Wide-spread_expression	0.0912474
AKAP9	glias	Wide-spread_expression	0.0423848
AKIP1	glias	Wide-spread_expression	0.195346
AKIRIN1	glias	Wide-spread_expression	0.134235
AKIRIN2	glias	Wide-spread_expression	0.148758
AKNA	glias	Wide-spread_expression	0.397172
AKNAD1	glias	Wide-spread_expression	0.243204
AKR1A1	glias	Wide-spread_expression	0.305628
AKR1B1	glias	Wide-spread_expression	0.295922
AKR1C1	glias	Specific_expression	0.96522
AKR1C2	glias	Weak_expresssion	1
AKR1C3	glias	Wide-spread_expression	0.729049
AKR1C8P	glias	Wide-spread_expression	0.494346
AKR1D1	glias	Wide-spread_expression	0.727354
AKR1E2	glias	Wide-spread_expression	0.767918
AKR7A2	glias	Wide-spread_expression	0.253624
AKR7A3	glias	Weak_expresssion	1
AKT1	glias	Wide-spread_expression	0.0779714
AKT2	glias	Wide-spread_expression	0.0984126
AKT3	glias	Wide-spread_expression	0.0370836
AKTIP	glias	Wide-spread_expression	0.146701
ALAD	glias	Wide-spread_expression	0.236879
ALAS1	glias	Wide-spread_expression	0.153418
ALB	glias	Weak_expresssion	1
ALCAM	glias	Wide-spread_expression	0.164791
ALDH16A1	glias	Weak_expresssion	0.926718
ALDH18A1	glias	Wide-spread_expression	0.289835
ALDH1A1	glias	Wide-spread_expression	0.800471
ALDH1A2	glias	Wide-spread_expression	0.354337
ALDH1A3	glias	Wide-spread_expression	0.729961
ALDH1L1	glias	Wide-spread_expression	0.574856
ALDH1L2	glias	Wide-spread_expression	0.276807
ALDH2	glias	Wide-spread_expression	0.258933
ALDH3A2	glias	Wide-spread_expression	0.119035
ALDH3B1	glias	Wide-spread_expression	0.532069
ALDH4A1	glias	Wide-spread_expression	0.698893
ALDH5A1	glias	Wide-spread_expression	0.326632
ALDH6A1	glias	Wide-spread_expression	0.218611
ALDH7A1	glias	Wide-spread_expression	0.267238
ALDH8A1	glias	Wide-spread_expression	0.571281
ALDH9A1	glias	Wide-spread_expression	0.0861087
ALDOB	glias	Wide-spread_expression	0.5308
ALG1	glias	Wide-spread_expression	0.302908
ALG10	glias	Wide-spread_expression	0.117472
ALG10B	glias	Wide-spread_expression	0.146393
ALG11	glias	Wide-spread_expression	0.132736
ALG12	glias	Wide-spread_expression	0.151257
ALG13	glias	Wide-spread_expression	0.182354
ALG14	glias	Wide-spread_expression	0.151717
ALG1L2	glias	Wide-spread_expression	0.395945
ALG2	glias	Wide-spread_expression	0.0528462
ALG3	glias	Wide-spread_expression	0.110572
ALG5	glias	Wide-spread_expression	0.0687804
ALG6	glias	Wide-spread_expression	0.111392
ALG8	glias	Wide-spread_expression	0.0351624
ALG9	glias	Wide-spread_expression	0.261602
ALK	glias	Wide-spread_expression	0.417455
ALKAL2	glias	Wide-spread_expression	0.766698
ALKBH1	glias	Wide-spread_expression	0.0621785
ALKBH2	glias	Wide-spread_expression	0.280983
ALKBH3	glias	Wide-spread_expression	0.0405549
ALKBH4	glias	Wide-spread_expression	0.106455
ALKBH5	glias	Wide-spread_expression	0.133818
ALKBH7	glias	Wide-spread_expression	0.368421
ALKBH8	glias	Wide-spread_expression	0.142583
ALMS1	glias	Wide-spread_expression	0.0735914
ALOX12	glias	Wide-spread_expression	0.172698
ALOX5	glias	Wide-spread_expression	0.685405
ALOX5AP	glias	Specific_expression	1
ALPK1	glias	Wide-spread_expression	0.785192
ALPK2	glias	Wide-spread_expression	0.534411
ALPK3	glias	Wide-spread_expression	0.77967
ALPL	glias	Wide-spread_expression	0.755907
ALS2	glias	Wide-spread_expression	0.0711124
ALS2CL	glias	Wide-spread_expression	0.524734
ALX3	glias	Wide-spread_expression	0.392201
ALYREF	glias	Wide-spread_expression	0.215992
AMBRA1	glias	Wide-spread_expression	0.0878166
AMD1	glias	Wide-spread_expression	0.246478
AMDHD1	glias	Weak_expresssion	0.926011
AMDHD2	glias	Wide-spread_expression	0.216998
AMER1	glias	Wide-spread_expression	0.283139
AMER2	glias	Wide-spread_expression	0.345881
AMER3	glias	Weak_expresssion	1
AMFR	glias	Wide-spread_expression	0.0444193
AMH	glias	Wide-spread_expression	0.535098
AMIGO1	glias	Wide-spread_expression	0.340982
AMIGO2	glias	Weak_expresssion	1
AMMECR1	glias	Wide-spread_expression	0.112156
AMMECR1L	glias	Wide-spread_expression	0.0190812
AMN	glias	Wide-spread_expression	0.490755
AMN1	glias	Wide-spread_expression	0.130244
AMOT	glias	Wide-spread_expression	0.479588
AMOTL1	glias	Wide-spread_expression	0.267008
AMOTL2	glias	Wide-spread_expression	0.75433
AMPD1	glias	Weak_expresssion	1
AMPD2	glias	Wide-spread_expression	0.086648
AMPD3	glias	Wide-spread_expression	0.280328
AMPH	glias	Wide-spread_expression	0.347399
AMY2B	glias	Wide-spread_expression	0.138769
AMZ1	glias	Wide-spread_expression	0.323094
AMZ2	glias	Wide-spread_expression	0.422968
ANAPC1	glias	Wide-spread_expression	0.0219549
ANAPC11	glias	Wide-spread_expression	0.165527
ANAPC13	glias	Wide-spread_expression	0.140379
ANAPC15	glias	Wide-spread_expression	0.248812
ANAPC16	glias	Wide-spread_expression	0.102959
ANAPC2	glias	Wide-spread_expression	0.159213
ANAPC4	glias	Wide-spread_expression	0.0542938
ANAPC5	glias	Wide-spread_expression	0.217137
ANAPC7	glias	Wide-spread_expression	0.0651023
ANGEL1	glias	Wide-spread_expression	0.194979
ANGEL2	glias	Wide-spread_expression	0.0739773
ANGPT1	glias	Wide-spread_expression	0.774866
ANGPT2	glias	Wide-spread_expression	0.173536
ANGPTL1	glias	Wide-spread_expression	0.42982
ANGPTL2	glias	Wide-spread_expression	0.322576
ANGPTL3	glias	Weak_expresssion	1
ANGPTL4	glias	Wide-spread_expression	0.597768
ANGPTL5	glias	Wide-spread_expression	0.743766
ANGPTL6	glias	Weak_expresssion	1
ANGPTL7	glias	Wide-spread_expression	0.193428
ANK1	glias	Wide-spread_expression	0.221171
ANK2	glias	Wide-spread_expression	0.143133
ANK3	glias	Wide-spread_expression	0.323283
ANKAR	glias	Wide-spread_expression	0.0469343
ANKDD1A	glias	Wide-spread_expression	0.432665
ANKDD1B	glias	Wide-spread_expression	0.0747275
ANKEF1	glias	Wide-spread_expression	0.725303
ANKFN1	glias	Wide-spread_expression	0.461847
ANKFY1	glias	Wide-spread_expression	0.0561069
ANKH	glias	Wide-spread_expression	0.130181
ANKHD1-EIF4EBP3	glias	Wide-spread_expression	0.143363
ANKIB1	glias	Wide-spread_expression	0.202587
ANKK1	glias	Weak_expresssion	0.957101
ANKLE1	glias	Weak_expresssion	1
ANKLE2	glias	Wide-spread_expression	0.0963804
ANKMY1	glias	Wide-spread_expression	0.135048
ANKMY2	glias	Wide-spread_expression	0.139384
ANKRA2	glias	Wide-spread_expression	0.0733271
ANKRD10	glias	Wide-spread_expression	0.0294113
ANKRD11	glias	Wide-spread_expression	0.113811
ANKRD12	glias	Wide-spread_expression	0.110428
ANKRD13A	glias	Wide-spread_expression	0.164974
ANKRD13C	glias	Wide-spread_expression	0.0900376
ANKRD13D	glias	Wide-spread_expression	0.196202
ANKRD16	glias	Wide-spread_expression	0.108093
ANKRD17	glias	Wide-spread_expression	0.0242095
ANKRD18A	glias	Wide-spread_expression	0.487224
ANKRD18B	glias	Wide-spread_expression	0.683971
ANKRD2	glias	Weak_expresssion	1
ANKRD20A1	glias	Wide-spread_expression	0.798301
ANKRD20A3P	glias	Weak_expresssion	0.935791
ANKRD20A4P	glias	Wide-spread_expression	0.764857
ANKRD23	glias	Wide-spread_expression	0.175277
ANKRD24	glias	Wide-spread_expression	0.255801
ANKRD26	glias	Wide-spread_expression	0.141229
ANKRD27	glias	Wide-spread_expression	0.0542082
ANKRD28	glias	Wide-spread_expression	0.20159
ANKRD29	glias	Wide-spread_expression	0.533467
ANKRD30A	glias	Wide-spread_expression	0.621096
ANKRD30B	glias	Wide-spread_expression	0.0577454
ANKRD30BL	glias	Wide-spread_expression	0.128549
ANKRD31	glias	Wide-spread_expression	0.223585
ANKRD33B	glias	Wide-spread_expression	0.402681
ANKRD34A	glias	Wide-spread_expression	0.447321
ANKRD35	glias	Wide-spread_expression	0.518149
ANKRD36	glias	Wide-spread_expression	0.103576
ANKRD36B	glias	Wide-spread_expression	0.126336
ANKRD36C	glias	Wide-spread_expression	0.0732
ANKRD37	glias	Wide-spread_expression	0.0712625
ANKRD40	glias	Wide-spread_expression	0.231206
ANKRD40CL	glias	Weak_expresssion	1
ANKRD42	glias	Wide-spread_expression	0.178194
ANKRD44	glias	Wide-spread_expression	0.237466
ANKRD46	glias	Wide-spread_expression	0.0669684
ANKRD49	glias	Wide-spread_expression	0.192134
ANKRD50	glias	Wide-spread_expression	0.232356
ANKRD52	glias	Wide-spread_expression	0.065793
ANKRD53	glias	Wide-spread_expression	0.263978
ANKRD54	glias	Wide-spread_expression	0.0928229
ANKRD55	glias	Wide-spread_expression	0.44092
ANKRD6	glias	Wide-spread_expression	0.147312
ANKRD61	glias	Wide-spread_expression	0.774382
ANKRD62	glias	Weak_expresssion	1
ANKRD65	glias	Wide-spread_expression	0.673772
ANKRD7	glias	Wide-spread_expression	0.284186
ANKRD9	glias	Wide-spread_expression	0.635026
ANKS1A	glias	Wide-spread_expression	0.18495
ANKS1B	glias	Wide-spread_expression	0.20283
ANKS3	glias	Wide-spread_expression	0.024821
ANKS6	glias	Wide-spread_expression	0.206489
ANKUB1	glias	Wide-spread_expression	0.15184
ANKZF1	glias	Wide-spread_expression	0.0965567
ANLN	glias	Wide-spread_expression	0.566302
ANO1	glias	Wide-spread_expression	0.74873
ANO10	glias	Wide-spread_expression	0.0764993
ANO2	glias	Wide-spread_expression	0.479989
ANO3	glias	Wide-spread_expression	0.407636
ANO4	glias	Wide-spread_expression	0.372293
ANO5	glias	Wide-spread_expression	0.30503
ANO6	glias	Wide-spread_expression	0.197521
ANO7	glias	Wide-spread_expression	0.477078
ANO8	glias	Wide-spread_expression	0.443705
ANOS1	glias	Wide-spread_expression	0.299714
ANP32A	glias	Wide-spread_expression	0.157005
ANP32B	glias	Wide-spread_expression	0.133294
ANP32E	glias	Wide-spread_expression	0.248733
ANTKMT	glias	Wide-spread_expression	0.0855772
ANTXR1	glias	Wide-spread_expression	0.334215
ANTXR2	glias	Wide-spread_expression	0.502017
ANXA1	glias	Weak_expresssion	1
ANXA10	glias	Weak_expresssion	0.972415
ANXA11	glias	Wide-spread_expression	0.497895
ANXA13	glias	Weak_expresssion	1
ANXA2	glias	Weak_expresssion	1
ANXA3	glias	Weak_expresssion	1
ANXA4	glias	Wide-spread_expression	0.13781
ANXA5	glias	Wide-spread_expression	0.132636
ANXA6	glias	Wide-spread_expression	0.263469
ANXA7	glias	Wide-spread_expression	0.0669046
ANXA9	glias	Wide-spread_expression	0.705286
AOAH	glias	Wide-spread_expression	0.536619
AOC2	glias	Weak_expresssion	1
AOPEP	glias	Wide-spread_expression	0.206895
AOX1	glias	Wide-spread_expression	0.64944
AP1AR	glias	Wide-spread_expression	0.0198057
AP1B1	glias	Wide-spread_expression	0.376171
AP1G1	glias	Wide-spread_expression	0.0650855
AP1G2	glias	Wide-spread_expression	0.20074
AP1M1	glias	Wide-spread_expression	0.0428852
AP1S1	glias	Wide-spread_expression	0.159239
AP1S2	glias	Wide-spread_expression	0.191168
AP1S3	glias	Wide-spread_expression	0.481504
AP2A1	glias	Wide-spread_expression	0.0476152
AP2A2	glias	Wide-spread_expression	0.0996275
AP2B1	glias	Wide-spread_expression	0.0170066
AP2M1	glias	Wide-spread_expression	0.0711604
AP2S1	glias	Wide-spread_expression	0.118547
AP3B1	glias	Wide-spread_expression	0.081788
AP3B2	glias	Wide-spread_expression	0.184715
AP3D1	glias	Wide-spread_expression	0.0825277
AP3M1	glias	Wide-spread_expression	0.0333495
AP3M2	glias	Wide-spread_expression	0.0301721
AP3S1	glias	Wide-spread_expression	0.112277
AP3S2	glias	Wide-spread_expression	0.283335
AP4B1	glias	Wide-spread_expression	0.0977226
AP4E1	glias	Wide-spread_expression	0.0554184
AP4M1	glias	Wide-spread_expression	0.183967
AP4S1	glias	Wide-spread_expression	0.0522068
AP5B1	glias	Wide-spread_expression	0.285617
AP5M1	glias	Wide-spread_expression	0.0640838
AP5S1	glias	Wide-spread_expression	0.254682
AP5Z1	glias	Wide-spread_expression	0.150629
APAF1	glias	Wide-spread_expression	0.323255
APBA1	glias	Wide-spread_expression	0.0350626
APBA2	glias	Wide-spread_expression	0.11724
APBA3	glias	Wide-spread_expression	0.191891
APBB1	glias	Wide-spread_expression	0.257766
APBB1IP	glias	Wide-spread_expression	0.786565
APBB2	glias	Wide-spread_expression	0.273796
APBB3	glias	Wide-spread_expression	0.190682
APC	glias	Wide-spread_expression	0.230475
APC2	glias	Wide-spread_expression	0.318235
APCDD1	glias	Wide-spread_expression	0.250993
APCDD1L	glias	Wide-spread_expression	0.451302
APEH	glias	Wide-spread_expression	0.138578
APEX1	glias	Wide-spread_expression	0.0897257
APEX2	glias	Wide-spread_expression	0.432817
APH1A	glias	Wide-spread_expression	0.0532771
APH1B	glias	Wide-spread_expression	0.0417241
API5	glias	Wide-spread_expression	0.0286455
APIP	glias	Wide-spread_expression	0.114091
APLF	glias	Wide-spread_expression	0.13529
APLN	glias	Wide-spread_expression	0.707185
APLNR	glias	Weak_expresssion	1
APLP1	glias	Wide-spread_expression	0.368248
APLP2	glias	Wide-spread_expression	0.141126
APMAP	glias	Wide-spread_expression	0.285863
APOBEC2	glias	Wide-spread_expression	0.268555
APOBEC3G	glias	Specific_expression	0.932231
APOBEC3H	glias	Weak_expresssion	0.901083
APOBEC4	glias	Wide-spread_expression	0.443872
APOC1	glias	Wide-spread_expression	0.792826
APOD	glias	Wide-spread_expression	0.220219
APOE	glias	Wide-spread_expression	0.327549
APOL1	glias	Weak_expresssion	1
APOL2	glias	Wide-spread_expression	0.137309
APOL3	glias	Wide-spread_expression	0.724111
APOL5	glias	Wide-spread_expression	0.761131
APOL6	glias	Wide-spread_expression	0.328734
APOLD1	glias	Wide-spread_expression	0.287101
APOM	glias	Wide-spread_expression	0.229501
APOO	glias	Wide-spread_expression	0.180408
APOOL	glias	Wide-spread_expression	0.0217124
APP	glias	Wide-spread_expression	0.212408
APPBP2	glias	Wide-spread_expression	0.132604
APPL1	glias	Wide-spread_expression	0.0596761
APPL2	glias	Wide-spread_expression	0.166445
APRT	glias	Wide-spread_expression	0.217031
APTX	glias	Wide-spread_expression	0.0782145
AQP1	glias	Weak_expresssion	1
AQP11	glias	Wide-spread_expression	0.221483
AQP4	glias	Wide-spread_expression	0.515057
AQP6	glias	Wide-spread_expression	0.378572
AQP9	glias	Weak_expresssion	1
AQR	glias	Wide-spread_expression	0.0643339
AR	glias	Wide-spread_expression	0.579571
ARAF	glias	Wide-spread_expression	0.03383
ARAP1	glias	Wide-spread_expression	0.135374
ARAP2	glias	Wide-spread_expression	0.214272
ARAP3	glias	Wide-spread_expression	0.610835
ARC	glias	Weak_expresssion	1
ARCN1	glias	Wide-spread_expression	0.0627948
AREL1	glias	Wide-spread_expression	0.0843926
ARF1	glias	Wide-spread_expression	0.0776628
ARF4	glias	Wide-spread_expression	0.0294364
ARF5	glias	Wide-spread_expression	0.172274
ARF6	glias	Wide-spread_expression	0.207478
ARFGAP1	glias	Wide-spread_expression	0.137654
ARFGAP2	glias	Wide-spread_expression	0.0645444
ARFGAP3	glias	Wide-spread_expression	0.0453395
ARFGEF1	glias	Wide-spread_expression	0.0393911
ARFGEF2	glias	Wide-spread_expression	0.0338654
ARFGEF3	glias	Wide-spread_expression	0.279802
ARFIP1	glias	Wide-spread_expression	0.07495
ARFIP2	glias	Wide-spread_expression	0.114354
ARFRP1	glias	Wide-spread_expression	0.118485
ARG1	glias	Wide-spread_expression	0.290697
ARG2	glias	Wide-spread_expression	0.142655
ARGLU1	glias	Wide-spread_expression	0.0560501
ARHGAP1	glias	Wide-spread_expression	0.286678
ARHGAP10	glias	Wide-spread_expression	0.634115
ARHGAP11A	glias	Wide-spread_expression	0.472966
ARHGAP12	glias	Wide-spread_expression	0.23828
ARHGAP15	glias	Wide-spread_expression	0.219669
ARHGAP17	glias	Wide-spread_expression	0.136547
ARHGAP18	glias	Wide-spread_expression	0.607685
ARHGAP19-SLIT1	glias	Wide-spread_expression	0.526327
ARHGAP20	glias	Wide-spread_expression	0.381953
ARHGAP21	glias	Wide-spread_expression	0.135847
ARHGAP22	glias	Wide-spread_expression	0.371191
ARHGAP23	glias	Wide-spread_expression	0.367663
ARHGAP24	glias	Wide-spread_expression	0.464003
ARHGAP25	glias	Specific_expression	0.893172
ARHGAP26	glias	Wide-spread_expression	0.300591
ARHGAP27	glias	Wide-spread_expression	0.702602
ARHGAP28	glias	Wide-spread_expression	0.608297
ARHGAP29	glias	Wide-spread_expression	0.594064
ARHGAP30	glias	Wide-spread_expression	0.665309
ARHGAP31	glias	Wide-spread_expression	0.302574
ARHGAP32	glias	Wide-spread_expression	0.106029
ARHGAP33	glias	Wide-spread_expression	0.195598
ARHGAP35	glias	Wide-spread_expression	0.0550765
ARHGAP36	glias	Wide-spread_expression	0.811064
ARHGAP39	glias	Wide-spread_expression	0.22345
ARHGAP4	glias	Specific_expression	0.896504
ARHGAP42	glias	Wide-spread_expression	0.46386
ARHGAP44	glias	Wide-spread_expression	0.209359
ARHGAP45	glias	Specific_expression	0.9984
ARHGAP5	glias	Wide-spread_expression	0.201396
ARHGAP6	glias	Wide-spread_expression	0.436577
ARHGAP9	glias	Wide-spread_expression	0.804728
ARHGDIA	glias	Wide-spread_expression	0.176316
ARHGDIB	glias	Specific_expression	1
ARHGDIG	glias	Wide-spread_expression	0.112055
ARHGEF1	glias	Wide-spread_expression	0.117023
ARHGEF10L	glias	Wide-spread_expression	0.30768
ARHGEF11	glias	Wide-spread_expression	0.0515645
ARHGEF12	glias	Wide-spread_expression	0.216391
ARHGEF16	glias	Wide-spread_expression	0.704632
ARHGEF17	glias	Wide-spread_expression	0.443678
ARHGEF18	glias	Wide-spread_expression	0.117892
ARHGEF2	glias	Wide-spread_expression	0.347433
ARHGEF25	glias	Weak_expresssion	0.868025
ARHGEF26	glias	Wide-spread_expression	0.560004
ARHGEF28	glias	Wide-spread_expression	0.474416
ARHGEF3	glias	Wide-spread_expression	0.22639
ARHGEF33	glias	Wide-spread_expression	0.392205
ARHGEF37	glias	Wide-spread_expression	0.451868
ARHGEF38	glias	Wide-spread_expression	0.316752
ARHGEF4	glias	Wide-spread_expression	0.341246
ARHGEF40	glias	Wide-spread_expression	0.206699
ARHGEF6	glias	Wide-spread_expression	0.329195
ARHGEF7	glias	Wide-spread_expression	0.0910255
ARHGEF9	glias	Wide-spread_expression	0.0803314
ARID1A	glias	Wide-spread_expression	0.0692128
ARID1B	glias	Wide-spread_expression	0.00364882
ARID2	glias	Wide-spread_expression	0.0139221
ARID3A	glias	Wide-spread_expression	0.47347
ARID3B	glias	Wide-spread_expression	0.331385
ARID4A	glias	Wide-spread_expression	0.0225864
ARID4B	glias	Wide-spread_expression	0.0890084
ARID5A	glias	Wide-spread_expression	0.595083
ARID5B	glias	Wide-spread_expression	0.125486
ARIH1	glias	Wide-spread_expression	0.0150895
ARIH2	glias	Wide-spread_expression	0.0214999
ARL1	glias	Wide-spread_expression	0.0760762
ARL10	glias	Wide-spread_expression	0.107236
ARL11	glias	Specific_expression	1
ARL13A	glias	Weak_expresssion	0.957214
ARL13B	glias	Wide-spread_expression	0.0625018
ARL14EP	glias	Wide-spread_expression	0.0810517
ARL14EPL	glias	Wide-spread_expression	0.285031
ARL15	glias	Wide-spread_expression	0.22476
ARL16	glias	Wide-spread_expression	0.0929228
ARL17A	glias	Wide-spread_expression	0.0578215
ARL17B	glias	Wide-spread_expression	0.0249461
ARL2BP	glias	Wide-spread_expression	0.228726
ARL3	glias	Wide-spread_expression	0.170897
ARL4A	glias	Wide-spread_expression	0.680224
ARL4C	glias	Wide-spread_expression	0.194723
ARL4D	glias	Weak_expresssion	1
ARL5A	glias	Wide-spread_expression	0.281059
ARL5B	glias	Wide-spread_expression	0.127419
ARL5C	glias	Specific_expression	1
ARL6	glias	Wide-spread_expression	0.139696
ARL6IP5	glias	Wide-spread_expression	0.129397
ARL6IP6	glias	Wide-spread_expression	0.0520633
ARL8A	glias	Wide-spread_expression	0.305912
ARL8B	glias	Wide-spread_expression	0.0278984
ARL9	glias	Wide-spread_expression	0.568813
ARMC1	glias	Wide-spread_expression	0.172379
ARMC10	glias	Wide-spread_expression	0.192847
ARMC12	glias	Weak_expresssion	1
ARMC2	glias	Wide-spread_expression	0.262422
ARMC3	glias	Wide-spread_expression	0.386167
ARMC5	glias	Wide-spread_expression	0.187366
ARMC6	glias	Wide-spread_expression	0.0586319
ARMC7	glias	Wide-spread_expression	0.488667
ARMC8	glias	Wide-spread_expression	0.104523
ARMC9	glias	Wide-spread_expression	0.208224
ARMCX1	glias	Wide-spread_expression	0.232579
ARMCX2	glias	Wide-spread_expression	0.168071
ARMCX3	glias	Wide-spread_expression	0.115328
ARMCX4	glias	Wide-spread_expression	0.038099
ARMCX5-GPRASP2	glias	Wide-spread_expression	0.108549
ARMH1	glias	Wide-spread_expression	0.553001
ARMH3	glias	Wide-spread_expression	0.107213
ARMH4	glias	Wide-spread_expression	0.0693619
ARMT1	glias	Wide-spread_expression	0.0384638
ARNT	glias	Wide-spread_expression	0.0657755
ARNT2	glias	Wide-spread_expression	0.20742
ARNTL	glias	Wide-spread_expression	0.217411
ARNTL2	glias	Wide-spread_expression	0.432566
ARPC2	glias	Wide-spread_expression	0.233739
ARPC3	glias	Wide-spread_expression	0.552566
ARPC5	glias	Wide-spread_expression	0.21295
ARPC5L	glias	Wide-spread_expression	0.0945413
ARPP19	glias	Wide-spread_expression	0.0965484
ARPP21	glias	Wide-spread_expression	0.343091
ARR3	glias	Weak_expresssion	0.968402
ARRB1	glias	Wide-spread_expression	0.286985
ARRB2	glias	Wide-spread_expression	0.512711
ARRDC2	glias	Wide-spread_expression	0.541233
ARRDC3	glias	Wide-spread_expression	0.138872
ARRDC4	glias	Wide-spread_expression	0.516756
ARRDC5	glias	Specific_expression	0.990685
ARSA	glias	Wide-spread_expression	0.0967054
ARSB	glias	Wide-spread_expression	0.0745701
ARSD	glias	Wide-spread_expression	0.305262
ARSF	glias	Wide-spread_expression	0.754355
ARSG	glias	Wide-spread_expression	0.258777
ARSI	glias	Specific_expression	0.925899
ARSJ	glias	Wide-spread_expression	0.848941
ARSK	glias	Wide-spread_expression	0.111809
ARSL	glias	Wide-spread_expression	0.795809
ART3	glias	Wide-spread_expression	0.502951
ART4	glias	Wide-spread_expression	0.514996
ARV1	glias	Wide-spread_expression	0.0400967
ARVCF	glias	Wide-spread_expression	0.440699
ARX	glias	Wide-spread_expression	0.559938
ASAH1	glias	Wide-spread_expression	0.150889
ASAH2	glias	Wide-spread_expression	0.52463
ASAH2B	glias	Wide-spread_expression	0.581481
ASAP1	glias	Wide-spread_expression	0.198013
ASAP2	glias	Wide-spread_expression	0.362893
ASAP3	glias	Wide-spread_expression	0.448606
ASB1	glias	Wide-spread_expression	0.0583298
ASB13	glias	Wide-spread_expression	0.100835
ASB14	glias	Wide-spread_expression	0.194035
ASB16	glias	Wide-spread_expression	0.0861353
ASB18	glias	Weak_expresssion	0.916485
ASB2	glias	Weak_expresssion	1
ASB3	glias	Wide-spread_expression	0.162194
ASB4	glias	Weak_expresssion	0.965685
ASB5	glias	Weak_expresssion	1
ASB6	glias	Wide-spread_expression	0.256618
ASB7	glias	Wide-spread_expression	0.0544785
ASB8	glias	Wide-spread_expression	0.0637826
ASCC1	glias	Wide-spread_expression	0.0588785
ASCC2	glias	Wide-spread_expression	0.142442
ASCC3	glias	Wide-spread_expression	0.0686439
ASCL1	glias	Wide-spread_expression	0.794678
ASCL5	glias	Weak_expresssion	1
ASF1A	glias	Wide-spread_expression	0.0824501
ASF1B	glias	Wide-spread_expression	0.643642
ASGR1	glias	Wide-spread_expression	0.690668
ASGR2	glias	Weak_expresssion	1
ASH1L	glias	Wide-spread_expression	0.0297347
ASH2L	glias	Wide-spread_expression	0.0433608
ASIC1	glias	Wide-spread_expression	0.382154
ASIC2	glias	Wide-spread_expression	0.378835
ASIC3	glias	Wide-spread_expression	0.393072
ASIC4	glias	Specific_expression	0.875143
ASIP	glias	Wide-spread_expression	0.304666
ASL	glias	Wide-spread_expression	0.214964
ASMT	glias	Wide-spread_expression	0.218099
ASMTL	glias	Wide-spread_expression	0.0735284
ASNSD1	glias	Wide-spread_expression	0.137381
ASPA	glias	Wide-spread_expression	0.562623
ASPDH	glias	Wide-spread_expression	0.60538
ASPH	glias	Wide-spread_expression	0.237646
ASPHD1	glias	Wide-spread_expression	0.278246
ASPHD2	glias	Wide-spread_expression	0.292917
ASPM	glias	Weak_expresssion	0.963856
ASPN	glias	Wide-spread_expression	0.171335
ASPSCR1	glias	Wide-spread_expression	0.104541
ASRGL1	glias	Wide-spread_expression	0.376026
ASS1	glias	Wide-spread_expression	0.680303
ASTE1	glias	Wide-spread_expression	0.056505
ASTN1	glias	Wide-spread_expression	0.201778
ASTN2	glias	Wide-spread_expression	0.241666
ASXL1	glias	Wide-spread_expression	0.0591514
ASXL2	glias	Wide-spread_expression	0.102624
ASXL3	glias	Wide-spread_expression	0.312015
ASZ1	glias	Weak_expresssion	1
ATAD1	glias	Wide-spread_expression	0.0483322
ATAD2	glias	Wide-spread_expression	0.171338
ATAD2B	glias	Wide-spread_expression	0.014692
ATAD3A	glias	Wide-spread_expression	0.0948737
ATAD3B	glias	Wide-spread_expression	0.152086
ATAD3C	glias	Wide-spread_expression	0.692129
ATAD5	glias	Wide-spread_expression	0.0510619
ATAT1	glias	Wide-spread_expression	0.125738
ATCAY	glias	Wide-spread_expression	0.477069
ATE1	glias	Wide-spread_expression	0.115919
ATF1	glias	Wide-spread_expression	0.0642638
ATF2	glias	Wide-spread_expression	0.0205804
ATF3	glias	Wide-spread_expression	0.531035
ATF4	glias	Wide-spread_expression	0.12423
ATF5	glias	Wide-spread_expression	0.482113
ATF6	glias	Wide-spread_expression	0.166366
ATF6B	glias	Wide-spread_expression	0.0967436
ATF7	glias	Wide-spread_expression	0.709365
ATF7IP	glias	Wide-spread_expression	0.072904
ATF7IP2	glias	Wide-spread_expression	0.309485
ATG10	glias	Wide-spread_expression	0.0337282
ATG101	glias	Wide-spread_expression	0.170105
ATG12	glias	Wide-spread_expression	0.0616814
ATG13	glias	Wide-spread_expression	0.227303
ATG14	glias	Wide-spread_expression	0.0641122
ATG16L1	glias	Wide-spread_expression	0.106831
ATG16L2	glias	Wide-spread_expression	0.236439
ATG2A	glias	Wide-spread_expression	0.215113
ATG2B	glias	Wide-spread_expression	0.104397
ATG3	glias	Wide-spread_expression	0.148048
ATG4A	glias	Wide-spread_expression	0.106583
ATG4B	glias	Wide-spread_expression	0.0420543
ATG4C	glias	Wide-spread_expression	0.257418
ATG4D	glias	Wide-spread_expression	0.135162
ATG5	glias	Wide-spread_expression	0.129039
ATG7	glias	Wide-spread_expression	0.081291
ATG9A	glias	Wide-spread_expression	0.126131
ATIC	glias	Wide-spread_expression	0.093421
ATL1	glias	Wide-spread_expression	0.213286
ATL2	glias	Wide-spread_expression	0.203403
ATL3	glias	Wide-spread_expression	0.133428
ATM	glias	Wide-spread_expression	0.200731
ATMIN	glias	Wide-spread_expression	0.198499
ATN1	glias	Wide-spread_expression	0.197688
ATOH8	glias	Wide-spread_expression	0.406002
ATOX1	glias	Wide-spread_expression	0.213672
ATP10A	glias	Wide-spread_expression	0.292036
ATP10B	glias	Wide-spread_expression	0.270241
ATP10D	glias	Wide-spread_expression	0.172604
ATP11A	glias	Wide-spread_expression	0.204699
ATP11B	glias	Wide-spread_expression	0.108325
ATP11C	glias	Wide-spread_expression	0.251263
ATP12A	glias	Wide-spread_expression	0.663156
ATP13A1	glias	Wide-spread_expression	0.143943
ATP13A2	glias	Wide-spread_expression	0.026851
ATP13A3	glias	Wide-spread_expression	0.0814692
ATP13A4	glias	Wide-spread_expression	0.395886
ATP13A5	glias	Wide-spread_expression	0.548103
ATP1A1	glias	Wide-spread_expression	0.119795
ATP1A2	glias	Wide-spread_expression	0.417352
ATP1A4	glias	Weak_expresssion	0.91107
ATP1B1	glias	Wide-spread_expression	0.262193
ATP1B2	glias	Wide-spread_expression	0.401853
ATP1B3	glias	Wide-spread_expression	0.0682414
ATP23	glias	Wide-spread_expression	0.253366
ATP2A2	glias	Wide-spread_expression	0.0340024
ATP2A3	glias	Specific_expression	0.945643
ATP2B1	glias	Wide-spread_expression	0.0887194
ATP2B2	glias	Wide-spread_expression	0.272362
ATP2B3	glias	Wide-spread_expression	0.284137
ATP2B4	glias	Wide-spread_expression	0.201897
ATP2C1	glias	Wide-spread_expression	0.131422
ATP2C2	glias	Wide-spread_expression	0.572164
ATP5F1A	glias	Wide-spread_expression	0.0549215
ATP5F1B	glias	Wide-spread_expression	0.0532202
ATP5F1C	glias	Wide-spread_expression	0.0829425
ATP5F1D	glias	Wide-spread_expression	0.0979764
ATP5F1E	glias	Wide-spread_expression	0.071791
ATP5IF1	glias	Wide-spread_expression	0.068775
ATP5MC1	glias	Wide-spread_expression	0.0475884
ATP5MC2	glias	Wide-spread_expression	0.0864936
ATP5MC3	glias	Wide-spread_expression	0.045874
ATP5ME	glias	Wide-spread_expression	0.15608
ATP5MJ	glias	Wide-spread_expression	0.0721017
ATP5MK	glias	Wide-spread_expression	0.0765031
ATP5PB	glias	Wide-spread_expression	0.0405806
ATP5PD	glias	Wide-spread_expression	0.0869715
ATP5PF	glias	Wide-spread_expression	0.0687485
ATP6AP1	glias	Wide-spread_expression	0.117961
ATP6AP2	glias	Wide-spread_expression	0.0795298
ATP6V0A1	glias	Wide-spread_expression	0.0338554
ATP6V0A2	glias	Wide-spread_expression	0.0371826
ATP6V0A4	glias	Specific_expression	0.934504
ATP6V0B	glias	Wide-spread_expression	0.10734
ATP6V0D1	glias	Wide-spread_expression	0.117511
ATP6V0D2	glias	Wide-spread_expression	0.551493
ATP6V0E1	glias	Wide-spread_expression	0.114263
ATP6V0E2	glias	Wide-spread_expression	0.127839
ATP6V1A	glias	Wide-spread_expression	0.0173965
ATP6V1B2	glias	Wide-spread_expression	0.196494
ATP6V1C1	glias	Wide-spread_expression	0.0608003
ATP6V1C2	glias	Wide-spread_expression	0.216538
ATP6V1D	glias	Wide-spread_expression	0.096025
ATP6V1E1	glias	Wide-spread_expression	0.0756219
ATP6V1E2	glias	Wide-spread_expression	0.174543
ATP6V1F	glias	Wide-spread_expression	0.146463
ATP6V1G1	glias	Wide-spread_expression	0.0704385
ATP6V1G2	glias	Wide-spread_expression	0.732833
ATP6V1H	glias	Wide-spread_expression	0.111419
ATP7B	glias	Wide-spread_expression	0.257813
ATP8A1	glias	Wide-spread_expression	0.267373
ATP8A2	glias	Wide-spread_expression	0.251314
ATP8B1	glias	Wide-spread_expression	0.163245
ATP8B2	glias	Wide-spread_expression	0.298999
ATP8B3	glias	Weak_expresssion	0.872087
ATP8B4	glias	Wide-spread_expression	0.754381
ATP9A	glias	Wide-spread_expression	0.188687
ATP9B	glias	Wide-spread_expression	0.00937693
ATPAF1	glias	Wide-spread_expression	0.056134
ATPAF2	glias	Wide-spread_expression	0.131722
ATPSCKMT	glias	Wide-spread_expression	0.067194
ATR	glias	Wide-spread_expression	0.0700296
ATRAID	glias	Wide-spread_expression	0.157803
ATRIP	glias	Wide-spread_expression	0.119342
ATRN	glias	Wide-spread_expression	0.0870904
ATRNL1	glias	Wide-spread_expression	0.378988
ATRX	glias	Wide-spread_expression	0.0295647
ATXN1	glias	Wide-spread_expression	0.0788412
ATXN10	glias	Wide-spread_expression	0.0291823
ATXN1L	glias	Wide-spread_expression	0.11439
ATXN2	glias	Wide-spread_expression	0.0805657
ATXN3	glias	Wide-spread_expression	0.0279988
ATXN7	glias	Wide-spread_expression	0.148454
ATXN7L1	glias	Wide-spread_expression	0.0758014
ATXN7L2	glias	Wide-spread_expression	0.440738
ATXN7L3	glias	Wide-spread_expression	0.158462
ATXN7L3B	glias	Wide-spread_expression	0.114567
AUH	glias	Wide-spread_expression	0.0472338
AUNIP	glias	Wide-spread_expression	0.29988
AUP1	glias	Wide-spread_expression	0.0788569
AURKA	glias	Wide-spread_expression	0.455802
AURKAIP1	glias	Wide-spread_expression	0.169563
AURKC	glias	Wide-spread_expression	0.779779
AUTS2	glias	Wide-spread_expression	0.11131
AVEN	glias	Wide-spread_expression	0.0913517
AVIL	glias	Wide-spread_expression	0.201349
AVL9	glias	Wide-spread_expression	0.0447427
AVPI1	glias	Wide-spread_expression	0.39899
AWAT1	glias	Weak_expresssion	0.897549
AWAT2	glias	Weak_expresssion	1
AXDND1	glias	Wide-spread_expression	0.63277
AXIN1	glias	Wide-spread_expression	0.0527639
AXIN2	glias	Wide-spread_expression	0.671957
AXL	glias	Wide-spread_expression	0.425829
AZGP1	glias	Wide-spread_expression	0.650989
AZI2	glias	Wide-spread_expression	0.0815712
AZIN1	glias	Wide-spread_expression	0.0941514
AZIN2	glias	Wide-spread_expression	0.263267
B2M	glias	Wide-spread_expression	0.170703
B3GALNT1	glias	Wide-spread_expression	0.346157
B3GALNT2	glias	Wide-spread_expression	0.157859
B3GALT1	glias	Wide-spread_expression	0.774889
B3GALT2	glias	Wide-spread_expression	0.231221
B3GALT4	glias	Wide-spread_expression	0.221389
B3GALT5	glias	Wide-spread_expression	0.644978
B3GALT6	glias	Wide-spread_expression	0.277802
B3GALT9	glias	Wide-spread_expression	0.482476
B3GAT1	glias	Wide-spread_expression	0.260771
B3GAT2	glias	Wide-spread_expression	0.417882
B3GAT3	glias	Wide-spread_expression	0.0968718
B3GLCT	glias	Wide-spread_expression	0.259299
B3GNT2	glias	Wide-spread_expression	0.403424
B3GNT3	glias	Wide-spread_expression	0.659128
B3GNT5	glias	Wide-spread_expression	0.459675
B3GNT7	glias	Specific_expression	1
B3GNT9	glias	Wide-spread_expression	0.698591
B3GNTL1	glias	Wide-spread_expression	0.147078
B4GALNT1	glias	Wide-spread_expression	0.0725242
B4GALNT2	glias	Wide-spread_expression	0.752919
B4GALNT3	glias	Wide-spread_expression	0.298529
B4GALNT4	glias	Wide-spread_expression	0.307623
B4GALT1	glias	Wide-spread_expression	0.670525
B4GALT2	glias	Wide-spread_expression	0.252348
B4GALT3	glias	Wide-spread_expression	0.0998639
B4GALT4	glias	Wide-spread_expression	0.12117
B4GALT5	glias	Wide-spread_expression	0.126569
B4GALT6	glias	Wide-spread_expression	0.458606
B4GALT7	glias	Wide-spread_expression	0.211739
B4GAT1	glias	Wide-spread_expression	0.0181758
B9D1	glias	Wide-spread_expression	0.321868
B9D2	glias	Wide-spread_expression	0.740067
BAALC	glias	Wide-spread_expression	0.30539
BAAT	glias	Wide-spread_expression	0.771963
BABAM2	glias	Wide-spread_expression	0.044034
BACE1	glias	Wide-spread_expression	0.278125
BACE2	glias	Wide-spread_expression	0.359591
BACH1	glias	Wide-spread_expression	0.205599
BACH2	glias	Wide-spread_expression	0.191618
BAD	glias	Wide-spread_expression	0.173714
BAG1	glias	Wide-spread_expression	0.205434
BAG2	glias	Wide-spread_expression	0.177944
BAG3	glias	Wide-spread_expression	0.60983
BAG4	glias	Wide-spread_expression	0.0990173
BAG5	glias	Wide-spread_expression	0.140568
BAG6	glias	Wide-spread_expression	0.102914
BAHCC1	glias	Wide-spread_expression	0.290878
BAHD1	glias	Wide-spread_expression	0.0707176
BAIAP2	glias	Wide-spread_expression	0.0748911
BAIAP2L1	glias	Wide-spread_expression	0.278983
BAIAP2L2	glias	Wide-spread_expression	0.423252
BAIAP3	glias	Wide-spread_expression	0.216358
BAK1	glias	Wide-spread_expression	0.0900977
BAMBI	glias	Wide-spread_expression	0.611614
BANF1	glias	Wide-spread_expression	0.122505
BANK1	glias	Wide-spread_expression	0.285303
BANP	glias	Wide-spread_expression	0.141661
BAP1	glias	Wide-spread_expression	0.0572675
BARD1	glias	Wide-spread_expression	0.0630977
BARX2	glias	Weak_expresssion	1
BASP1	glias	Wide-spread_expression	0.295471
BATF2	glias	Wide-spread_expression	0.732608
BATF3	glias	Specific_expression	0.883564
BAX	glias	Wide-spread_expression	0.214397
BAZ1A	glias	Wide-spread_expression	0.151558
BAZ1B	glias	Wide-spread_expression	0.0542254
BAZ2A	glias	Wide-spread_expression	0.0363856
BAZ2B	glias	Wide-spread_expression	0.048366
BBC3	glias	Wide-spread_expression	0.525409
BBIP1	glias	Wide-spread_expression	0.197394
BBOF1	glias	Wide-spread_expression	0.233563
BBOX1	glias	Wide-spread_expression	0.77748
BBS10	glias	Wide-spread_expression	0.129337
BBS12	glias	Wide-spread_expression	0.358051
BBS2	glias	Wide-spread_expression	0.265419
BBS4	glias	Wide-spread_expression	0.116041
BBS7	glias	Wide-spread_expression	0.118306
BBS9	glias	Wide-spread_expression	0.0629245
BBX	glias	Wide-spread_expression	0.108964
BCAM	glias	Weak_expresssion	0.995278
BCAN	glias	Wide-spread_expression	0.424028
BCAP31	glias	Wide-spread_expression	0.173581
BCAR1	glias	Wide-spread_expression	0.350625
BCAR3	glias	Wide-spread_expression	0.322722
BCAS1	glias	Wide-spread_expression	0.394873
BCAS2	glias	Wide-spread_expression	0.0934866
BCAS3	glias	Wide-spread_expression	0.0857973
BCAS4	glias	Wide-spread_expression	0.361418
BCAT1	glias	Wide-spread_expression	0.254227
BCAT2	glias	Wide-spread_expression	0.319657
BCCIP	glias	Wide-spread_expression	0.031924
BCDIN3D	glias	Wide-spread_expression	0.149763
BCHE	glias	Wide-spread_expression	0.667368
BCKDHB	glias	Wide-spread_expression	0.182547
BCKDK	glias	Wide-spread_expression	0.0313728
BCL10	glias	Wide-spread_expression	0.223601
BCL11A	glias	Wide-spread_expression	0.104029
BCL11B	glias	Wide-spread_expression	0.624917
BCL2	glias	Wide-spread_expression	0.215823
BCL2A1	glias	Weak_expresssion	1
BCL2L1	glias	Wide-spread_expression	0.180817
BCL2L11	glias	Wide-spread_expression	0.453894
BCL2L12	glias	Wide-spread_expression	0.554788
BCL2L13	glias	Wide-spread_expression	0.0439534
BCL2L14	glias	Wide-spread_expression	0.160456
BCL2L15	glias	Wide-spread_expression	0.582729
BCL2L2	glias	Wide-spread_expression	0.15836
BCL2L2-PABPN1	glias	Wide-spread_expression	0.0933477
BCL3	glias	Wide-spread_expression	0.699225
BCL6	glias	Wide-spread_expression	0.267387
BCL7A	glias	Wide-spread_expression	0.240522
BCL7B	glias	Wide-spread_expression	0.175212
BCL7C	glias	Wide-spread_expression	0.108779
BCL9	glias	Wide-spread_expression	0.256277
BCL9L	glias	Wide-spread_expression	0.268901
BCLAF1	glias	Wide-spread_expression	0.0500262
BCLAF3	glias	Wide-spread_expression	0.0527653
BCO1	glias	Wide-spread_expression	0.68276
BCO2	glias	Wide-spread_expression	0.417411
BCOR	glias	Wide-spread_expression	0.1304
BCORL1	glias	Wide-spread_expression	0.107471
BCR	glias	Wide-spread_expression	0.298857
BCS1L	glias	Wide-spread_expression	0.0806404
BDH1	glias	Wide-spread_expression	0.164
BDH2	glias	Wide-spread_expression	0.58964
BDNF	glias	Wide-spread_expression	0.203326
BDP1	glias	Wide-spread_expression	0.0404971
BEAN1	glias	Wide-spread_expression	0.187448
BECN1	glias	Wide-spread_expression	0.0382938
BEGAIN	glias	Wide-spread_expression	0.178866
BEND3	glias	Wide-spread_expression	0.313998
BEND4	glias	Weak_expresssion	1
BEND6	glias	Wide-spread_expression	0.263516
BEND7	glias	Wide-spread_expression	0.563602
BEST1	glias	Wide-spread_expression	0.2312
BEST3	glias	Specific_expression	0.872737
BET1	glias	Wide-spread_expression	0.116179
BET1L	glias	Wide-spread_expression	0.0591287
BEX1	glias	Wide-spread_expression	0.129257
BEX2	glias	Wide-spread_expression	0.164955
BEX3	glias	Wide-spread_expression	0.0750384
BEX4	glias	Wide-spread_expression	0.132613
BEX5	glias	Wide-spread_expression	0.239009
BFAR	glias	Wide-spread_expression	0.0250102
BFSP1	glias	Weak_expresssion	0.977992
BGN	glias	Specific_expression	0.876199
BHLHE40	glias	Wide-spread_expression	0.531794
BHLHE41	glias	Wide-spread_expression	0.360623
BHMT	glias	Wide-spread_expression	0.783823
BHMT2	glias	Wide-spread_expression	0.737909
BICC1	glias	Wide-spread_expression	0.445236
BICD1	glias	Wide-spread_expression	0.153533
BICD2	glias	Wide-spread_expression	0.147057
BICDL1	glias	Wide-spread_expression	0.244299
BICRAL	glias	Wide-spread_expression	0.0396102
BID	glias	Wide-spread_expression	0.484035
BIK	glias	Weak_expresssion	0.904623
BIN1	glias	Wide-spread_expression	0.298412
BIN2	glias	Wide-spread_expression	0.848821
BIN3	glias	Wide-spread_expression	0.0825047
BIRC2	glias	Wide-spread_expression	0.0588151
BIRC3	glias	Weak_expresssion	1
BIRC5	glias	Weak_expresssion	1
BIRC6	glias	Wide-spread_expression	0.0241694
BIVM-ERCC5	glias	Wide-spread_expression	0.69538
BLCAP	glias	Wide-spread_expression	0.0678988
BLM	glias	Wide-spread_expression	0.577103
BLMH	glias	Wide-spread_expression	0.0779136
BLNK	glias	Wide-spread_expression	0.750853
BLOC1S2	glias	Wide-spread_expression	0.0845917
BLOC1S4	glias	Wide-spread_expression	0.128352
BLOC1S5-TXNDC5	glias	Wide-spread_expression	0.0805536
BLVRA	glias	Wide-spread_expression	0.343747
BLVRB	glias	Wide-spread_expression	0.290681
BLZF1	glias	Wide-spread_expression	0.130781
BMERB1	glias	Wide-spread_expression	0.182179
BMF	glias	Specific_expression	1
BMI1	glias	Wide-spread_expression	0.264081
BMP1	glias	Wide-spread_expression	0.161644
BMP2	glias	Specific_expression	0.857971
BMP2K	glias	Wide-spread_expression	0.271489
BMP5	glias	Weak_expresssion	1
BMP6	glias	Wide-spread_expression	0.13412
BMP7	glias	Wide-spread_expression	0.381388
BMP8A	glias	Wide-spread_expression	0.362378
BMP8B	glias	Wide-spread_expression	0.69926
BMPER	glias	Wide-spread_expression	0.339403
BMPR1A	glias	Wide-spread_expression	0.152836
BMPR1B	glias	Wide-spread_expression	0.648471
BMPR2	glias	Wide-spread_expression	0.0815741
BMS1	glias	Wide-spread_expression	0.0183985
BMT2	glias	Wide-spread_expression	0.102152
BMX	glias	Wide-spread_expression	0.300848
BNC2	glias	Wide-spread_expression	0.639854
BNIP1	glias	Wide-spread_expression	0.201609
BNIP2	glias	Wide-spread_expression	0.220919
BNIP3	glias	Wide-spread_expression	0.0961171
BNIP3L	glias	Wide-spread_expression	0.0815174
BNIPL	glias	Wide-spread_expression	0.215433
BOC	glias	Wide-spread_expression	0.63951
BOD1	glias	Wide-spread_expression	0.0441907
BOD1L1	glias	Wide-spread_expression	0.0540204
BOK	glias	Wide-spread_expression	0.567073
BOLA1	glias	Wide-spread_expression	0.252736
BOLA3	glias	Wide-spread_expression	0.132542
BOLL	glias	Wide-spread_expression	0.787099
BOP1	glias	Wide-spread_expression	0.115464
BORA	glias	Wide-spread_expression	0.184781
BORCS5	glias	Wide-spread_expression	0.1901
BORCS6	glias	Wide-spread_expression	0.65305
BORCS7-ASMT	glias	Wide-spread_expression	0.335919
BPGM	glias	Wide-spread_expression	0.134723
BPHL	glias	Wide-spread_expression	0.132161
BPIFC	glias	Wide-spread_expression	0.713163
BPNT1	glias	Wide-spread_expression	0.109145
BPNT2	glias	Wide-spread_expression	0.186727
BPTF	glias	Wide-spread_expression	0.045832
BRAF	glias	Wide-spread_expression	0.0210259
BRAP	glias	Wide-spread_expression	0.0402181
BRAT1	glias	Wide-spread_expression	0.120292
BRCA1	glias	Wide-spread_expression	0.111619
BRCA2	glias	Wide-spread_expression	0.566928
BRCC3	glias	Wide-spread_expression	0.0173927
BRD1	glias	Wide-spread_expression	0.0302568
BRD2	glias	Wide-spread_expression	0.0838229
BRD3	glias	Wide-spread_expression	0.0700054
BRD3OS	glias	Wide-spread_expression	0.0732442
BRD4	glias	Wide-spread_expression	0.133927
BRD7	glias	Wide-spread_expression	0.0591898
BRD8	glias	Wide-spread_expression	0.0789404
BRD9	glias	Wide-spread_expression	0.0958595
BRDT	glias	Wide-spread_expression	0.534263
BRF1	glias	Wide-spread_expression	0.173322
BRF2	glias	Wide-spread_expression	0.0998725
BRI3	glias	Wide-spread_expression	0.103073
BRI3BP	glias	Wide-spread_expression	0.152818
BRICD5	glias	Wide-spread_expression	0.17227
BRINP1	glias	Wide-spread_expression	0.347042
BRINP2	glias	Wide-spread_expression	0.245213
BRINP3	glias	Wide-spread_expression	0.406362
BRIP1	glias	Wide-spread_expression	0.355551
BRIX1	glias	Wide-spread_expression	0.107685
BRK1	glias	Wide-spread_expression	0.147564
BRME1	glias	Wide-spread_expression	0.201432
BRMS1	glias	Wide-spread_expression	0.193413
BRMS1L	glias	Wide-spread_expression	0.133951
BROX	glias	Wide-spread_expression	0.319549
BRPF1	glias	Wide-spread_expression	0.225069
BRPF3	glias	Wide-spread_expression	0.143375
BRSK1	glias	Wide-spread_expression	0.247341
BRSK2	glias	Wide-spread_expression	0.164868
BRWD1	glias	Wide-spread_expression	0.01874
BRWD3	glias	Wide-spread_expression	0.0725202
BSDC1	glias	Wide-spread_expression	0.0957173
BSG	glias	Wide-spread_expression	0.181428
BSN	glias	Wide-spread_expression	0.166057
BSPRY	glias	Weak_expresssion	1
BST1	glias	Weak_expresssion	0.968224
BST2	glias	Wide-spread_expression	0.765831
BTAF1	glias	Wide-spread_expression	0.0899326
BTBD1	glias	Wide-spread_expression	0.167617
BTBD10	glias	Wide-spread_expression	0.0457577
BTBD11	glias	Wide-spread_expression	0.377929
BTBD16	glias	Specific_expression	1
BTBD17	glias	Wide-spread_expression	0.585763
BTBD18	glias	Wide-spread_expression	0.219697
BTBD19	glias	Wide-spread_expression	0.836826
BTBD2	glias	Wide-spread_expression	0.0483917
BTBD3	glias	Wide-spread_expression	0.303186
BTBD6	glias	Wide-spread_expression	0.138395
BTBD7	glias	Wide-spread_expression	0.0646783
BTBD8	glias	Wide-spread_expression	0.123292
BTBD9	glias	Wide-spread_expression	0.0680266
BTC	glias	Weak_expresssion	1
BTD	glias	Wide-spread_expression	0.180693
BTF3	glias	Wide-spread_expression	0.0971869
BTF3L4	glias	Wide-spread_expression	0.0710115
BTG1	glias	Wide-spread_expression	0.190508
BTG2	glias	Wide-spread_expression	0.422956
BTG3	glias	Wide-spread_expression	0.291425
BTG4	glias	Weak_expresssion	1
BTK	glias	Specific_expression	1
BTN2A1	glias	Wide-spread_expression	0.271874
BTN2A2	glias	Wide-spread_expression	0.512734
BTN3A1	glias	Wide-spread_expression	0.326533
BTN3A2	glias	Wide-spread_expression	0.566782
BTN3A3	glias	Wide-spread_expression	0.433176
BTNL2	glias	Weak_expresssion	1
BTNL9	glias	Weak_expresssion	1
BTRC	glias	Wide-spread_expression	0.0912653
BUB3	glias	Wide-spread_expression	0.119205
BUD13	glias	Wide-spread_expression	0.0815411
BUD23	glias	Wide-spread_expression	0.0533751
BUD31	glias	Wide-spread_expression	0.149257
BVES	glias	Wide-spread_expression	0.442162
BYSL	glias	Wide-spread_expression	0.300399
BZW1	glias	Wide-spread_expression	0.054087
BZW2	glias	Wide-spread_expression	0.194152
C10orf143	glias	Wide-spread_expression	0.180637
C10orf67	glias	Wide-spread_expression	0.541567
C10orf88	glias	Wide-spread_expression	0.0940337
C10orf90	glias	Wide-spread_expression	0.39583
C10orf95	glias	Weak_expresssion	1
C11orf1	glias	Wide-spread_expression	0.566059
C11orf16	glias	Weak_expresssion	1
C11orf24	glias	Wide-spread_expression	0.233165
C11orf42	glias	Wide-spread_expression	0.340929
C11orf49	glias	Wide-spread_expression	0.168844
C11orf58	glias	Wide-spread_expression	0.0699861
C11orf65	glias	Wide-spread_expression	0.110841
C11orf68	glias	Wide-spread_expression	0.128879
C11orf71	glias	Wide-spread_expression	0.428311
C11orf80	glias	Wide-spread_expression	0.0795697
C11orf87	glias	Wide-spread_expression	0.115843
C12orf29	glias	Wide-spread_expression	0.116385
C12orf4	glias	Wide-spread_expression	0.0463401
C12orf40	glias	Wide-spread_expression	0.369558
C12orf42	glias	Wide-spread_expression	0.424569
C12orf43	glias	Wide-spread_expression	0.091564
C12orf54	glias	Weak_expresssion	1
C12orf56	glias	Wide-spread_expression	0.313097
C12orf57	glias	Wide-spread_expression	0.144107
C12orf60	glias	Wide-spread_expression	0.40409
C12orf73	glias	Wide-spread_expression	0.0690521
C12orf75	glias	Wide-spread_expression	0.672361
C12orf76	glias	Wide-spread_expression	0.217568
C13orf42	glias	Weak_expresssion	1
C13orf46	glias	Wide-spread_expression	0.716123
C14orf119	glias	Wide-spread_expression	0.283126
C14orf132	glias	Wide-spread_expression	0.292466
C14orf28	glias	Wide-spread_expression	0.223576
C14orf39	glias	Wide-spread_expression	0.168633
C14orf93	glias	Wide-spread_expression	0.151821
C15orf39	glias	Weak_expresssion	0.918461
C15orf40	glias	Wide-spread_expression	0.145369
C15orf48	glias	Weak_expresssion	1
C15orf61	glias	Wide-spread_expression	0.104875
C15orf65	glias	Wide-spread_expression	0.629904
C16orf72	glias	Wide-spread_expression	0.0773998
C16orf74	glias	Specific_expression	0.85408
C16orf86	glias	Wide-spread_expression	0.38338
C16orf87	glias	Wide-spread_expression	0.150641
C16orf89	glias	Wide-spread_expression	0.535921
C16orf91	glias	Wide-spread_expression	0.191762
C16orf95	glias	Wide-spread_expression	0.29696
C16orf96	glias	Wide-spread_expression	0.377396
C17orf100	glias	Wide-spread_expression	0.736932
C17orf114	glias	Wide-spread_expression	0.421868
C17orf58	glias	Wide-spread_expression	0.449438
C17orf64	glias	Specific_expression	1
C17orf67	glias	Wide-spread_expression	0.381089
C17orf75	glias	Wide-spread_expression	0.0918112
C17orf78	glias	Wide-spread_expression	0.369361
C17orf80	glias	Wide-spread_expression	0.0881584
C17orf97	glias	Wide-spread_expression	0.302548
C17orf99	glias	Weak_expresssion	1
C18orf21	glias	Wide-spread_expression	0.145879
C18orf25	glias	Wide-spread_expression	0.0978739
C18orf32	glias	Wide-spread_expression	0.346316
C18orf54	glias	Wide-spread_expression	0.457317
C19orf12	glias	Wide-spread_expression	0.0532594
C19orf18	glias	Wide-spread_expression	0.416644
C19orf25	glias	Wide-spread_expression	0.0837051
C19orf38	glias	Wide-spread_expression	0.545711
C19orf44	glias	Wide-spread_expression	0.339828
C19orf47	glias	Wide-spread_expression	0.261048
C19orf53	glias	Wide-spread_expression	0.16095
C19orf54	glias	Wide-spread_expression	0.327753
C19orf71	glias	Wide-spread_expression	0.41387
C19orf73	glias	Weak_expresssion	1
C19orf81	glias	Wide-spread_expression	0.71484
C1D	glias	Wide-spread_expression	0.0404575
C1GALT1	glias	Wide-spread_expression	0.192592
C1GALT1C1	glias	Wide-spread_expression	0.203876
C1orf100	glias	Weak_expresssion	1
C1orf105	glias	Wide-spread_expression	0.278272
C1orf109	glias	Wide-spread_expression	0.0785201
C1orf112	glias	Wide-spread_expression	0.276818
C1orf115	glias	Wide-spread_expression	0.224327
C1orf122	glias	Wide-spread_expression	0.340259
C1orf131	glias	Wide-spread_expression	0.0687102
C1orf141	glias	Wide-spread_expression	0.694994
C1orf146	glias	Wide-spread_expression	0.822885
C1orf159	glias	Wide-spread_expression	0.1602
C1orf162	glias	Wide-spread_expression	0.469295
C1orf167	glias	Wide-spread_expression	0.808019
C1orf174	glias	Wide-spread_expression	0.208359
C1orf185	glias	Wide-spread_expression	0.712341
C1orf198	glias	Wide-spread_expression	0.341189
C1orf21	glias	Wide-spread_expression	0.378154
C1orf216	glias	Wide-spread_expression	0.0824541
C1orf226	glias	Weak_expresssion	0.89419
C1orf35	glias	Wide-spread_expression	0.163172
C1orf43	glias	Wide-spread_expression	0.0546699
C1orf52	glias	Wide-spread_expression	0.101107
C1orf53	glias	Weak_expresssion	1
C1orf54	glias	Wide-spread_expression	0.54065
C1orf56	glias	Wide-spread_expression	0.106872
C1orf74	glias	Weak_expresssion	0.890756
C1orf87	glias	Weak_expresssion	1
C1orf94	glias	Weak_expresssion	0.924854
C1QA	glias	Specific_expression	0.995343
C1QB	glias	Specific_expression	0.889829
C1QBP	glias	Wide-spread_expression	0.114018
C1QC	glias	Specific_expression	1
C1QL1	glias	Wide-spread_expression	0.750841
C1QL2	glias	Wide-spread_expression	0.815955
C1QL3	glias	Weak_expresssion	0.899602
C1QTNF1	glias	Weak_expresssion	1
C1QTNF2	glias	Weak_expresssion	1
C1QTNF3-AMACR	glias	Wide-spread_expression	0.273296
C1QTNF4	glias	Wide-spread_expression	0.121669
C1QTNF6	glias	Wide-spread_expression	0.206335
C1QTNF7	glias	Wide-spread_expression	0.384329
C1R	glias	Wide-spread_expression	0.795509
C1RL	glias	Wide-spread_expression	0.711905
C1S	glias	Wide-spread_expression	0.169617
C2	glias	Wide-spread_expression	0.173284
C20orf144	glias	Weak_expresssion	1
C20orf204	glias	Wide-spread_expression	0.503373
C20orf27	glias	Wide-spread_expression	0.579783
C20orf96	glias	Wide-spread_expression	0.329873
C21orf58	glias	Wide-spread_expression	0.268095
C21orf62	glias	Wide-spread_expression	0.243689
C21orf91	glias	Wide-spread_expression	0.593862
C22orf23	glias	Wide-spread_expression	0.711781
C2CD2	glias	Wide-spread_expression	0.236921
C2CD2L	glias	Wide-spread_expression	0.207527
C2CD3	glias	Wide-spread_expression	0.0528433
C2CD4C	glias	Weak_expresssion	0.887287
C2CD5	glias	Wide-spread_expression	0.0469523
C2CD6	glias	Wide-spread_expression	0.255183
C2orf16	glias	Wide-spread_expression	0.443854
C2orf42	glias	Wide-spread_expression	0.092435
C2orf49	glias	Wide-spread_expression	0.0867593
C2orf50	glias	Weak_expresssion	0.922502
C2orf66	glias	Weak_expresssion	0.974872
C2orf68	glias	Wide-spread_expression	0.0750579
C2orf69	glias	Wide-spread_expression	0.118126
C2orf72	glias	Wide-spread_expression	0.394596
C2orf73	glias	Wide-spread_expression	0.62927
C2orf76	glias	Wide-spread_expression	0.146093
C2orf80	glias	Wide-spread_expression	0.679831
C2orf88	glias	Wide-spread_expression	0.152671
C2orf92	glias	Wide-spread_expression	0.224746
C3	glias	Wide-spread_expression	0.73427
C3AR1	glias	Specific_expression	1
C3orf14	glias	Wide-spread_expression	0.156973
C3orf18	glias	Wide-spread_expression	0.384193
C3orf20	glias	Wide-spread_expression	0.36247
C3orf22	glias	Weak_expresssion	1
C3orf33	glias	Wide-spread_expression	0.399231
C3orf38	glias	Wide-spread_expression	0.123353
C3orf49	glias	Wide-spread_expression	0.119561
C3orf62	glias	Wide-spread_expression	0.110651
C3orf70	glias	Wide-spread_expression	0.336121
C3orf80	glias	Wide-spread_expression	0.544156
C3orf84	glias	Wide-spread_expression	0.182333
C4BPA	glias	Wide-spread_expression	0.693419
C4BPB	glias	Weak_expresssion	0.853702
C4orf19	glias	Wide-spread_expression	0.262104
C4orf3	glias	Wide-spread_expression	0.0982352
C4orf33	glias	Wide-spread_expression	0.0559095
C4orf36	glias	Wide-spread_expression	0.783805
C4orf45	glias	Wide-spread_expression	0.157349
C4orf46	glias	Wide-spread_expression	0.591794
C4orf47	glias	Wide-spread_expression	0.270343
C4orf48	glias	Wide-spread_expression	0.325926
C4orf50	glias	Wide-spread_expression	0.470497
C4orf51	glias	Wide-spread_expression	0.553509
C5	glias	Wide-spread_expression	0.202668
C5AR1	glias	Wide-spread_expression	0.706508
C5AR2	glias	Specific_expression	1
C5orf15	glias	Wide-spread_expression	0.0658514
C5orf22	glias	Wide-spread_expression	0.0297285
C5orf24	glias	Wide-spread_expression	0.162891
C5orf34	glias	Wide-spread_expression	0.134276
C5orf47	glias	Weak_expresssion	0.872081
C5orf49	glias	Weak_expresssion	1
C5orf51	glias	Wide-spread_expression	0.0914028
C5orf58	glias	Wide-spread_expression	0.0569538
C5orf63	glias	Wide-spread_expression	0.408938
C6	glias	Wide-spread_expression	0.287693
C6orf118	glias	Specific_expression	0.90565
C6orf120	glias	Wide-spread_expression	0.12376
C6orf132	glias	Wide-spread_expression	0.628315
C6orf136	glias	Wide-spread_expression	0.157886
C6orf226	glias	Wide-spread_expression	0.181003
C6orf47	glias	Wide-spread_expression	0.165806
C6orf52	glias	Wide-spread_expression	0.246737
C6orf58	glias	Wide-spread_expression	0.668326
C6orf62	glias	Wide-spread_expression	0.225374
C6orf89	glias	Wide-spread_expression	0.108632
C7orf26	glias	Wide-spread_expression	0.0565073
C7orf31	glias	Wide-spread_expression	0.508677
C7orf50	glias	Wide-spread_expression	0.0961423
C7orf61	glias	Wide-spread_expression	0.289623
C8orf33	glias	Wide-spread_expression	0.0620992
C8orf34	glias	Wide-spread_expression	0.0857462
C8orf44-SGK3	glias	Wide-spread_expression	0.123594
C8orf48	glias	Weak_expresssion	0.992985
C8orf76	glias	Wide-spread_expression	0.193946
C8orf82	glias	Wide-spread_expression	0.695647
C8orf88	glias	Wide-spread_expression	0.515797
C8orf89	glias	Wide-spread_expression	0.796537
C9	glias	Wide-spread_expression	0.694074
C9orf116	glias	Weak_expresssion	1
C9orf131	glias	Weak_expresssion	0.933245
C9orf152	glias	Weak_expresssion	1
C9orf153	glias	Wide-spread_expression	0.26168
C9orf24	glias	Wide-spread_expression	0.437339
C9orf40	glias	Wide-spread_expression	0.231691
C9orf43	glias	Wide-spread_expression	0.770798
C9orf50	glias	Wide-spread_expression	0.751205
C9orf57	glias	Wide-spread_expression	0.642245
C9orf64	glias	Wide-spread_expression	0.10961
C9orf72	glias	Wide-spread_expression	0.17278
C9orf78	glias	Wide-spread_expression	0.139005
C9orf85	glias	Wide-spread_expression	0.177954
CA1	glias	Wide-spread_expression	0.561948
CA10	glias	Wide-spread_expression	0.61615
CA11	glias	Wide-spread_expression	0.0534012
CA12	glias	Specific_expression	1
CA13	glias	Wide-spread_expression	0.38085
CA14	glias	Specific_expression	0.89544
CA2	glias	Wide-spread_expression	0.485272
CA3	glias	Wide-spread_expression	0.425948
CA4	glias	Wide-spread_expression	0.492064
CA5A	glias	Wide-spread_expression	0.150696
CA5B	glias	Wide-spread_expression	0.112195
CA8	glias	Wide-spread_expression	0.383421
CAAP1	glias	Wide-spread_expression	0.0700953
CAB39	glias	Wide-spread_expression	0.197921
CAB39L	glias	Wide-spread_expression	0.10061
CABCOCO1	glias	Wide-spread_expression	0.555114
CABIN1	glias	Wide-spread_expression	0.0299306
CABLES1	glias	Wide-spread_expression	0.359586
CABLES2	glias	Wide-spread_expression	0.16148
CABP1	glias	Wide-spread_expression	0.200836
CABP4	glias	Wide-spread_expression	0.780677
CABP7	glias	Weak_expresssion	1
CABYR	glias	Wide-spread_expression	0.250708
CACFD1	glias	Wide-spread_expression	0.213814
CACHD1	glias	Wide-spread_expression	0.541541
CACNA1A	glias	Wide-spread_expression	0.32006
CACNA1B	glias	Wide-spread_expression	0.235551
CACNA1C	glias	Wide-spread_expression	0.228953
CACNA1D	glias	Wide-spread_expression	0.261697
CACNA1E	glias	Wide-spread_expression	0.372877
CACNA1F	glias	Weak_expresssion	1
CACNA1G	glias	Wide-spread_expression	0.768096
CACNA1I	glias	Wide-spread_expression	0.234978
CACNA1S	glias	Weak_expresssion	0.94449
CACNA2D1	glias	Wide-spread_expression	0.225404
CACNA2D2	glias	Wide-spread_expression	0.488265
CACNA2D3	glias	Wide-spread_expression	0.267866
CACNA2D4	glias	Wide-spread_expression	0.818854
CACNB1	glias	Wide-spread_expression	0.414039
CACNB2	glias	Wide-spread_expression	0.414209
CACNB3	glias	Wide-spread_expression	0.138079
CACNB4	glias	Wide-spread_expression	0.253339
CACNG2	glias	Wide-spread_expression	0.492341
CACNG3	glias	Wide-spread_expression	0.0832372
CACNG4	glias	Wide-spread_expression	0.847258
CACNG5	glias	Specific_expression	0.933287
CACNG7	glias	Wide-spread_expression	0.2952
CACNG8	glias	Wide-spread_expression	0.414465
CACTIN	glias	Wide-spread_expression	0.120143
CACUL1	glias	Wide-spread_expression	0.0833926
CACYBP	glias	Wide-spread_expression	0.118123
CAD	glias	Wide-spread_expression	0.145623
CADM1	glias	Wide-spread_expression	0.230146
CADM2	glias	Wide-spread_expression	0.120643
CADM3	glias	Wide-spread_expression	0.237987
CADM4	glias	Wide-spread_expression	0.240287
CADPS	glias	Wide-spread_expression	0.235828
CADPS2	glias	Wide-spread_expression	0.155839
CAGE1	glias	Weak_expresssion	0.882572
CALB1	glias	Wide-spread_expression	0.234364
CALB2	glias	Wide-spread_expression	0.182106
CALCB	glias	Wide-spread_expression	0.413923
CALCOCO1	glias	Wide-spread_expression	0.060768
CALCOCO2	glias	Wide-spread_expression	0.0726486
CALCR	glias	Specific_expression	0.984681
CALCRL	glias	Wide-spread_expression	0.647416
CALD1	glias	Wide-spread_expression	0.213571
CALM1	glias	Wide-spread_expression	0.0937836
CALM3	glias	Wide-spread_expression	0.0845715
CALN1	glias	Wide-spread_expression	0.227064
CALR	glias	Wide-spread_expression	0.0440483
CALU	glias	Wide-spread_expression	0.0430675
CALY	glias	Wide-spread_expression	0.0943284
CAMK1	glias	Wide-spread_expression	0.181349
CAMK1D	glias	Wide-spread_expression	0.226822
CAMK1G	glias	Wide-spread_expression	0.191566
CAMK2A	glias	Wide-spread_expression	0.0477464
CAMK2B	glias	Wide-spread_expression	0.27121
CAMK2D	glias	Wide-spread_expression	0.0865215
CAMK2G	glias	Wide-spread_expression	0.372155
CAMK2N1	glias	Wide-spread_expression	0.246666
CAMK2N2	glias	Wide-spread_expression	0.517541
CAMK4	glias	Wide-spread_expression	0.289496
CAMKK1	glias	Wide-spread_expression	0.303724
CAMKK2	glias	Wide-spread_expression	0.179736
CAMKMT	glias	Wide-spread_expression	0.0644726
CAMKV	glias	Wide-spread_expression	0.0984688
CAMLG	glias	Wide-spread_expression	0.0333438
CAMSAP1	glias	Wide-spread_expression	0.11505
CAMSAP2	glias	Wide-spread_expression	0.117882
CAMSAP3	glias	Wide-spread_expression	0.43876
CAMTA1	glias	Wide-spread_expression	0.109357
CAMTA2	glias	Wide-spread_expression	0.0754617
CAND1	glias	Wide-spread_expression	0.0504805
CAND2	glias	Wide-spread_expression	0.180873
CANT1	glias	Wide-spread_expression	0.216215
CANX	glias	Wide-spread_expression	0.0405242
CAP1	glias	Wide-spread_expression	0.282213
CAP2	glias	Wide-spread_expression	0.195495
CAPG	glias	Wide-spread_expression	0.816043
CAPN1	glias	Wide-spread_expression	0.286028
CAPN10	glias	Wide-spread_expression	0.252042
CAPN12	glias	Wide-spread_expression	0.501867
CAPN13	glias	Specific_expression	0.850738
CAPN14	glias	Wide-spread_expression	0.748983
CAPN15	glias	Wide-spread_expression	0.127658
CAPN2	glias	Wide-spread_expression	0.2737
CAPN3	glias	Weak_expresssion	1
CAPN5	glias	Wide-spread_expression	0.604628
CAPN7	glias	Wide-spread_expression	0.0403688
CAPN8	glias	Weak_expresssion	1
CAPN9	glias	Wide-spread_expression	0.718776
CAPNS1	glias	Wide-spread_expression	0.161794
CAPRIN1	glias	Wide-spread_expression	0.0240815
CAPRIN2	glias	Wide-spread_expression	0.118456
CAPS	glias	Wide-spread_expression	0.23184
CAPS2	glias	Wide-spread_expression	0.0766142
CAPZA1	glias	Wide-spread_expression	0.0873948
CAPZA2	glias	Wide-spread_expression	0.142429
CAPZB	glias	Wide-spread_expression	0.2691
CARD11	glias	Wide-spread_expression	0.769279
CARD14	glias	Wide-spread_expression	0.345511
CARD18	glias	Wide-spread_expression	0.647294
CARD19	glias	Wide-spread_expression	0.168568
CARD6	glias	Specific_expression	1
CARD8	glias	Wide-spread_expression	0.295837
CARD9	glias	Specific_expression	0.927395
CARF	glias	Wide-spread_expression	0.0985474
CARHSP1	glias	Wide-spread_expression	0.159645
CARM1	glias	Wide-spread_expression	0.0568538
CARMIL1	glias	Wide-spread_expression	0.462226
CARMIL2	glias	Wide-spread_expression	0.160167
CARMIL3	glias	Wide-spread_expression	0.369809
CARNMT1	glias	Wide-spread_expression	0.0832385
CARNS1	glias	Wide-spread_expression	0.539044
CARS1	glias	Wide-spread_expression	0.106994
CARS2	glias	Wide-spread_expression	0.0461217
CARTPT	glias	Weak_expresssion	1
CASC3	glias	Wide-spread_expression	0.0699818
CASD1	glias	Wide-spread_expression	0.0797691
CASK	glias	Wide-spread_expression	0.251123
CASKIN1	glias	Wide-spread_expression	0.426888
CASKIN2	glias	Wide-spread_expression	0.351599
CASP1	glias	Specific_expression	1
CASP10	glias	Wide-spread_expression	0.834377
CASP2	glias	Wide-spread_expression	0.249625
CASP3	glias	Wide-spread_expression	0.186472
CASP4	glias	Specific_expression	0.985607
CASP6	glias	Wide-spread_expression	0.16848
CASP7	glias	Wide-spread_expression	0.64857
CASP8	glias	Wide-spread_expression	0.592943
CASP8AP2	glias	Wide-spread_expression	0.0324322
CASP9	glias	Wide-spread_expression	0.231198
CASQ1	glias	Weak_expresssion	1
CASQ2	glias	Wide-spread_expression	0.70883
CASS4	glias	Specific_expression	0.85473
CAST	glias	Wide-spread_expression	0.0733795
CASTOR2	glias	Wide-spread_expression	0.118504
CASZ1	glias	Wide-spread_expression	0.405099
CAT	glias	Wide-spread_expression	0.19078
CATIP	glias	Weak_expresssion	0.853973
CATSPER2	glias	Wide-spread_expression	0.0897063
CATSPERB	glias	Wide-spread_expression	0.208185
CATSPERD	glias	Wide-spread_expression	0.146741
CATSPERE	glias	Wide-spread_expression	0.134825
CATSPERG	glias	Wide-spread_expression	0.29285
CAV1	glias	Wide-spread_expression	0.709431
CAV2	glias	Wide-spread_expression	0.360712
CAV3	glias	Wide-spread_expression	0.32376
CAVIN1	glias	Wide-spread_expression	0.835666
CAVIN4	glias	Wide-spread_expression	0.599564
CBARP	glias	Wide-spread_expression	0.464294
CBFA2T2	glias	Wide-spread_expression	0.0776042
CBFA2T3	glias	Specific_expression	0.850622
CBFB	glias	Wide-spread_expression	0.0620608
CBL	glias	Wide-spread_expression	0.239427
CBLB	glias	Wide-spread_expression	0.0624213
CBLL1	glias	Wide-spread_expression	0.0725587
CBLN2	glias	Wide-spread_expression	0.0506794
CBLN4	glias	Wide-spread_expression	0.152432
CBR1	glias	Wide-spread_expression	0.336632
CBR3	glias	Wide-spread_expression	0.383718
CBR4	glias	Wide-spread_expression	0.089388
CBS	glias	Weak_expresssion	1
CBWD1	glias	Wide-spread_expression	0.293141
CBWD2	glias	Wide-spread_expression	0.202989
CBWD3	glias	Wide-spread_expression	0.252152
CBWD5	glias	Wide-spread_expression	0.136679
CBWD6	glias	Wide-spread_expression	0.261955
CBX1	glias	Wide-spread_expression	0.105351
CBX3	glias	Wide-spread_expression	0.0525406
CBX4	glias	Wide-spread_expression	0.163566
CBX5	glias	Wide-spread_expression	0.074849
CBX6	glias	Wide-spread_expression	0.159936
CBX7	glias	Wide-spread_expression	0.150027
CBX8	glias	Wide-spread_expression	0.58884
CBY1	glias	Wide-spread_expression	0.152528
CBY3	glias	Wide-spread_expression	0.211385
CC2D1A	glias	Wide-spread_expression	0.0810659
CC2D1B	glias	Wide-spread_expression	0.0247453
CC2D2A	glias	Wide-spread_expression	0.183102
CC2D2B	glias	Wide-spread_expression	0.157103
CCAR1	glias	Wide-spread_expression	0.0137822
CCAR2	glias	Wide-spread_expression	0.0241357
CCBE1	glias	Wide-spread_expression	0.120714
CCDC102A	glias	Wide-spread_expression	0.564866
CCDC102B	glias	Wide-spread_expression	0.0525665
CCDC106	glias	Wide-spread_expression	0.193269
CCDC107	glias	Wide-spread_expression	0.0922387
CCDC110	glias	Wide-spread_expression	0.444878
CCDC112	glias	Wide-spread_expression	0.166068
CCDC113	glias	Wide-spread_expression	0.372488
CCDC115	glias	Wide-spread_expression	0.184056
CCDC117	glias	Wide-spread_expression	0.131524
CCDC12	glias	Wide-spread_expression	0.159038
CCDC120	glias	Wide-spread_expression	0.315336
CCDC121	glias	Wide-spread_expression	0.490424
CCDC122	glias	Wide-spread_expression	0.472699
CCDC124	glias	Wide-spread_expression	0.171757
CCDC125	glias	Wide-spread_expression	0.126107
CCDC126	glias	Wide-spread_expression	0.0336143
CCDC127	glias	Wide-spread_expression	0.200848
CCDC134	glias	Wide-spread_expression	0.140401
CCDC136	glias	Wide-spread_expression	0.0331233
CCDC137	glias	Wide-spread_expression	0.201134
CCDC138	glias	Wide-spread_expression	0.22177
CCDC14	glias	Wide-spread_expression	0.0889235
CCDC141	glias	Wide-spread_expression	0.646979
CCDC142	glias	Wide-spread_expression	0.0992697
CCDC146	glias	Wide-spread_expression	0.191255
CCDC148	glias	Wide-spread_expression	0.167571
CCDC149	glias	Wide-spread_expression	0.0371813
CCDC15	glias	Wide-spread_expression	0.246862
CCDC150	glias	Wide-spread_expression	0.469446
CCDC152	glias	Wide-spread_expression	0.374024
CCDC154	glias	Wide-spread_expression	0.39996
CCDC157	glias	Wide-spread_expression	0.520046
CCDC158	glias	Wide-spread_expression	0.343139
CCDC159	glias	Wide-spread_expression	0.172638
CCDC160	glias	Wide-spread_expression	0.375547
CCDC163	glias	Weak_expresssion	0.8537
CCDC167	glias	Wide-spread_expression	0.227998
CCDC168	glias	Wide-spread_expression	0.835512
CCDC17	glias	Wide-spread_expression	0.847513
CCDC170	glias	Wide-spread_expression	0.497572
CCDC171	glias	Wide-spread_expression	0.109562
CCDC174	glias	Wide-spread_expression	0.0359122
CCDC175	glias	Wide-spread_expression	0.567125
CCDC178	glias	Wide-spread_expression	0.261448
CCDC18	glias	Wide-spread_expression	0.119874
CCDC181	glias	Wide-spread_expression	0.311911
CCDC184	glias	Wide-spread_expression	0.458282
CCDC186	glias	Wide-spread_expression	0.0319619
CCDC190	glias	Specific_expression	1
CCDC191	glias	Wide-spread_expression	0.213982
CCDC192	glias	Wide-spread_expression	0.262769
CCDC196	glias	Wide-spread_expression	0.255496
CCDC198	glias	Weak_expresssion	0.919702
CCDC200	glias	Wide-spread_expression	0.053825
CCDC22	glias	Wide-spread_expression	0.146194
CCDC24	glias	Wide-spread_expression	0.293106
CCDC25	glias	Wide-spread_expression	0.120922
CCDC28A	glias	Wide-spread_expression	0.113882
CCDC28B	glias	Wide-spread_expression	0.233184
CCDC3	glias	Wide-spread_expression	0.157682
CCDC30	glias	Wide-spread_expression	0.103566
CCDC32	glias	Wide-spread_expression	0.0379477
CCDC33	glias	Weak_expresssion	1
CCDC34	glias	Wide-spread_expression	0.403518
CCDC38	glias	Wide-spread_expression	0.524443
CCDC39	glias	Weak_expresssion	1
CCDC40	glias	Wide-spread_expression	0.313299
CCDC43	glias	Wide-spread_expression	0.133177
CCDC47	glias	Wide-spread_expression	0.0814669
CCDC50	glias	Wide-spread_expression	0.286045
CCDC51	glias	Wide-spread_expression	0.288828
CCDC57	glias	Wide-spread_expression	0.0709072
CCDC59	glias	Wide-spread_expression	0.210212
CCDC6	glias	Wide-spread_expression	0.126805
CCDC60	glias	Wide-spread_expression	0.565307
CCDC61	glias	Wide-spread_expression	0.178538
CCDC62	glias	Wide-spread_expression	0.147941
CCDC65	glias	Wide-spread_expression	0.110466
CCDC66	glias	Wide-spread_expression	0.0683369
CCDC68	glias	Wide-spread_expression	0.795122
CCDC69	glias	Specific_expression	0.947233
CCDC7	glias	Wide-spread_expression	0.0292025
CCDC71	glias	Wide-spread_expression	0.383421
CCDC73	glias	Wide-spread_expression	0.239399
CCDC74A	glias	Weak_expresssion	1
CCDC74B	glias	Weak_expresssion	1
CCDC77	glias	Wide-spread_expression	0.0919059
CCDC78	glias	Wide-spread_expression	0.715654
CCDC8	glias	Weak_expresssion	1
CCDC80	glias	Specific_expression	1
CCDC81	glias	Wide-spread_expression	0.37071
CCDC82	glias	Wide-spread_expression	0.174622
CCDC83	glias	Wide-spread_expression	0.335242
CCDC85B	glias	Wide-spread_expression	0.0648133
CCDC85C	glias	Wide-spread_expression	0.245317
CCDC86	glias	Wide-spread_expression	0.7938
CCDC88A	glias	Wide-spread_expression	0.137063
CCDC88B	glias	Wide-spread_expression	0.60669
CCDC88C	glias	Wide-spread_expression	0.431254
CCDC89	glias	Weak_expresssion	1
CCDC9	glias	Wide-spread_expression	0.144254
CCDC90B	glias	Wide-spread_expression	0.0995844
CCDC91	glias	Wide-spread_expression	0.0358631
CCDC92	glias	Wide-spread_expression	0.090482
CCDC92B	glias	Wide-spread_expression	0.513353
CCDC93	glias	Wide-spread_expression	0.0746802
CCDC97	glias	Wide-spread_expression	0.45853
CCDC9B	glias	Wide-spread_expression	0.296227
CCER2	glias	Wide-spread_expression	0.328761
CCHCR1	glias	Wide-spread_expression	0.205299
CCK	glias	Wide-spread_expression	0.0832061
CCKBR	glias	Weak_expresssion	0.893294
CCL28	glias	Wide-spread_expression	0.777278
CCL3L1	glias	Weak_expresssion	1
CCM2	glias	Wide-spread_expression	0.207068
CCN1	glias	Specific_expression	0.97906
CCN2	glias	Wide-spread_expression	0.736553
CCN3	glias	Wide-spread_expression	0.833574
CCN4	glias	Weak_expresssion	1
CCN5	glias	Wide-spread_expression	0.846967
CCNA2	glias	Wide-spread_expression	0.338076
CCNB1	glias	Wide-spread_expression	0.291589
CCNB1IP1	glias	Wide-spread_expression	0.0757281
CCNB2	glias	Wide-spread_expression	0.823736
CCNB3	glias	Wide-spread_expression	0.266936
CCNC	glias	Wide-spread_expression	0.0694846
CCND1	glias	Wide-spread_expression	0.572619
CCND2	glias	Wide-spread_expression	0.755878
CCND3	glias	Wide-spread_expression	0.226726
CCNDBP1	glias	Wide-spread_expression	0.121658
CCNE1	glias	Wide-spread_expression	0.426423
CCNE2	glias	Wide-spread_expression	0.523473
CCNF	glias	Wide-spread_expression	0.3761
CCNG1	glias	Wide-spread_expression	0.0735679
CCNG2	glias	Wide-spread_expression	0.0679587
CCNH	glias	Wide-spread_expression	0.0824003
CCNI	glias	Wide-spread_expression	0.0685309
CCNI2	glias	Wide-spread_expression	0.572533
CCNJ	glias	Wide-spread_expression	0.14561
CCNJL	glias	Wide-spread_expression	0.610771
CCNK	glias	Wide-spread_expression	0.0252304
CCNL1	glias	Wide-spread_expression	0.0951541
CCNL2	glias	Wide-spread_expression	0.08995
CCNP	glias	Weak_expresssion	1
CCNQ	glias	Wide-spread_expression	0.279264
CCNT1	glias	Wide-spread_expression	0.0281537
CCNT2	glias	Wide-spread_expression	0.0321509
CCNY	glias	Wide-spread_expression	0.0998739
CCNYL1	glias	Wide-spread_expression	0.108971
CCP110	glias	Wide-spread_expression	0.362789
CCPG1	glias	Wide-spread_expression	0.0700445
CCR1	glias	Specific_expression	1
CCR10	glias	Wide-spread_expression	0.443397
CCR3	glias	Wide-spread_expression	0.638452
CCR9	glias	Weak_expresssion	1
CCS	glias	Wide-spread_expression	0.202788
CCSAP	glias	Wide-spread_expression	0.223225
CCSER1	glias	Wide-spread_expression	0.267001
CCSER2	glias	Wide-spread_expression	0.0760621
CCT2	glias	Wide-spread_expression	0.07899
CCT3	glias	Wide-spread_expression	0.0720889
CCT4	glias	Wide-spread_expression	0.0642343
CCT5	glias	Wide-spread_expression	0.0831082
CCT6A	glias	Wide-spread_expression	0.0969154
CCT6B	glias	Wide-spread_expression	0.202493
CCT7	glias	Wide-spread_expression	0.0913239
CCT8	glias	Wide-spread_expression	0.137593
CCZ1	glias	Wide-spread_expression	0.14765
CCZ1B	glias	Wide-spread_expression	0.106694
CD101	glias	Wide-spread_expression	0.721083
CD109	glias	Wide-spread_expression	0.737828
CD14	glias	Specific_expression	0.936556
CD151	glias	Wide-spread_expression	0.619535
CD160	glias	Wide-spread_expression	0.617908
CD163	glias	Weak_expresssion	1
CD163L1	glias	Wide-spread_expression	0.436992
CD164	glias	Wide-spread_expression	0.194084
CD200	glias	Wide-spread_expression	0.292074
CD200R1	glias	Weak_expresssion	1
CD22	glias	Wide-spread_expression	0.675837
CD226	glias	Wide-spread_expression	0.373139
CD24	glias	Weak_expresssion	1
CD244	glias	Weak_expresssion	1
CD247	glias	Wide-spread_expression	0.129963
CD27	glias	Wide-spread_expression	0.55035
CD274	glias	Wide-spread_expression	0.786093
CD276	glias	Wide-spread_expression	0.465312
CD2AP	glias	Wide-spread_expression	0.257671
CD2BP2	glias	Wide-spread_expression	0.196488
CD300A	glias	Specific_expression	1
CD300LF	glias	Specific_expression	1
CD302	glias	Wide-spread_expression	0.394841
CD320	glias	Wide-spread_expression	0.156057
CD33	glias	Specific_expression	1
CD36	glias	Wide-spread_expression	0.60736
CD37	glias	Specific_expression	0.959933
CD38	glias	Wide-spread_expression	0.80918
CD4	glias	Specific_expression	0.904657
CD40	glias	Wide-spread_expression	0.786767
CD44	glias	Wide-spread_expression	0.571557
CD46	glias	Wide-spread_expression	0.105313
CD47	glias	Wide-spread_expression	0.0877578
CD5	glias	Wide-spread_expression	0.665099
CD53	glias	Specific_expression	0.882048
CD55	glias	Wide-spread_expression	0.497248
CD58	glias	Wide-spread_expression	0.655033
CD59	glias	Wide-spread_expression	0.432451
CD6	glias	Weak_expresssion	0.871738
CD63	glias	Wide-spread_expression	0.0331303
CD69	glias	Specific_expression	1
CD70	glias	Wide-spread_expression	0.806887
CD72	glias	Wide-spread_expression	0.411844
CD74	glias	Wide-spread_expression	0.712958
CD80	glias	Weak_expresssion	0.931617
CD81	glias	Wide-spread_expression	0.0553991
CD82	glias	Wide-spread_expression	0.272026
CD83	glias	Wide-spread_expression	0.615877
CD84	glias	Specific_expression	1
CD86	glias	Specific_expression	0.999788
CD9	glias	Wide-spread_expression	0.355144
CD93	glias	Weak_expresssion	1
CD96	glias	Wide-spread_expression	0.650783
CD99	glias	Wide-spread_expression	0.545321
CD99L2	glias	Wide-spread_expression	0.0440906
CDADC1	glias	Wide-spread_expression	0.0879155
CDAN1	glias	Wide-spread_expression	0.099318
CDC123	glias	Wide-spread_expression	0.125295
CDC14A	glias	Wide-spread_expression	0.299753
CDC14B	glias	Wide-spread_expression	0.14768
CDC16	glias	Wide-spread_expression	0.0471664
CDC20	glias	Weak_expresssion	1
CDC23	glias	Wide-spread_expression	0.0313858
CDC25B	glias	Wide-spread_expression	0.144229
CDC25C	glias	Wide-spread_expression	0.290549
CDC26	glias	Wide-spread_expression	0.0803183
CDC27	glias	Wide-spread_expression	0.0433721
CDC34	glias	Wide-spread_expression	0.180004
CDC37	glias	Wide-spread_expression	0.05511
CDC37L1	glias	Wide-spread_expression	0.0596076
CDC40	glias	Wide-spread_expression	0.0543291
CDC42	glias	Wide-spread_expression	0.12379
CDC42BPA	glias	Wide-spread_expression	0.185524
CDC42BPB	glias	Wide-spread_expression	0.120366
CDC42EP1	glias	Wide-spread_expression	0.664822
CDC42EP3	glias	Wide-spread_expression	0.492015
CDC42EP4	glias	Wide-spread_expression	0.630168
CDC42SE1	glias	Wide-spread_expression	0.102295
CDC42SE2	glias	Wide-spread_expression	0.108372
CDC5L	glias	Wide-spread_expression	0.0648932
CDC6	glias	Weak_expresssion	1
CDC7	glias	Wide-spread_expression	0.495961
CDC73	glias	Wide-spread_expression	0.0275011
CDCA3	glias	Wide-spread_expression	0.778349
CDCA4	glias	Wide-spread_expression	0.426124
CDCA7L	glias	Wide-spread_expression	0.54635
CDCA8	glias	Wide-spread_expression	0.594655
CDCP1	glias	Weak_expresssion	0.953194
CDH1	glias	Wide-spread_expression	0.818076
CDH10	glias	Wide-spread_expression	0.342756
CDH11	glias	Wide-spread_expression	0.250057
CDH12	glias	Wide-spread_expression	0.158797
CDH13	glias	Wide-spread_expression	0.304131
CDH17	glias	Wide-spread_expression	0.542722
CDH18	glias	Wide-spread_expression	0.318295
CDH19	glias	Wide-spread_expression	0.59577
CDH2	glias	Wide-spread_expression	0.195834
CDH20	glias	Wide-spread_expression	0.218611
CDH22	glias	Wide-spread_expression	0.454246
CDH23	glias	Wide-spread_expression	0.441808
CDH24	glias	Wide-spread_expression	0.77239
CDH26	glias	Wide-spread_expression	0.231257
CDH3	glias	Wide-spread_expression	0.23119
CDH4	glias	Wide-spread_expression	0.350371
CDH6	glias	Wide-spread_expression	0.683035
CDH7	glias	Wide-spread_expression	0.418101
CDH8	glias	Wide-spread_expression	0.410601
CDH9	glias	Wide-spread_expression	0.123489
CDHR1	glias	Wide-spread_expression	0.463299
CDHR2	glias	Wide-spread_expression	0.683721
CDHR3	glias	Wide-spread_expression	0.553134
CDHR5	glias	Weak_expresssion	1
CDIN1	glias	Wide-spread_expression	0.0777035
CDIP1	glias	Wide-spread_expression	0.180809
CDIPT	glias	Wide-spread_expression	0.121223
CDK10	glias	Wide-spread_expression	0.0997673
CDK11B	glias	Wide-spread_expression	0.0843798
CDK12	glias	Wide-spread_expression	0.0144344
CDK13	glias	Wide-spread_expression	0.0148528
CDK14	glias	Wide-spread_expression	0.295478
CDK15	glias	Wide-spread_expression	0.107063
CDK16	glias	Wide-spread_expression	0.124655
CDK17	glias	Wide-spread_expression	0.196309
CDK18	glias	Wide-spread_expression	0.488101
CDK19	glias	Wide-spread_expression	0.208107
CDK20	glias	Wide-spread_expression	0.305466
CDK2AP1	glias	Wide-spread_expression	0.106767
CDK2AP2	glias	Wide-spread_expression	0.353482
CDK4	glias	Wide-spread_expression	0.0791253
CDK5	glias	Wide-spread_expression	0.145323
CDK5R1	glias	Wide-spread_expression	0.114551
CDK5R2	glias	Wide-spread_expression	0.1686
CDK5RAP1	glias	Wide-spread_expression	0.0508143
CDK5RAP2	glias	Wide-spread_expression	0.149459
CDK6	glias	Wide-spread_expression	0.266265
CDK7	glias	Wide-spread_expression	0.0223811
CDK8	glias	Wide-spread_expression	0.0590451
CDK9	glias	Wide-spread_expression	0.127575
CDKAL1	glias	Wide-spread_expression	0.0347802
CDKL1	glias	Wide-spread_expression	0.224828
CDKL2	glias	Wide-spread_expression	0.342802
CDKL4	glias	Wide-spread_expression	0.685674
CDKL5	glias	Wide-spread_expression	0.0756565
CDKN1A	glias	Specific_expression	0.993238
CDKN1B	glias	Wide-spread_expression	0.213293
CDKN1C	glias	Wide-spread_expression	0.575386
CDKN2A	glias	Wide-spread_expression	0.366499
CDKN2AIP	glias	Wide-spread_expression	0.0587509
CDKN2AIPNL	glias	Wide-spread_expression	0.251316
CDKN2B	glias	Wide-spread_expression	0.506702
CDKN2C	glias	Wide-spread_expression	0.390631
CDKN2D	glias	Wide-spread_expression	0.265304
CDKN3	glias	Wide-spread_expression	0.633047
CDNF	glias	Wide-spread_expression	0.446165
CDO1	glias	Wide-spread_expression	0.476989
CDON	glias	Wide-spread_expression	0.224309
CDPF1	glias	Wide-spread_expression	0.352558
CDR1	glias	Wide-spread_expression	0.29675
CDR2	glias	Wide-spread_expression	0.121615
CDR2L	glias	Wide-spread_expression	0.70033
CDS1	glias	Wide-spread_expression	0.493886
CDS2	glias	Wide-spread_expression	0.115027
CDV3	glias	Wide-spread_expression	0.224194
CDYL	glias	Wide-spread_expression	0.168282
CDYL2	glias	Wide-spread_expression	0.356111
CEACAM1	glias	Wide-spread_expression	0.197919
CEACAM19	glias	Wide-spread_expression	0.34062
CEACAM21	glias	Specific_expression	1
CEBPA	glias	Specific_expression	1
CEBPB	glias	Wide-spread_expression	0.630079
CEBPD	glias	Wide-spread_expression	0.529425
CEBPG	glias	Wide-spread_expression	0.37939
CEBPZ	glias	Wide-spread_expression	0.0177018
CEBPZOS	glias	Wide-spread_expression	0.0288207
CECR2	glias	Wide-spread_expression	0.033776
CEL	glias	Wide-spread_expression	0.828799
CELA2A	glias	Weak_expresssion	1
CELA2B	glias	Wide-spread_expression	0.297281
CELF1	glias	Wide-spread_expression	0.118652
CELF2	glias	Wide-spread_expression	0.161285
CELF3	glias	Wide-spread_expression	0.483476
CELF4	glias	Wide-spread_expression	0.0901072
CELF5	glias	Wide-spread_expression	0.331278
CELSR1	glias	Wide-spread_expression	0.276963
CELSR2	glias	Wide-spread_expression	0.257437
CELSR3	glias	Wide-spread_expression	0.299188
CEMIP	glias	Wide-spread_expression	0.0796181
CEMIP2	glias	Wide-spread_expression	0.115426
CENATAC	glias	Wide-spread_expression	0.0487104
CEND1	glias	Wide-spread_expression	0.101283
CENPA	glias	Wide-spread_expression	0.14349
CENPB	glias	Wide-spread_expression	0.339998
CENPC	glias	Wide-spread_expression	0.0642609
CENPE	glias	Wide-spread_expression	0.350387
CENPF	glias	Wide-spread_expression	0.704674
CENPH	glias	Wide-spread_expression	0.297546
CENPI	glias	Wide-spread_expression	0.0879815
CENPJ	glias	Wide-spread_expression	0.0601162
CENPK	glias	Wide-spread_expression	0.477752
CENPL	glias	Wide-spread_expression	0.128785
CENPN	glias	Wide-spread_expression	0.576574
CENPO	glias	Wide-spread_expression	0.302997
CENPP	glias	Wide-spread_expression	0.0713229
CENPQ	glias	Wide-spread_expression	0.196723
CENPS-CORT	glias	Weak_expresssion	1
CENPT	glias	Wide-spread_expression	0.0360725
CENPU	glias	Wide-spread_expression	0.607279
CENPV	glias	Wide-spread_expression	0.257815
CENPX	glias	Wide-spread_expression	0.0851944
CEP104	glias	Wide-spread_expression	0.12484
CEP112	glias	Wide-spread_expression	0.3713
CEP120	glias	Wide-spread_expression	0.130141
CEP126	glias	Wide-spread_expression	0.24039
CEP128	glias	Wide-spread_expression	0.0892491
CEP131	glias	Wide-spread_expression	0.172495
CEP135	glias	Wide-spread_expression	0.186844
CEP152	glias	Wide-spread_expression	0.245267
CEP162	glias	Wide-spread_expression	0.0333369
CEP164	glias	Wide-spread_expression	0.101611
CEP170	glias	Wide-spread_expression	0.114044
CEP170B	glias	Wide-spread_expression	0.162496
CEP19	glias	Wide-spread_expression	0.300111
CEP192	glias	Wide-spread_expression	0.011994
CEP20	glias	Wide-spread_expression	0.0819585
CEP250	glias	Wide-spread_expression	0.107939
CEP290	glias	Wide-spread_expression	0.0931071
CEP295	glias	Wide-spread_expression	0.0203092
CEP350	glias	Wide-spread_expression	0.0189463
CEP41	glias	Wide-spread_expression	0.079585
CEP44	glias	Wide-spread_expression	0.146055
CEP55	glias	Wide-spread_expression	0.486257
CEP57	glias	Wide-spread_expression	0.058154
CEP57L1	glias	Wide-spread_expression	0.0820566
CEP68	glias	Wide-spread_expression	0.0315812
CEP70	glias	Wide-spread_expression	0.0948301
CEP72	glias	Wide-spread_expression	0.364908
CEP76	glias	Wide-spread_expression	0.175393
CEP78	glias	Wide-spread_expression	0.0847347
CEP83	glias	Wide-spread_expression	0.0917372
CEP85	glias	Wide-spread_expression	0.379461
CEP85L	glias	Wide-spread_expression	0.17635
CEP89	glias	Wide-spread_expression	0.135301
CEP95	glias	Wide-spread_expression	0.0215065
CEP97	glias	Wide-spread_expression	0.272283
CEPT1	glias	Wide-spread_expression	0.10006
CERCAM	glias	Wide-spread_expression	0.473196
CERK	glias	Wide-spread_expression	0.244328
CERKL	glias	Wide-spread_expression	0.749448
CERS2	glias	Wide-spread_expression	0.282979
CERS3	glias	Wide-spread_expression	0.436284
CERS4	glias	Wide-spread_expression	0.0985936
CERS5	glias	Wide-spread_expression	0.0439499
CERS6	glias	Wide-spread_expression	0.200418
CERT1	glias	Wide-spread_expression	0.0543635
CES2	glias	Wide-spread_expression	0.351573
CES3	glias	Weak_expresssion	0.935627
CES4A	glias	Wide-spread_expression	0.414603
CES5A	glias	Weak_expresssion	1
CETN2	glias	Wide-spread_expression	0.287522
CETN3	glias	Wide-spread_expression	0.166085
CFAP100	glias	Wide-spread_expression	0.314815
CFAP126	glias	Wide-spread_expression	0.747999
CFAP157	glias	Wide-spread_expression	0.782932
CFAP161	glias	Wide-spread_expression	0.269789
CFAP20	glias	Wide-spread_expression	0.215002
CFAP20DC	glias	Wide-spread_expression	0.318802
CFAP221	glias	Wide-spread_expression	0.477918
CFAP251	glias	Wide-spread_expression	0.269443
CFAP298-TCP10L	glias	Wide-spread_expression	0.299913
CFAP299	glias	Wide-spread_expression	0.0863161
CFAP300	glias	Wide-spread_expression	0.762828
CFAP36	glias	Wide-spread_expression	0.132246
CFAP410	glias	Wide-spread_expression	0.339633
CFAP43	glias	Wide-spread_expression	0.436879
CFAP44	glias	Wide-spread_expression	0.251809
CFAP46	glias	Wide-spread_expression	0.543735
CFAP47	glias	Wide-spread_expression	0.6989
CFAP52	glias	Wide-spread_expression	0.354902
CFAP53	glias	Wide-spread_expression	0.322593
CFAP54	glias	Wide-spread_expression	0.415507
CFAP57	glias	Wide-spread_expression	0.244007
CFAP58	glias	Weak_expresssion	0.925401
CFAP61	glias	Wide-spread_expression	0.162439
CFAP65	glias	Weak_expresssion	1
CFAP69	glias	Wide-spread_expression	0.289342
CFAP70	glias	Wide-spread_expression	0.377421
CFAP73	glias	Weak_expresssion	1
CFAP74	glias	Wide-spread_expression	0.725123
CFAP77	glias	Wide-spread_expression	0.0244978
CFAP92	glias	Wide-spread_expression	0.106524
CFAP97	glias	Wide-spread_expression	0.0400691
CFAP97D2	glias	Weak_expresssion	0.969744
CFAP99	glias	Weak_expresssion	0.88988
CFD	glias	Weak_expresssion	1
CFDP1	glias	Wide-spread_expression	0.0536605
CFH	glias	Wide-spread_expression	0.201442
CFL1	glias	Wide-spread_expression	0.0815267
CFL2	glias	Wide-spread_expression	0.409213
CFLAR	glias	Wide-spread_expression	0.187363
CFTR	glias	Wide-spread_expression	0.386681
CGAS	glias	Wide-spread_expression	0.620096
CGGBP1	glias	Wide-spread_expression	0.0560658
CGN	glias	Wide-spread_expression	0.565625
CGNL1	glias	Wide-spread_expression	0.60885
CGREF1	glias	Wide-spread_expression	0.508221
CGRRF1	glias	Wide-spread_expression	0.218472
CH25H	glias	Specific_expression	1
CHAC2	glias	Wide-spread_expression	0.270559
CHAD	glias	Wide-spread_expression	0.493847
CHADL	glias	Wide-spread_expression	0.503727
CHAF1A	glias	Wide-spread_expression	0.202928
CHAF1B	glias	Wide-spread_expression	0.194779
CHAMP1	glias	Wide-spread_expression	0.124865
CHCHD1	glias	Wide-spread_expression	0.109548
CHCHD10	glias	Wide-spread_expression	0.201212
CHCHD2	glias	Wide-spread_expression	0.0735727
CHCHD3	glias	Wide-spread_expression	0.0583116
CHCHD4	glias	Wide-spread_expression	0.339786
CHCHD5	glias	Wide-spread_expression	0.266211
CHCHD6	glias	Wide-spread_expression	0.0770567
CHCHD7	glias	Wide-spread_expression	0.479822
CHD1	glias	Wide-spread_expression	0.145101
CHD2	glias	Wide-spread_expression	0.0678637
CHD3	glias	Wide-spread_expression	0.149519
CHD4	glias	Wide-spread_expression	0.524527
CHD5	glias	Wide-spread_expression	0.104388
CHD6	glias	Wide-spread_expression	0.0393722
CHD7	glias	Wide-spread_expression	0.106593
CHD8	glias	Wide-spread_expression	0.0157518
CHD9	glias	Wide-spread_expression	0.035222
CHDH	glias	Wide-spread_expression	0.341803
CHEK1	glias	Wide-spread_expression	0.50768
CHEK2	glias	Wide-spread_expression	0.646437
CHFR	glias	Wide-spread_expression	0.0667095
CHGA	glias	Wide-spread_expression	0.154813
CHGB	glias	Wide-spread_expression	0.180906
CHI3L1	glias	Wide-spread_expression	0.63339
CHIC1	glias	Wide-spread_expression	0.0658866
CHIC2	glias	Wide-spread_expression	0.104496
CHID1	glias	Wide-spread_expression	0.0342882
CHIT1	glias	Wide-spread_expression	0.383834
CHKA	glias	Wide-spread_expression	0.0863122
CHKB	glias	Wide-spread_expression	0.409572
CHL1	glias	Wide-spread_expression	0.342585
CHM	glias	Wide-spread_expression	0.0450745
CHMP1A	glias	Wide-spread_expression	0.0598529
CHMP2A	glias	Wide-spread_expression	0.137397
CHMP2B	glias	Wide-spread_expression	0.117603
CHMP3	glias	Wide-spread_expression	0.171612
CHMP4B	glias	Wide-spread_expression	0.0668601
CHMP5	glias	Wide-spread_expression	0.0710901
CHMP6	glias	Wide-spread_expression	0.0728921
CHMP7	glias	Wide-spread_expression	0.0565889
CHN1	glias	Wide-spread_expression	0.148885
CHODL	glias	Wide-spread_expression	0.486415
CHORDC1	glias	Wide-spread_expression	0.103275
CHP1	glias	Wide-spread_expression	0.0550264
CHPF	glias	Wide-spread_expression	0.219522
CHPF2	glias	Wide-spread_expression	0.137856
CHPT1	glias	Wide-spread_expression	0.28754
CHRAC1	glias	Wide-spread_expression	0.436797
CHRD	glias	Wide-spread_expression	0.205705
CHRDL1	glias	Wide-spread_expression	0.70253
CHRM1	glias	Wide-spread_expression	0.161677
CHRM2	glias	Wide-spread_expression	0.10403
CHRM3	glias	Wide-spread_expression	0.0677312
CHRM5	glias	Wide-spread_expression	0.208369
CHRNA10	glias	Weak_expresssion	1
CHRNA4	glias	Wide-spread_expression	0.625543
CHRNA5	glias	Wide-spread_expression	0.605555
CHRNA6	glias	Wide-spread_expression	0.320294
CHRNA7	glias	Wide-spread_expression	0.180596
CHRNB1	glias	Wide-spread_expression	0.347326
CHRNB2	glias	Wide-spread_expression	0.730877
CHRNB3	glias	Wide-spread_expression	0.217513
CHRNB4	glias	Wide-spread_expression	0.546574
CHRNE	glias	Wide-spread_expression	0.19506
CHRNG	glias	Wide-spread_expression	0.4348
CHST1	glias	Wide-spread_expression	0.569916
CHST10	glias	Wide-spread_expression	0.26199
CHST11	glias	Wide-spread_expression	0.299262
CHST12	glias	Wide-spread_expression	0.166757
CHST15	glias	Wide-spread_expression	0.461831
CHST2	glias	Wide-spread_expression	0.615302
CHST3	glias	Wide-spread_expression	0.397664
CHST4	glias	Weak_expresssion	1
CHST6	glias	Wide-spread_expression	0.526864
CHST7	glias	Wide-spread_expression	0.470353
CHST8	glias	Specific_expression	0.889154
CHST9	glias	Wide-spread_expression	0.449921
CHSY1	glias	Wide-spread_expression	0.211204
CHSY3	glias	Wide-spread_expression	0.219721
CHTF18	glias	Wide-spread_expression	0.174689
CHTOP	glias	Wide-spread_expression	0.0649053
CHUK	glias	Wide-spread_expression	0.0489351
CHURC1-FNTB	glias	Wide-spread_expression	0.147012
CIAO1	glias	Wide-spread_expression	0.0103222
CIAO2A	glias	Wide-spread_expression	0.135095
CIAO2B	glias	Wide-spread_expression	0.138927
CIAO3	glias	Wide-spread_expression	0.0688382
CIAPIN1	glias	Wide-spread_expression	0.0373778
CIART	glias	Wide-spread_expression	0.745265
CIB1	glias	Wide-spread_expression	0.235759
CIB2	glias	Wide-spread_expression	0.606802
CIBAR1	glias	Wide-spread_expression	0.238036
CIC	glias	Wide-spread_expression	0.0956176
CIDEB	glias	Weak_expresssion	1
CIITA	glias	Wide-spread_expression	0.710675
CILK1	glias	Wide-spread_expression	0.251803
CINP	glias	Wide-spread_expression	0.288045
CIP2A	glias	Wide-spread_expression	0.0995226
CIR1	glias	Wide-spread_expression	0.0384899
CIRBP	glias	Wide-spread_expression	0.0627027
CISD1	glias	Wide-spread_expression	0.123037
CISD2	glias	Wide-spread_expression	0.0756542
CISD3	glias	Wide-spread_expression	0.237837
CIT	glias	Wide-spread_expression	0.361133
CITED2	glias	Wide-spread_expression	0.536841
CITED4	glias	Wide-spread_expression	0.768849
CIZ1	glias	Wide-spread_expression	0.0280961
CKAP2	glias	Wide-spread_expression	0.189194
CKAP4	glias	Wide-spread_expression	0.187944
CKAP5	glias	Wide-spread_expression	0.0247395
CKB	glias	Wide-spread_expression	0.218454
CKM	glias	Weak_expresssion	1
CKMT1A	glias	Wide-spread_expression	0.608909
CKMT1B	glias	Wide-spread_expression	0.124718
CKMT2	glias	Wide-spread_expression	0.288345
CKS1B	glias	Wide-spread_expression	0.537191
CKS2	glias	Weak_expresssion	1
CLASP1	glias	Wide-spread_expression	0.0355795
CLASP2	glias	Wide-spread_expression	0.154896
CLASRP	glias	Wide-spread_expression	0.146937
CLBA1	glias	Wide-spread_expression	0.368611
CLCA2	glias	Weak_expresssion	1
CLCA4	glias	Wide-spread_expression	0.58999
CLCN2	glias	Wide-spread_expression	0.315367
CLCN3	glias	Wide-spread_expression	0.0699632
CLCN4	glias	Wide-spread_expression	0.259368
CLCN5	glias	Wide-spread_expression	0.341375
CLCN6	glias	Wide-spread_expression	0.0611652
CLCN7	glias	Wide-spread_expression	0.0559583
CLDN1	glias	Specific_expression	0.913207
CLDN10	glias	Wide-spread_expression	0.539703
CLDN12	glias	Wide-spread_expression	0.333669
CLDN14	glias	Weak_expresssion	0.980327
CLDN15	glias	Wide-spread_expression	0.415002
CLDN16	glias	Specific_expression	0.989671
CLDN18	glias	Wide-spread_expression	0.619677
CLDN2	glias	Weak_expresssion	1
CLDN20	glias	Wide-spread_expression	0.113845
CLDN4	glias	Wide-spread_expression	0.325709
CLDN5	glias	Weak_expresssion	1
CLDN9	glias	Weak_expresssion	0.968867
CLDND1	glias	Wide-spread_expression	0.365764
CLEC11A	glias	Wide-spread_expression	0.256837
CLEC12A	glias	Wide-spread_expression	0.576289
CLEC14A	glias	Wide-spread_expression	0.779549
CLEC16A	glias	Wide-spread_expression	0.139225
CLEC17A	glias	Specific_expression	1
CLEC18A	glias	Weak_expresssion	1
CLEC18B	glias	Weak_expresssion	1
CLEC19A	glias	Specific_expression	1
CLEC1A	glias	Weak_expresssion	1
CLEC20A	glias	Wide-spread_expression	0.539554
CLEC2A	glias	Wide-spread_expression	0.792972
CLEC2B	glias	Weak_expresssion	1
CLEC2D	glias	Wide-spread_expression	0.435503
CLEC2L	glias	Wide-spread_expression	0.105213
CLEC5A	glias	Weak_expresssion	0.975699
CLEC7A	glias	Specific_expression	1
CLEC9A	glias	Specific_expression	1
CLGN	glias	Wide-spread_expression	0.803931
CLHC1	glias	Wide-spread_expression	0.168355
CLIC1	glias	Weak_expresssion	1
CLIC2	glias	Wide-spread_expression	0.110404
CLIC4	glias	Wide-spread_expression	0.353104
CLIC5	glias	Wide-spread_expression	0.526297
CLINT1	glias	Wide-spread_expression	0.0658258
CLIP1	glias	Wide-spread_expression	0.203146
CLIP2	glias	Wide-spread_expression	0.133016
CLIP3	glias	Wide-spread_expression	0.0848748
CLIP4	glias	Wide-spread_expression	0.212627
CLK1	glias	Wide-spread_expression	0.0822774
CLK2	glias	Wide-spread_expression	0.109987
CLK3	glias	Wide-spread_expression	0.0714515
CLK4	glias	Wide-spread_expression	0.0130119
CLMN	glias	Wide-spread_expression	0.503962
CLMP	glias	Wide-spread_expression	0.277249
CLN6	glias	Wide-spread_expression	0.560894
CLNK	glias	Wide-spread_expression	0.17431
CLNS1A	glias	Wide-spread_expression	0.109247
CLOCK	glias	Wide-spread_expression	0.0772512
CLP1	glias	Wide-spread_expression	0.439468
CLPB	glias	Wide-spread_expression	0.124879
CLPP	glias	Wide-spread_expression	0.236
CLPTM1	glias	Wide-spread_expression	0.0627744
CLPTM1L	glias	Wide-spread_expression	0.0834534
CLPX	glias	Wide-spread_expression	0.113182
CLSPN	glias	Wide-spread_expression	0.325039
CLSTN1	glias	Wide-spread_expression	0.0693204
CLSTN2	glias	Wide-spread_expression	0.316252
CLSTN3	glias	Wide-spread_expression	0.150904
CLTA	glias	Wide-spread_expression	0.100219
CLTB	glias	Wide-spread_expression	0.11188
CLTC	glias	Wide-spread_expression	0.0499458
CLTCL1	glias	Wide-spread_expression	0.168132
CLU	glias	Wide-spread_expression	0.261743
CLUAP1	glias	Wide-spread_expression	0.256694
CLUH	glias	Wide-spread_expression	0.284236
CLUL1	glias	Wide-spread_expression	0.718232
CLVS1	glias	Wide-spread_expression	0.377747
CLVS2	glias	Wide-spread_expression	0.156882
CLYBL	glias	Wide-spread_expression	0.365146
CMAS	glias	Wide-spread_expression	0.10546
CMBL	glias	Wide-spread_expression	0.495821
CMC1	glias	Wide-spread_expression	0.0524414
CMC2	glias	Weak_expresssion	1
CMIP	glias	Wide-spread_expression	0.232096
CMKLR1	glias	Specific_expression	1
CMPK1	glias	Wide-spread_expression	0.0877865
CMPK2	glias	Wide-spread_expression	0.727135
CMSS1	glias	Wide-spread_expression	0.0349872
CMTM2	glias	Wide-spread_expression	0.481077
CMTM3	glias	Wide-spread_expression	0.478821
CMTM4	glias	Wide-spread_expression	0.146301
CMTM5	glias	Wide-spread_expression	0.532026
CMTM6	glias	Wide-spread_expression	0.39696
CMTM7	glias	Wide-spread_expression	0.641615
CMTM8	glias	Wide-spread_expression	0.626511
CMTR1	glias	Wide-spread_expression	0.0250563
CMTR2	glias	Wide-spread_expression	0.194652
CMYA5	glias	Wide-spread_expression	0.462108
CNBD1	glias	Wide-spread_expression	0.374102
CNBD2	glias	Wide-spread_expression	0.204103
CNBP	glias	Wide-spread_expression	0.13589
CNDP1	glias	Wide-spread_expression	0.540677
CNDP2	glias	Wide-spread_expression	0.189321
CNEP1R1	glias	Wide-spread_expression	0.0552414
CNGA1	glias	Weak_expresssion	0.985507
CNGA3	glias	Weak_expresssion	1
CNGA4	glias	Wide-spread_expression	0.669667
CNGB1	glias	Wide-spread_expression	0.388052
CNGB3	glias	Wide-spread_expression	0.189169
CNIH1	glias	Wide-spread_expression	0.0829794
CNIH2	glias	Wide-spread_expression	0.17273
CNIH3	glias	Wide-spread_expression	0.155817
CNIH4	glias	Wide-spread_expression	0.0761489
CNKSR1	glias	Wide-spread_expression	0.652038
CNKSR2	glias	Wide-spread_expression	0.141382
CNKSR3	glias	Weak_expresssion	1
CNMD	glias	Wide-spread_expression	0.399946
CNN2	glias	Weak_expresssion	1
CNN3	glias	Wide-spread_expression	0.318714
CNNM1	glias	Wide-spread_expression	0.399072
CNNM2	glias	Wide-spread_expression	0.0747303
CNNM3	glias	Wide-spread_expression	0.194515
CNNM4	glias	Wide-spread_expression	0.107631
CNOT1	glias	Wide-spread_expression	0.0821595
CNOT10	glias	Wide-spread_expression	0.0238979
CNOT11	glias	Wide-spread_expression	0.0667174
CNOT2	glias	Wide-spread_expression	0.0808874
CNOT3	glias	Wide-spread_expression	0.0619865
CNOT4	glias	Wide-spread_expression	0.0179352
CNOT6	glias	Wide-spread_expression	0.0715848
CNOT6L	glias	Wide-spread_expression	0.09911
CNOT7	glias	Wide-spread_expression	0.0526184
CNOT8	glias	Wide-spread_expression	0.0958341
CNOT9	glias	Wide-spread_expression	0.0688261
CNP	glias	Wide-spread_expression	0.392458
CNPPD1	glias	Wide-spread_expression	0.257702
CNPY3	glias	Wide-spread_expression	0.49219
CNPY4	glias	Wide-spread_expression	0.179973
CNR1	glias	Wide-spread_expression	0.210392
CNR2	glias	Wide-spread_expression	0.713193
CNRIP1	glias	Wide-spread_expression	0.0946254
CNST	glias	Wide-spread_expression	0.0633995
CNTD1	glias	Wide-spread_expression	0.218994
CNTFR	glias	Wide-spread_expression	0.61295
CNTLN	glias	Wide-spread_expression	0.160208
CNTN1	glias	Wide-spread_expression	0.270353
CNTN2	glias	Wide-spread_expression	0.508789
CNTN3	glias	Wide-spread_expression	0.390852
CNTN4	glias	Wide-spread_expression	0.364708
CNTN5	glias	Wide-spread_expression	0.137343
CNTN6	glias	Wide-spread_expression	0.457773
CNTNAP1	glias	Wide-spread_expression	0.0823737
CNTNAP2	glias	Wide-spread_expression	0.138331
CNTNAP3	glias	Wide-spread_expression	0.519034
CNTNAP3B	glias	Wide-spread_expression	0.471773
CNTNAP3C	glias	Weak_expresssion	0.957657
CNTNAP5	glias	Wide-spread_expression	0.448108
CNTRL	glias	Wide-spread_expression	0.18242
CNTROB	glias	Wide-spread_expression	0.122389
COA1	glias	Wide-spread_expression	0.0519221
COA3	glias	Wide-spread_expression	0.237617
COA4	glias	Wide-spread_expression	0.211452
COA5	glias	Wide-spread_expression	0.101567
COA6	glias	Wide-spread_expression	0.140967
COA7	glias	Wide-spread_expression	0.110369
COASY	glias	Wide-spread_expression	0.0945884
COBL	glias	Wide-spread_expression	0.279146
COBLL1	glias	Wide-spread_expression	0.223529
COCH	glias	Wide-spread_expression	0.110428
COG1	glias	Wide-spread_expression	0.0608095
COG2	glias	Wide-spread_expression	0.0783796
COG3	glias	Wide-spread_expression	0.0499351
COG4	glias	Wide-spread_expression	0.0545391
COG5	glias	Wide-spread_expression	0.0385005
COG6	glias	Wide-spread_expression	0.0709946
COG7	glias	Wide-spread_expression	0.0922965
COG8	glias	Wide-spread_expression	0.0989977
COIL	glias	Wide-spread_expression	0.0228765
COL10A1	glias	Wide-spread_expression	0.402309
COL11A1	glias	Wide-spread_expression	0.456169
COL11A2	glias	Wide-spread_expression	0.335608
COL12A1	glias	Wide-spread_expression	0.567835
COL13A1	glias	Weak_expresssion	1
COL14A1	glias	Wide-spread_expression	0.35116
COL15A1	glias	Wide-spread_expression	0.234734
COL16A1	glias	Wide-spread_expression	0.220124
COL18A1	glias	Wide-spread_expression	0.207177
COL19A1	glias	Wide-spread_expression	0.19311
COL20A1	glias	Wide-spread_expression	0.831345
COL21A1	glias	Wide-spread_expression	0.282849
COL22A1	glias	Wide-spread_expression	0.361809
COL23A1	glias	Wide-spread_expression	0.565511
COL24A1	glias	Wide-spread_expression	0.0342051
COL25A1	glias	Wide-spread_expression	0.127495
COL26A1	glias	Wide-spread_expression	0.0452555
COL27A1	glias	Wide-spread_expression	0.505784
COL28A1	glias	Wide-spread_expression	0.414239
COL4A1	glias	Wide-spread_expression	0.556599
COL4A2	glias	Wide-spread_expression	0.568966
COL4A3	glias	Wide-spread_expression	0.511113
COL4A4	glias	Wide-spread_expression	0.574936
COL4A5	glias	Wide-spread_expression	0.471699
COL4A6	glias	Wide-spread_expression	0.775475
COL5A1	glias	Wide-spread_expression	0.500422
COL5A2	glias	Wide-spread_expression	0.301248
COL5A3	glias	Wide-spread_expression	0.526951
COL6A1	glias	Wide-spread_expression	0.256988
COL6A2	glias	Weak_expresssion	1
COL6A6	glias	Wide-spread_expression	0.188144
COL7A1	glias	Wide-spread_expression	0.320867
COL8A1	glias	Wide-spread_expression	0.821731
COL8A2	glias	Specific_expression	0.989161
COL9A1	glias	Wide-spread_expression	0.803315
COL9A2	glias	Wide-spread_expression	0.238284
COL9A3	glias	Wide-spread_expression	0.502763
COLCA2	glias	Specific_expression	0.907052
COLEC10	glias	Weak_expresssion	1
COLEC11	glias	Wide-spread_expression	0.811113
COLEC12	glias	Wide-spread_expression	0.422038
COLGALT1	glias	Wide-spread_expression	0.370618
COLGALT2	glias	Wide-spread_expression	0.351246
COLQ	glias	Wide-spread_expression	0.167298
COMMD1	glias	Wide-spread_expression	0.0205437
COMMD10	glias	Wide-spread_expression	0.0999353
COMMD2	glias	Wide-spread_expression	0.111719
COMMD4	glias	Wide-spread_expression	0.123986
COMMD5	glias	Wide-spread_expression	0.171257
COMMD6	glias	Wide-spread_expression	0.0550004
COMMD8	glias	Wide-spread_expression	0.183318
COMMD9	glias	Wide-spread_expression	0.111495
COMT	glias	Wide-spread_expression	0.0483062
COMTD1	glias	Wide-spread_expression	0.482971
COP1	glias	Wide-spread_expression	0.0671861
COPA	glias	Wide-spread_expression	0.146547
COPB1	glias	Wide-spread_expression	0.0748443
COPB2	glias	Wide-spread_expression	0.0691829
COPE	glias	Wide-spread_expression	0.169248
COPG1	glias	Wide-spread_expression	0.102578
COPG2	glias	Wide-spread_expression	0.0442937
COPRS	glias	Wide-spread_expression	0.0658492
COPS2	glias	Wide-spread_expression	0.102255
COPS3	glias	Wide-spread_expression	0.100066
COPS4	glias	Wide-spread_expression	0.0635829
COPS5	glias	Wide-spread_expression	0.0737257
COPS6	glias	Wide-spread_expression	0.0328278
COPS7A	glias	Wide-spread_expression	0.0393259
COPS7B	glias	Wide-spread_expression	0.174824
COPS8	glias	Wide-spread_expression	0.0659877
COPS9	glias	Wide-spread_expression	0.17337
COPZ1	glias	Wide-spread_expression	0.0914047
COPZ2	glias	Weak_expresssion	0.92618
COQ10A	glias	Wide-spread_expression	0.432655
COQ10B	glias	Wide-spread_expression	0.0975349
COQ2	glias	Wide-spread_expression	0.481588
COQ3	glias	Wide-spread_expression	0.172065
COQ4	glias	Wide-spread_expression	0.109805
COQ5	glias	Wide-spread_expression	0.222078
COQ6	glias	Wide-spread_expression	0.0746382
COQ7	glias	Wide-spread_expression	0.0665237
COQ8B	glias	Wide-spread_expression	0.201071
COQ9	glias	Wide-spread_expression	0.265389
CORIN	glias	Wide-spread_expression	0.253088
CORO1A	glias	Specific_expression	0.974606
CORO1B	glias	Wide-spread_expression	0.324355
CORO1C	glias	Wide-spread_expression	0.117199
CORO2A	glias	Wide-spread_expression	0.435336
CORO2B	glias	Wide-spread_expression	0.34454
CORO6	glias	Wide-spread_expression	0.139789
CORO7	glias	Wide-spread_expression	0.624601
COTL1	glias	Wide-spread_expression	0.412734
COX10	glias	Wide-spread_expression	0.0668895
COX11	glias	Wide-spread_expression	0.112298
COX17	glias	Wide-spread_expression	0.0740968
COX18	glias	Wide-spread_expression	0.0567696
COX19	glias	Wide-spread_expression	0.134688
COX20	glias	Wide-spread_expression	0.053682
COX4I1	glias	Wide-spread_expression	0.0772258
COX5A	glias	Wide-spread_expression	0.0888996
COX5B	glias	Wide-spread_expression	0.100203
COX6A1	glias	Weak_expresssion	1
COX6B1	glias	Wide-spread_expression	0.0554055
COX6C	glias	Wide-spread_expression	0.019337
COX7A1	glias	Wide-spread_expression	0.151585
COX7A2	glias	Wide-spread_expression	0.0561065
COX7A2L	glias	Wide-spread_expression	0.0641758
COX7B	glias	Wide-spread_expression	0.170107
COX7B2	glias	Wide-spread_expression	0.491636
COX7C	glias	Wide-spread_expression	0.111817
CP	glias	Wide-spread_expression	0.245225
CPA2	glias	Weak_expresssion	1
CPA6	glias	Wide-spread_expression	0.44147
CPAMD8	glias	Wide-spread_expression	0.503833
CPB1	glias	Specific_expression	0.963818
CPB2	glias	Wide-spread_expression	0.495838
CPD	glias	Wide-spread_expression	0.213754
CPE	glias	Wide-spread_expression	0.323378
CPEB1	glias	Wide-spread_expression	0.544811
CPEB2	glias	Wide-spread_expression	0.228167
CPEB3	glias	Wide-spread_expression	0.115155
CPEB4	glias	Wide-spread_expression	0.112226
CPED1	glias	Wide-spread_expression	0.68901
CPHXL	glias	Wide-spread_expression	0.290555
CPLANE1	glias	Wide-spread_expression	0.0726181
CPLX1	glias	Wide-spread_expression	0.125387
CPLX2	glias	Wide-spread_expression	0.175256
CPM	glias	Wide-spread_expression	0.301648
CPNE1	glias	Wide-spread_expression	0.0287175
CPNE2	glias	Wide-spread_expression	0.374698
CPNE3	glias	Wide-spread_expression	0.0969243
CPNE4	glias	Wide-spread_expression	0.164398
CPNE5	glias	Wide-spread_expression	0.504164
CPNE6	glias	Wide-spread_expression	0.457479
CPNE7	glias	Wide-spread_expression	0.374972
CPNE8	glias	Wide-spread_expression	0.343353
CPNE9	glias	Wide-spread_expression	0.403103
CPO	glias	Wide-spread_expression	0.69623
CPOX	glias	Wide-spread_expression	0.585488
CPPED1	glias	Wide-spread_expression	0.284144
CPQ	glias	Wide-spread_expression	0.131422
CPS1	glias	Wide-spread_expression	0.469763
CPSF1	glias	Wide-spread_expression	0.0467266
CPSF2	glias	Wide-spread_expression	0.0766778
CPSF3	glias	Wide-spread_expression	0.0884528
CPSF4	glias	Wide-spread_expression	0.0404172
CPSF4L	glias	Weak_expresssion	1
CPSF6	glias	Wide-spread_expression	0.0717346
CPSF7	glias	Wide-spread_expression	0.109626
CPT1A	glias	Wide-spread_expression	0.468291
CPT1C	glias	Wide-spread_expression	0.190836
CPT2	glias	Wide-spread_expression	0.0659678
CPTP	glias	Wide-spread_expression	0.390203
CPVL	glias	Wide-spread_expression	0.601087
CPXM1	glias	Weak_expresssion	1
CPXM2	glias	Specific_expression	0.915665
CR1	glias	Wide-spread_expression	0.818965
CR1L	glias	Wide-spread_expression	0.283354
CRACD	glias	Wide-spread_expression	0.347571
CRACDL	glias	Wide-spread_expression	0.368477
CRACR2A	glias	Wide-spread_expression	0.551783
CRADD	glias	Wide-spread_expression	0.0878931
CRAMP1	glias	Wide-spread_expression	0.119634
CRAT	glias	Wide-spread_expression	0.221662
CRB1	glias	Wide-spread_expression	0.317675
CRB2	glias	Wide-spread_expression	0.56478
CRBN	glias	Wide-spread_expression	0.0831729
CRCP	glias	Wide-spread_expression	0.12529
CREB1	glias	Wide-spread_expression	0.0886627
CREB3	glias	Wide-spread_expression	0.179359
CREB3L1	glias	Specific_expression	0.959527
CREB3L2	glias	Wide-spread_expression	0.0944422
CREB3L3	glias	Wide-spread_expression	0.438431
CREB3L4	glias	Wide-spread_expression	0.236228
CREB5	glias	Wide-spread_expression	0.402853
CREBBP	glias	Wide-spread_expression	0.0522046
CREBL2	glias	Wide-spread_expression	0.241854
CREBRF	glias	Wide-spread_expression	0.10126
CREBZF	glias	Wide-spread_expression	0.094803
CREG1	glias	Wide-spread_expression	0.335494
CREG2	glias	Wide-spread_expression	0.236272
CRELD2	glias	Wide-spread_expression	0.145516
CREM	glias	Wide-spread_expression	0.204127
CRH	glias	Wide-spread_expression	0.210763
CRHBP	glias	Wide-spread_expression	0.577052
CRHR2	glias	Weak_expresssion	1
CRIM1	glias	Wide-spread_expression	0.186562
CRIP2	glias	Wide-spread_expression	0.290757
CRIP3	glias	Wide-spread_expression	0.4828
CRIPT	glias	Wide-spread_expression	0.163629
CRISPLD1	glias	Wide-spread_expression	0.732338
CRISPLD2	glias	Wide-spread_expression	0.75198
CRK	glias	Wide-spread_expression	0.179347
CRKL	glias	Wide-spread_expression	0.0344292
CRLF1	glias	Wide-spread_expression	0.180329
CRLF2	glias	Wide-spread_expression	0.113773
CRLF3	glias	Wide-spread_expression	0.0435992
CRMP1	glias	Wide-spread_expression	0.267668
CRNKL1	glias	Wide-spread_expression	0.0759853
CROCC	glias	Wide-spread_expression	0.145209
CROT	glias	Wide-spread_expression	0.0731506
CRPPA	glias	Wide-spread_expression	0.182759
CRTAC1	glias	Wide-spread_expression	0.536921
CRTAM	glias	Weak_expresssion	1
CRTAP	glias	Wide-spread_expression	0.0851488
CRTC1	glias	Wide-spread_expression	0.109265
CRTC2	glias	Wide-spread_expression	0.136249
CRTC3	glias	Wide-spread_expression	0.277042
CRY1	glias	Wide-spread_expression	0.0566935
CRY2	glias	Wide-spread_expression	0.253051
CRYAB	glias	Wide-spread_expression	0.307926
CRYBA1	glias	Wide-spread_expression	0.524621
CRYBB1	glias	Weak_expresssion	1
CRYBB2	glias	Weak_expresssion	1
CRYBB3	glias	Weak_expresssion	1
CRYBG1	glias	Wide-spread_expression	0.116234
CRYBG3	glias	Wide-spread_expression	0.222031
CRYGS	glias	Wide-spread_expression	0.15766
CRYL1	glias	Wide-spread_expression	0.140472
CRYM	glias	Wide-spread_expression	0.174337
CRYZ	glias	Wide-spread_expression	0.138505
CS	glias	Wide-spread_expression	0.130092
CSAD	glias	Wide-spread_expression	0.0688898
CSDC2	glias	Wide-spread_expression	0.685591
CSDE1	glias	Wide-spread_expression	0.046999
CSE1L	glias	Wide-spread_expression	0.153177
CSF1	glias	Wide-spread_expression	0.364681
CSF1R	glias	Wide-spread_expression	0.821769
CSF2RA	glias	Wide-spread_expression	0.712658
CSF2RB	glias	Specific_expression	1
CSF3R	glias	Specific_expression	0.935863
CSGALNACT1	glias	Wide-spread_expression	0.226163
CSGALNACT2	glias	Wide-spread_expression	0.108484
CSK	glias	Wide-spread_expression	0.378728
CSKMT	glias	Wide-spread_expression	0.0757091
CSMD1	glias	Wide-spread_expression	0.353897
CSMD2	glias	Wide-spread_expression	0.461826
CSMD3	glias	Wide-spread_expression	0.397606
CSNK1A1	glias	Wide-spread_expression	0.0110928
CSNK1D	glias	Wide-spread_expression	0.102327
CSNK1E	glias	Wide-spread_expression	0.0959231
CSNK1G1	glias	Wide-spread_expression	0.0269261
CSNK1G2	glias	Wide-spread_expression	0.224137
CSNK1G3	glias	Wide-spread_expression	0.0950942
CSNK2A1	glias	Wide-spread_expression	0.033958
CSNK2A2	glias	Wide-spread_expression	0.0190343
CSNKA2IP	glias	Wide-spread_expression	0.453296
CSPG4	glias	Specific_expression	0.853295
CSPG5	glias	Wide-spread_expression	0.408045
CSPP1	glias	Wide-spread_expression	0.0391422
CSRNP1	glias	Wide-spread_expression	0.536638
CSRNP2	glias	Wide-spread_expression	0.112726
CSRNP3	glias	Wide-spread_expression	0.266791
CSRP1	glias	Wide-spread_expression	0.323746
CSRP2	glias	Weak_expresssion	0.959063
CST3	glias	Wide-spread_expression	0.3311
CSTB	glias	Wide-spread_expression	0.210641
CSTF1	glias	Wide-spread_expression	0.0834626
CSTF2	glias	Wide-spread_expression	0.200591
CSTF2T	glias	Wide-spread_expression	0.288116
CSTF3	glias	Wide-spread_expression	0.0747311
CTBP1	glias	Wide-spread_expression	0.0389532
CTBP2	glias	Wide-spread_expression	0.17764
CTBS	glias	Wide-spread_expression	0.399138
CTC1	glias	Wide-spread_expression	0.0746583
CTCF	glias	Wide-spread_expression	0.0678866
CTDNEP1	glias	Weak_expresssion	1
CTDP1	glias	Wide-spread_expression	0.125181
CTDSP1	glias	Wide-spread_expression	0.0825076
CTDSP2	glias	Wide-spread_expression	0.0625234
CTDSPL	glias	Wide-spread_expression	0.28606
CTDSPL2	glias	Wide-spread_expression	0.0660236
CTF1	glias	Wide-spread_expression	0.780064
CTH	glias	Wide-spread_expression	0.437923
CTHRC1	glias	Wide-spread_expression	0.416241
CTIF	glias	Wide-spread_expression	0.136159
CTNNA1	glias	Wide-spread_expression	0.0611238
CTNNA2	glias	Wide-spread_expression	0.327009
CTNNA3	glias	Wide-spread_expression	0.34707
CTNNAL1	glias	Wide-spread_expression	0.212906
CTNNB1	glias	Wide-spread_expression	0.0794062
CTNNBIP1	glias	Wide-spread_expression	0.138214
CTNNBL1	glias	Wide-spread_expression	0.0719363
CTNND1	glias	Wide-spread_expression	0.838004
CTNND2	glias	Wide-spread_expression	0.223324
CTNS	glias	Wide-spread_expression	0.151579
CTPS1	glias	Wide-spread_expression	0.128217
CTPS2	glias	Wide-spread_expression	0.0434045
CTR9	glias	Wide-spread_expression	0.0370758
CTSA	glias	Wide-spread_expression	0.175747
CTSB	glias	Wide-spread_expression	0.414154
CTSC	glias	Wide-spread_expression	0.712458
CTSF	glias	Wide-spread_expression	0.103711
CTSH	glias	Wide-spread_expression	0.439685
CTSK	glias	Wide-spread_expression	0.273335
CTSL	glias	Wide-spread_expression	0.12887
CTSO	glias	Wide-spread_expression	0.283204
CTSS	glias	Wide-spread_expression	0.82212
CTSV	glias	Wide-spread_expression	0.489435
CTSZ	glias	Wide-spread_expression	0.415896
CTTN	glias	Wide-spread_expression	0.233149
CTTNBP2	glias	Wide-spread_expression	0.210484
CTTNBP2NL	glias	Wide-spread_expression	0.316898
CTU1	glias	Wide-spread_expression	0.268809
CTU2	glias	Wide-spread_expression	0.380598
CTXN1	glias	Wide-spread_expression	0.144572
CTXND1	glias	Wide-spread_expression	0.560783
CTXND2	glias	Wide-spread_expression	0.484406
CUBN	glias	Wide-spread_expression	0.468932
CUEDC1	glias	Wide-spread_expression	0.2082
CUEDC2	glias	Wide-spread_expression	0.12138
CUL1	glias	Wide-spread_expression	0.0634811
CUL2	glias	Wide-spread_expression	0.0552664
CUL3	glias	Wide-spread_expression	0.0254749
CUL4A	glias	Wide-spread_expression	0.0489706
CUL4B	glias	Wide-spread_expression	0.0371647
CUL5	glias	Wide-spread_expression	0.0148098
CUL7	glias	Wide-spread_expression	0.254103
CUL9	glias	Wide-spread_expression	0.0367476
CUTA	glias	Wide-spread_expression	0.198054
CUTC	glias	Wide-spread_expression	0.0994291
CUX1	glias	Wide-spread_expression	0.0707387
CUX2	glias	Wide-spread_expression	0.306781
CWC15	glias	Wide-spread_expression	0.0566007
CWC22	glias	Wide-spread_expression	0.060421
CWC25	glias	Wide-spread_expression	0.140239
CWC27	glias	Wide-spread_expression	0.0413084
CWF19L1	glias	Wide-spread_expression	0.0608768
CWF19L2	glias	Wide-spread_expression	0.0363392
CX3CL1	glias	Wide-spread_expression	0.254084
CX3CR1	glias	Specific_expression	0.951303
CXADR	glias	Wide-spread_expression	0.263858
CXCL12	glias	Wide-spread_expression	0.644279
CXCL13	glias	Wide-spread_expression	0.251558
CXCL14	glias	Wide-spread_expression	0.306661
CXCL16	glias	Wide-spread_expression	0.699074
CXCL17	glias	Wide-spread_expression	0.274753
CXCR4	glias	Wide-spread_expression	0.698241
CXCR6	glias	Weak_expresssion	1
CXorf38	glias	Wide-spread_expression	0.194076
CXorf58	glias	Wide-spread_expression	0.250928
CXXC1	glias	Wide-spread_expression	0.116796
CXXC4	glias	Wide-spread_expression	0.36427
CXXC5	glias	Wide-spread_expression	0.253121
CYB561	glias	Wide-spread_expression	0.517581
CYB561A3	glias	Wide-spread_expression	0.247861
CYB561D1	glias	Wide-spread_expression	0.193704
CYB5A	glias	Wide-spread_expression	0.13631
CYB5B	glias	Wide-spread_expression	0.229032
CYB5D2	glias	Wide-spread_expression	0.0673739
CYB5R1	glias	Wide-spread_expression	0.121875
CYB5R2	glias	Wide-spread_expression	0.832128
CYB5R3	glias	Wide-spread_expression	0.144461
CYB5R4	glias	Wide-spread_expression	0.0892716
CYBA	glias	Specific_expression	0.933838
CYBC1	glias	Wide-spread_expression	0.265016
CYBRD1	glias	Wide-spread_expression	0.12509
CYC1	glias	Wide-spread_expression	0.11074
CYCS	glias	Wide-spread_expression	0.140963
CYFIP1	glias	Wide-spread_expression	0.466972
CYFIP2	glias	Wide-spread_expression	0.225418
CYGB	glias	Wide-spread_expression	0.517076
CYHR1	glias	Wide-spread_expression	0.105221
CYLD	glias	Wide-spread_expression	0.137975
CYP11A1	glias	Specific_expression	1
CYP19A1	glias	Weak_expresssion	1
CYP1B1	glias	Wide-spread_expression	0.388854
CYP20A1	glias	Wide-spread_expression	0.0477298
CYP26B1	glias	Weak_expresssion	0.948596
CYP27A1	glias	Wide-spread_expression	0.235337
CYP27C1	glias	Wide-spread_expression	0.80094
CYP2C8	glias	Wide-spread_expression	0.30437
CYP2D6	glias	Wide-spread_expression	0.786103
CYP2E1	glias	Wide-spread_expression	0.278588
CYP2J2	glias	Wide-spread_expression	0.342137
CYP2R1	glias	Wide-spread_expression	0.0977106
CYP2U1	glias	Wide-spread_expression	0.229739
CYP39A1	glias	Wide-spread_expression	0.703782
CYP3A4	glias	Wide-spread_expression	0.663955
CYP3A43	glias	Wide-spread_expression	0.484745
CYP3A5	glias	Wide-spread_expression	0.0756687
CYP3A7-CYP3A51P	glias	Wide-spread_expression	0.536298
CYP46A1	glias	Wide-spread_expression	0.320132
CYP4F11	glias	Specific_expression	0.975052
CYP4F12	glias	Weak_expresssion	1
CYP4F22	glias	Wide-spread_expression	0.774384
CYP4F3	glias	Weak_expresssion	1
CYP4V2	glias	Wide-spread_expression	0.232619
CYP4X1	glias	Wide-spread_expression	0.153891
CYP4Z1	glias	Wide-spread_expression	0.605651
CYP7B1	glias	Wide-spread_expression	0.18879
CYP8B1	glias	Wide-spread_expression	0.849993
CYREN	glias	Wide-spread_expression	0.177155
CYRIA	glias	Wide-spread_expression	0.127731
CYRIB	glias	Wide-spread_expression	0.207459
CYS1	glias	Wide-spread_expression	0.56063
CYSLTR1	glias	Specific_expression	0.952987
CYSLTR2	glias	Wide-spread_expression	0.815468
CYSTM1	glias	Wide-spread_expression	0.206265
CYTH1	glias	Wide-spread_expression	0.16914
CYTH2	glias	Wide-spread_expression	0.0933808
CYTH3	glias	Wide-spread_expression	0.24756
CYTH4	glias	Specific_expression	1
CYTIP	glias	Specific_expression	1
CYTL1	glias	Specific_expression	1
CYYR1	glias	Weak_expresssion	0.975074
CZIB	glias	Wide-spread_expression	0.22991
D2HGDH	glias	Wide-spread_expression	0.069013
DAAM1	glias	Wide-spread_expression	0.155141
DAAM2	glias	Wide-spread_expression	0.426235
DAB1	glias	Wide-spread_expression	0.318519
DAB2	glias	Wide-spread_expression	0.831796
DAB2IP	glias	Wide-spread_expression	0.26873
DACH1	glias	Wide-spread_expression	0.240418
DACH2	glias	Wide-spread_expression	0.501023
DACT1	glias	Weak_expresssion	0.982138
DACT3	glias	Wide-spread_expression	0.217646
DAD1	glias	Wide-spread_expression	0.0873242
DAG1	glias	Wide-spread_expression	0.181822
DAGLA	glias	Wide-spread_expression	0.495869
DAGLB	glias	Wide-spread_expression	0.475485
DALRD3	glias	Wide-spread_expression	0.136109
DAO	glias	Wide-spread_expression	0.436761
DAP	glias	Wide-spread_expression	0.2998
DAP3	glias	Wide-spread_expression	0.103245
DAPK1	glias	Wide-spread_expression	0.497595
DAPK2	glias	Wide-spread_expression	0.476817
DAPK3	glias	Wide-spread_expression	0.0961147
DAPL1	glias	Weak_expresssion	0.928477
DAPP1	glias	Specific_expression	1
DARS1	glias	Wide-spread_expression	0.09898
DARS2	glias	Wide-spread_expression	0.0322077
DAXX	glias	Wide-spread_expression	0.197295
DAZAP1	glias	Wide-spread_expression	0.143628
DAZAP2	glias	Wide-spread_expression	0.14472
DBF4	glias	Wide-spread_expression	0.0512964
DBF4B	glias	Wide-spread_expression	0.186614
DBI	glias	Wide-spread_expression	0.225531
DBN1	glias	Wide-spread_expression	0.305304
DBNDD1	glias	Wide-spread_expression	0.49598
DBNL	glias	Wide-spread_expression	0.096504
DBP	glias	Wide-spread_expression	0.339832
DBR1	glias	Wide-spread_expression	0.0394585
DBT	glias	Wide-spread_expression	0.120109
DBX2	glias	Wide-spread_expression	0.688236
DCAF1	glias	Wide-spread_expression	0.121478
DCAF10	glias	Wide-spread_expression	0.0358726
DCAF11	glias	Wide-spread_expression	0.173897
DCAF12	glias	Wide-spread_expression	0.191084
DCAF13	glias	Wide-spread_expression	0.151651
DCAF15	glias	Wide-spread_expression	0.238706
DCAF16	glias	Wide-spread_expression	0.110117
DCAF17	glias	Wide-spread_expression	0.149178
DCAF4	glias	Wide-spread_expression	0.085111
DCAF4L1	glias	Wide-spread_expression	0.50498
DCAF5	glias	Wide-spread_expression	0.0424243
DCAF6	glias	Wide-spread_expression	0.0690328
DCAF7	glias	Wide-spread_expression	0.0764035
DCAF8	glias	Wide-spread_expression	0.115613
DCAF8L2	glias	Wide-spread_expression	0.609969
DCAKD	glias	Wide-spread_expression	0.174288
DCBLD1	glias	Wide-spread_expression	0.0895214
DCBLD2	glias	Wide-spread_expression	0.225731
DCC	glias	Wide-spread_expression	0.473431
DCDC1	glias	Wide-spread_expression	0.383504
DCDC2	glias	Wide-spread_expression	0.549133
DCDC2B	glias	Wide-spread_expression	0.417443
DCHS1	glias	Wide-spread_expression	0.346454
DCHS2	glias	Wide-spread_expression	0.638115
DCK	glias	Wide-spread_expression	0.406902
DCLK1	glias	Wide-spread_expression	0.267475
DCLK2	glias	Wide-spread_expression	0.365583
DCLRE1A	glias	Wide-spread_expression	0.128042
DCLRE1B	glias	Wide-spread_expression	0.408354
DCLRE1C	glias	Wide-spread_expression	0.137024
DCN	glias	Wide-spread_expression	0.335143
DCP1A	glias	Wide-spread_expression	0.028005
DCP1B	glias	Wide-spread_expression	0.0835825
DCP2	glias	Wide-spread_expression	0.237228
DCPS	glias	Wide-spread_expression	0.0605867
DCST2	glias	Wide-spread_expression	0.401512
DCT	glias	Wide-spread_expression	0.819823
DCTD	glias	Wide-spread_expression	0.365969
DCTN1	glias	Wide-spread_expression	0.271296
DCTN2	glias	Wide-spread_expression	0.0654459
DCTN3	glias	Wide-spread_expression	0.167153
DCTN4	glias	Wide-spread_expression	0.110941
DCTN5	glias	Wide-spread_expression	0.066894
DCTN6	glias	Wide-spread_expression	0.0987686
DCTPP1	glias	Wide-spread_expression	0.382559
DCUN1D1	glias	Wide-spread_expression	0.107631
DCUN1D2	glias	Wide-spread_expression	0.0738008
DCUN1D4	glias	Wide-spread_expression	0.0836082
DCUN1D5	glias	Wide-spread_expression	0.118898
DCX	glias	Wide-spread_expression	0.612969
DCXR	glias	Wide-spread_expression	0.347227
DDA1	glias	Wide-spread_expression	0.174862
DDAH1	glias	Wide-spread_expression	0.418493
DDAH2	glias	Wide-spread_expression	0.324287
DDB1	glias	Wide-spread_expression	0.0817797
DDB2	glias	Wide-spread_expression	0.311823
DDHD1	glias	Wide-spread_expression	0.1136
DDHD2	glias	Wide-spread_expression	0.0866397
DDI2	glias	Wide-spread_expression	0.114665
DDIAS	glias	Weak_expresssion	0.907206
DDIT3	glias	Wide-spread_expression	0.186525
DDIT4	glias	Wide-spread_expression	0.471181
DDIT4L	glias	Weak_expresssion	1
DDN	glias	Wide-spread_expression	0.560648
DDO	glias	Wide-spread_expression	0.489334
DDOST	glias	Wide-spread_expression	0.0764729
DDR1	glias	Wide-spread_expression	0.145501
DDR2	glias	Wide-spread_expression	0.488786
DDRGK1	glias	Wide-spread_expression	0.170436
DDTL	glias	Wide-spread_expression	0.121826
DDX1	glias	Wide-spread_expression	0.053204
DDX10	glias	Wide-spread_expression	0.0970801
DDX11	glias	Wide-spread_expression	0.171945
DDX17	glias	Wide-spread_expression	0.035553
DDX18	glias	Wide-spread_expression	0.0467204
DDX19A	glias	Wide-spread_expression	0.123516
DDX20	glias	Wide-spread_expression	0.280983
DDX21	glias	Wide-spread_expression	0.157202
DDX23	glias	Wide-spread_expression	0.0556559
DDX24	glias	Wide-spread_expression	0.0387177
DDX25	glias	Wide-spread_expression	0.237566
DDX27	glias	Wide-spread_expression	0.111231
DDX28	glias	Weak_expresssion	1
DDX31	glias	Wide-spread_expression	0.0879024
DDX39A	glias	Wide-spread_expression	0.166315
DDX3X	glias	Wide-spread_expression	0.0937208
DDX3Y	glias	Wide-spread_expression	0.0607426
DDX4	glias	Specific_expression	0.945272
DDX41	glias	Wide-spread_expression	0.021544
DDX42	glias	Wide-spread_expression	0.0718161
DDX43	glias	Wide-spread_expression	0.672514
DDX46	glias	Wide-spread_expression	0.0311406
DDX49	glias	Wide-spread_expression	0.0860692
DDX5	glias	Wide-spread_expression	0.0655828
DDX50	glias	Wide-spread_expression	0.0101416
DDX51	glias	Wide-spread_expression	0.0958748
DDX52	glias	Wide-spread_expression	0.0394995
DDX53	glias	Weak_expresssion	1
DDX54	glias	Wide-spread_expression	0.152351
DDX55	glias	Wide-spread_expression	0.0319002
DDX56	glias	Wide-spread_expression	0.0390013
DDX59	glias	Wide-spread_expression	0.0778481
DDX6	glias	Wide-spread_expression	0.0961189
DDX60	glias	Wide-spread_expression	0.333025
DDX60L	glias	Wide-spread_expression	0.451584
DEAF1	glias	Wide-spread_expression	0.0207982
DECR1	glias	Wide-spread_expression	0.114704
DECR2	glias	Wide-spread_expression	0.282823
DEDD	glias	Wide-spread_expression	0.0597594
DEDD2	glias	Wide-spread_expression	0.183511
DEF6	glias	Specific_expression	0.928191
DEF8	glias	Wide-spread_expression	0.116489
DEFB131B	glias	Wide-spread_expression	0.335898
DEGS1	glias	Wide-spread_expression	0.187967
DEGS2	glias	Wide-spread_expression	0.427682
DEK	glias	Wide-spread_expression	0.0904445
DELE1	glias	Wide-spread_expression	0.243139
DENND10	glias	Wide-spread_expression	0.033944
DENND11	glias	Wide-spread_expression	0.172954
DENND1A	glias	Wide-spread_expression	0.107555
DENND1B	glias	Wide-spread_expression	0.244174
DENND1C	glias	Specific_expression	1
DENND2A	glias	Wide-spread_expression	0.220999
DENND2B	glias	Wide-spread_expression	0.172885
DENND2C	glias	Wide-spread_expression	0.121278
DENND3	glias	Wide-spread_expression	0.602603
DENND4A	glias	Wide-spread_expression	0.0637877
DENND4B	glias	Wide-spread_expression	0.209437
DENND4C	glias	Wide-spread_expression	0.0381531
DENND5A	glias	Wide-spread_expression	0.145215
DENND5B	glias	Wide-spread_expression	0.118013
DENND6A	glias	Wide-spread_expression	0.0715026
DENND6B	glias	Wide-spread_expression	0.304624
DENR	glias	Wide-spread_expression	0.0312879
DEPDC1B	glias	Wide-spread_expression	0.636038
DEPDC4	glias	Wide-spread_expression	0.123798
DEPDC7	glias	Wide-spread_expression	0.52928
DEPP1	glias	Wide-spread_expression	0.309237
DEPTOR	glias	Wide-spread_expression	0.352963
DERA	glias	Wide-spread_expression	0.149997
DERL1	glias	Wide-spread_expression	0.0474367
DERL2	glias	Wide-spread_expression	0.068044
DERL3	glias	Weak_expresssion	1
DESI1	glias	Wide-spread_expression	0.0719004
DESI2	glias	Wide-spread_expression	0.0440434
DEUP1	glias	Wide-spread_expression	0.288456
DEXI	glias	Wide-spread_expression	0.431858
DFFA	glias	Wide-spread_expression	0.122251
DFFB	glias	Wide-spread_expression	0.22432
DGAT1	glias	Wide-spread_expression	0.181296
DGAT2	glias	Weak_expresssion	1
DGAT2L6	glias	Wide-spread_expression	0.505981
DGCR2	glias	Wide-spread_expression	0.131327
DGCR6L	glias	Wide-spread_expression	0.328907
DGCR8	glias	Wide-spread_expression	0.0450801
DGKA	glias	Wide-spread_expression	0.355368
DGKB	glias	Wide-spread_expression	0.278382
DGKD	glias	Wide-spread_expression	0.0944327
DGKE	glias	Wide-spread_expression	0.186374
DGKG	glias	Wide-spread_expression	0.287708
DGKH	glias	Wide-spread_expression	0.353977
DGKI	glias	Wide-spread_expression	0.342184
DGKK	glias	Weak_expresssion	1
DGKQ	glias	Wide-spread_expression	0.179148
DGKZ	glias	Wide-spread_expression	0.240953
DGLUCY	glias	Wide-spread_expression	0.198987
DGUOK	glias	Wide-spread_expression	0.0526477
DHCR24	glias	Wide-spread_expression	0.368634
DHCR7	glias	Wide-spread_expression	0.279825
DHDDS	glias	Wide-spread_expression	0.0756683
DHDH	glias	Wide-spread_expression	0.77522
DHFR	glias	Wide-spread_expression	0.135321
DHFR2	glias	Wide-spread_expression	0.214901
DHODH	glias	Wide-spread_expression	0.161244
DHRS1	glias	Wide-spread_expression	0.114456
DHRS11	glias	Wide-spread_expression	0.271766
DHRS13	glias	Wide-spread_expression	0.229769
DHRS3	glias	Wide-spread_expression	0.628941
DHRS4	glias	Wide-spread_expression	0.198251
DHRS7	glias	Wide-spread_expression	0.0686197
DHRS7B	glias	Wide-spread_expression	0.0575543
DHRS9	glias	Specific_expression	1
DHRSX	glias	Wide-spread_expression	0.0766368
DHTKD1	glias	Wide-spread_expression	0.10943
DHX15	glias	Wide-spread_expression	0.0791331
DHX16	glias	Wide-spread_expression	0.131757
DHX29	glias	Wide-spread_expression	0.0695597
DHX30	glias	Wide-spread_expression	0.0338471
DHX32	glias	Wide-spread_expression	0.075246
DHX33	glias	Wide-spread_expression	0.188906
DHX34	glias	Wide-spread_expression	0.136685
DHX35	glias	Wide-spread_expression	0.0585731
DHX36	glias	Wide-spread_expression	0.0220196
DHX37	glias	Wide-spread_expression	0.132352
DHX38	glias	Wide-spread_expression	0.0610164
DHX40	glias	Wide-spread_expression	0.0575993
DHX57	glias	Wide-spread_expression	0.0960606
DHX58	glias	Wide-spread_expression	0.326511
DHX8	glias	Wide-spread_expression	0.0607839
DHX9	glias	Wide-spread_expression	0.0565932
DIAPH1	glias	Wide-spread_expression	0.119692
DIAPH2	glias	Wide-spread_expression	0.335031
DIAPH3	glias	Wide-spread_expression	0.465913
DICER1	glias	Wide-spread_expression	0.173734
DIDO1	glias	Wide-spread_expression	0.0384684
DIMT1	glias	Wide-spread_expression	0.125333
DIO1	glias	Wide-spread_expression	0.320185
DIO2	glias	Wide-spread_expression	0.473018
DIP2A	glias	Wide-spread_expression	0.183726
DIP2B	glias	Wide-spread_expression	0.172135
DIP2C	glias	Wide-spread_expression	0.18361
DIPK1A	glias	Wide-spread_expression	0.125724
DIPK1B	glias	Wide-spread_expression	0.399731
DIPK1C	glias	Wide-spread_expression	0.370034
DIPK2A	glias	Wide-spread_expression	0.180804
DIPK2B	glias	Specific_expression	0.895794
DIRAS1	glias	Wide-spread_expression	0.106051
DIRAS2	glias	Wide-spread_expression	0.232938
DIRAS3	glias	Wide-spread_expression	0.681308
DIS3	glias	Wide-spread_expression	0.0496667
DIS3L	glias	Wide-spread_expression	0.0300927
DIS3L2	glias	Wide-spread_expression	0.104342
DISC1	glias	Wide-spread_expression	0.313402
DISP1	glias	Wide-spread_expression	0.320798
DISP2	glias	Wide-spread_expression	0.22393
DISP3	glias	Wide-spread_expression	0.617217
DIXDC1	glias	Wide-spread_expression	0.319659
DKC1	glias	Wide-spread_expression	0.0578098
DKK2	glias	Wide-spread_expression	0.296977
DKK3	glias	Wide-spread_expression	0.294958
DLAT	glias	Wide-spread_expression	0.10415
DLC1	glias	Wide-spread_expression	0.229794
DLD	glias	Wide-spread_expression	0.0256904
DLEC1	glias	Wide-spread_expression	0.561582
DLEU7	glias	Wide-spread_expression	0.439845
DLG1	glias	Wide-spread_expression	0.239532
DLG2	glias	Wide-spread_expression	0.157389
DLG3	glias	Wide-spread_expression	0.399038
DLG4	glias	Wide-spread_expression	0.193675
DLG5	glias	Wide-spread_expression	0.278892
DLGAP1	glias	Wide-spread_expression	0.278895
DLGAP2	glias	Wide-spread_expression	0.0652832
DLGAP3	glias	Wide-spread_expression	0.458552
DLGAP4	glias	Wide-spread_expression	0.259343
DLK2	glias	Weak_expresssion	0.862241
DLL1	glias	Wide-spread_expression	0.230268
DLL3	glias	Specific_expression	0.981007
DLST	glias	Wide-spread_expression	0.103652
DLX1	glias	Wide-spread_expression	0.432114
DMAC1	glias	Wide-spread_expression	0.0847904
DMAC2	glias	Wide-spread_expression	0.101802
DMAC2L	glias	Wide-spread_expression	0.116147
DMAP1	glias	Wide-spread_expression	0.0427812
DMBT1	glias	Weak_expresssion	1
DMC1	glias	Wide-spread_expression	0.370684
DMD	glias	Wide-spread_expression	0.208317
DMGDH	glias	Wide-spread_expression	0.368878
DMKN	glias	Wide-spread_expression	0.707949
DMPK	glias	Wide-spread_expression	0.285389
DMRT1	glias	Weak_expresssion	1
DMRT2	glias	Specific_expression	1
DMRTA1	glias	Weak_expresssion	1
DMRTA2	glias	Weak_expresssion	1
DMTF1	glias	Wide-spread_expression	0.0428395
DMTN	glias	Wide-spread_expression	0.187673
DMWD	glias	Wide-spread_expression	0.446357
DMXL1	glias	Wide-spread_expression	0.0800266
DMXL2	glias	Wide-spread_expression	0.102008
DNA2	glias	Wide-spread_expression	0.168743
DNAAF1	glias	Wide-spread_expression	0.614227
DNAAF2	glias	Wide-spread_expression	0.0606564
DNAAF5	glias	Wide-spread_expression	0.0958617
DNAH1	glias	Wide-spread_expression	0.166664
DNAH10	glias	Wide-spread_expression	0.200658
DNAH11	glias	Wide-spread_expression	0.622399
DNAH12	glias	Wide-spread_expression	0.168711
DNAH14	glias	Wide-spread_expression	0.283523
DNAH17	glias	Wide-spread_expression	0.518037
DNAH2	glias	Wide-spread_expression	0.311526
DNAH3	glias	Wide-spread_expression	0.175733
DNAH5	glias	Wide-spread_expression	0.366968
DNAH6	glias	Wide-spread_expression	0.170073
DNAH7	glias	Wide-spread_expression	0.569736
DNAH8	glias	Wide-spread_expression	0.375548
DNAH9	glias	Wide-spread_expression	0.160913
DNAI1	glias	Wide-spread_expression	0.805433
DNAI2	glias	Wide-spread_expression	0.545594
DNAI3	glias	Wide-spread_expression	0.686408
DNAI4	glias	Wide-spread_expression	0.242195
DNAJA1	glias	Wide-spread_expression	0.0937841
DNAJA2	glias	Wide-spread_expression	0.0337465
DNAJA3	glias	Wide-spread_expression	0.0662251
DNAJA4	glias	Wide-spread_expression	0.179767
DNAJB1	glias	Wide-spread_expression	0.117742
DNAJB11	glias	Wide-spread_expression	0.130488
DNAJB12	glias	Wide-spread_expression	0.0481108
DNAJB13	glias	Weak_expresssion	0.931012
DNAJB14	glias	Wide-spread_expression	0.0241938
DNAJB2	glias	Wide-spread_expression	0.332964
DNAJB4	glias	Weak_expresssion	1
DNAJB5	glias	Wide-spread_expression	0.364793
DNAJB6	glias	Wide-spread_expression	0.0954879
DNAJB7	glias	Wide-spread_expression	0.379008
DNAJB9	glias	Wide-spread_expression	0.130593
DNAJC1	glias	Wide-spread_expression	0.0729283
DNAJC10	glias	Wide-spread_expression	0.140009
DNAJC11	glias	Wide-spread_expression	0.033615
DNAJC12	glias	Wide-spread_expression	0.350508
DNAJC13	glias	Wide-spread_expression	0.147749
DNAJC14	glias	Wide-spread_expression	0.711383
DNAJC15	glias	Wide-spread_expression	0.056955
DNAJC16	glias	Wide-spread_expression	0.0735344
DNAJC17	glias	Wide-spread_expression	0.0372833
DNAJC18	glias	Wide-spread_expression	0.122222
DNAJC19	glias	Wide-spread_expression	0.133625
DNAJC2	glias	Wide-spread_expression	0.0642613
DNAJC21	glias	Wide-spread_expression	0.0734425
DNAJC22	glias	Specific_expression	1
DNAJC24	glias	Wide-spread_expression	0.104575
DNAJC27	glias	Wide-spread_expression	0.124585
DNAJC28	glias	Wide-spread_expression	0.333138
DNAJC3	glias	Wide-spread_expression	0.0565551
DNAJC30	glias	Wide-spread_expression	0.303102
DNAJC4	glias	Wide-spread_expression	0.133812
DNAJC5	glias	Wide-spread_expression	0.202794
DNAJC5B	glias	Weak_expresssion	0.951123
DNAJC5G	glias	Weak_expresssion	1
DNAJC6	glias	Wide-spread_expression	0.369101
DNAJC7	glias	Wide-spread_expression	0.0911094
DNAJC8	glias	Wide-spread_expression	0.0664063
DNAJC9	glias	Wide-spread_expression	0.12091
DNAL1	glias	Wide-spread_expression	0.165532
DNALI1	glias	Wide-spread_expression	0.54049
DNASE1	glias	Wide-spread_expression	0.0653127
DNASE1L1	glias	Wide-spread_expression	0.697266
DNASE1L2	glias	Wide-spread_expression	0.315397
DNASE2	glias	Wide-spread_expression	0.419203
DND1	glias	Wide-spread_expression	0.461389
DNER	glias	Wide-spread_expression	0.229103
DNHD1	glias	Wide-spread_expression	0.104177
DNM1	glias	Wide-spread_expression	0.123132
DNM1L	glias	Wide-spread_expression	0.0544263
DNM2	glias	Wide-spread_expression	0.152883
DNM3	glias	Wide-spread_expression	0.180868
DNMBP	glias	Wide-spread_expression	0.188388
DNMT1	glias	Wide-spread_expression	0.0738105
DNMT3A	glias	Wide-spread_expression	0.102852
DNMT3B	glias	Wide-spread_expression	0.387574
DNPEP	glias	Wide-spread_expression	0.151199
DNPH1	glias	Wide-spread_expression	0.22762
DNTTIP1	glias	Wide-spread_expression	0.170694
DNTTIP2	glias	Wide-spread_expression	0.110513
DOC2A	glias	Wide-spread_expression	0.171141
DOC2B	glias	Wide-spread_expression	0.815059
DOCK1	glias	Wide-spread_expression	0.208896
DOCK10	glias	Wide-spread_expression	0.272467
DOCK11	glias	Wide-spread_expression	0.452204
DOCK2	glias	Wide-spread_expression	0.509534
DOCK3	glias	Wide-spread_expression	0.143643
DOCK4	glias	Wide-spread_expression	0.197762
DOCK5	glias	Wide-spread_expression	0.368273
DOCK6	glias	Wide-spread_expression	0.244779
DOCK7	glias	Wide-spread_expression	0.316582
DOCK8	glias	Wide-spread_expression	0.76546
DOCK9	glias	Wide-spread_expression	0.276417
DOHH	glias	Wide-spread_expression	0.616571
DOK1	glias	Wide-spread_expression	0.55261
DOK3	glias	Specific_expression	0.955339
DOK4	glias	Wide-spread_expression	0.764504
DOK5	glias	Wide-spread_expression	0.46865
DOK6	glias	Wide-spread_expression	0.386606
DOK7	glias	Wide-spread_expression	0.802337
DOLK	glias	Wide-spread_expression	0.373736
DOLPP1	glias	Wide-spread_expression	0.339818
DONSON	glias	Wide-spread_expression	0.0807096
DOP1A	glias	Wide-spread_expression	0.0616345
DOP1B	glias	Wide-spread_expression	0.207637
DOT1L	glias	Wide-spread_expression	0.0471888
DPAGT1	glias	Wide-spread_expression	0.101833
DPCD	glias	Wide-spread_expression	0.240978
DPEP2	glias	Specific_expression	0.949216
DPF1	glias	Wide-spread_expression	0.397412
DPF2	glias	Wide-spread_expression	0.117473
DPF3	glias	Wide-spread_expression	0.22186
DPH1	glias	Wide-spread_expression	0.20376
DPH2	glias	Wide-spread_expression	0.158601
DPH3	glias	Wide-spread_expression	0.134011
DPH5	glias	Wide-spread_expression	0.0555428
DPH6	glias	Wide-spread_expression	0.105813
DPH7	glias	Wide-spread_expression	0.136882
DPM1	glias	Wide-spread_expression	0.0365274
DPM2	glias	Wide-spread_expression	0.17274
DPM3	glias	Wide-spread_expression	0.142499
DPP10	glias	Wide-spread_expression	0.317455
DPP3	glias	Wide-spread_expression	0.0944922
DPP4	glias	Specific_expression	0.916327
DPP6	glias	Wide-spread_expression	0.329487
DPP7	glias	Wide-spread_expression	0.110561
DPP8	glias	Wide-spread_expression	0.0933586
DPP9	glias	Wide-spread_expression	0.164662
DPY19L1	glias	Wide-spread_expression	0.124777
DPY19L2	glias	Wide-spread_expression	0.502861
DPY19L3	glias	Wide-spread_expression	0.153862
DPY19L4	glias	Wide-spread_expression	0.0441182
DPY30	glias	Wide-spread_expression	0.112072
DPYD	glias	Wide-spread_expression	0.421187
DPYS	glias	Specific_expression	0.937381
DPYSL2	glias	Wide-spread_expression	0.114475
DPYSL3	glias	Wide-spread_expression	0.476312
DPYSL4	glias	Wide-spread_expression	0.263922
DPYSL5	glias	Wide-spread_expression	0.412423
DR1	glias	Wide-spread_expression	0.213986
DRAM1	glias	Wide-spread_expression	0.27154
DRAM2	glias	Wide-spread_expression	0.228367
DRAP1	glias	Wide-spread_expression	0.129385
DRAXIN	glias	Wide-spread_expression	0.825068
DRC1	glias	Wide-spread_expression	0.614574
DRC3	glias	Wide-spread_expression	0.12617
DRC7	glias	Weak_expresssion	1
DRD2	glias	Wide-spread_expression	0.657407
DRD3	glias	Weak_expresssion	0.944346
DRD4	glias	Wide-spread_expression	0.466093
DRG1	glias	Wide-spread_expression	0.0279357
DRG2	glias	Wide-spread_expression	0.0742743
DRICH1	glias	Wide-spread_expression	0.474451
DROSHA	glias	Wide-spread_expression	0.115794
DRP2	glias	Wide-spread_expression	0.504254
DSC1	glias	Wide-spread_expression	0.797675
DSC2	glias	Wide-spread_expression	0.603252
DSCAM	glias	Wide-spread_expression	0.415974
DSCAML1	glias	Wide-spread_expression	0.304839
DSCC1	glias	Wide-spread_expression	0.122221
DSE	glias	Wide-spread_expression	0.0419143
DSEL	glias	Wide-spread_expression	0.457253
DSN1	glias	Wide-spread_expression	0.375802
DST	glias	Wide-spread_expression	0.0982161
DSTN	glias	Wide-spread_expression	0.100938
DSTYK	glias	Wide-spread_expression	0.0922128
DTD1	glias	Wide-spread_expression	0.175287
DTHD1	glias	Weak_expresssion	0.876899
DTL	glias	Wide-spread_expression	0.743606
DTNA	glias	Wide-spread_expression	0.257354
DTNB	glias	Wide-spread_expression	0.111607
DTNBP1	glias	Wide-spread_expression	0.130556
DTWD1	glias	Wide-spread_expression	0.149137
DTWD2	glias	Wide-spread_expression	0.0708649
DTX1	glias	Wide-spread_expression	0.569012
DTX2	glias	Wide-spread_expression	0.351088
DTX3	glias	Wide-spread_expression	0.125563
DTX3L	glias	Wide-spread_expression	0.505876
DTX4	glias	Wide-spread_expression	0.193038
DTYMK	glias	Wide-spread_expression	0.0771094
DUOX1	glias	Wide-spread_expression	0.1686
DUOXA1	glias	Wide-spread_expression	0.675738
DUS1L	glias	Wide-spread_expression	0.0523417
DUS2	glias	Wide-spread_expression	0.143445
DUS3L	glias	Wide-spread_expression	0.174234
DUS4L-BCAP29	glias	Wide-spread_expression	0.629416
DUSP1	glias	Wide-spread_expression	0.422768
DUSP10	glias	Wide-spread_expression	0.453299
DUSP11	glias	Wide-spread_expression	0.0303311
DUSP12	glias	Wide-spread_expression	0.0641859
DUSP14	glias	Wide-spread_expression	0.297746
DUSP15	glias	Wide-spread_expression	0.338015
DUSP16	glias	Wide-spread_expression	0.17184
DUSP18	glias	Wide-spread_expression	0.289917
DUSP19	glias	Wide-spread_expression	0.301482
DUSP22	glias	Wide-spread_expression	0.212667
DUSP23	glias	Weak_expresssion	0.861445
DUSP26	glias	Wide-spread_expression	0.408521
DUSP28	glias	Wide-spread_expression	0.200085
DUSP3	glias	Wide-spread_expression	0.1885
DUSP4	glias	Weak_expresssion	1
DUSP5	glias	Wide-spread_expression	0.818614
DUSP6	glias	Wide-spread_expression	0.397133
DUSP7	glias	Wide-spread_expression	0.516394
DUSP8	glias	Wide-spread_expression	0.373002
DUSP9	glias	Wide-spread_expression	0.72817
DUT	glias	Wide-spread_expression	0.060793
DUXA	glias	Weak_expresssion	1
DUXB	glias	Wide-spread_expression	0.40911
DVL1	glias	Wide-spread_expression	0.134977
DVL2	glias	Wide-spread_expression	0.123682
DVL3	glias	Wide-spread_expression	0.0541516
DXO	glias	Wide-spread_expression	0.246442
DYM	glias	Wide-spread_expression	0.0829596
DYNC1H1	glias	Wide-spread_expression	0.0610394
DYNC1I1	glias	Wide-spread_expression	0.258012
DYNC1I2	glias	Wide-spread_expression	0.208978
DYNC1LI1	glias	Wide-spread_expression	0.0813771
DYNC1LI2	glias	Wide-spread_expression	0.148081
DYNC2H1	glias	Wide-spread_expression	0.143184
DYNC2I1	glias	Wide-spread_expression	0.127979
DYNC2I2	glias	Wide-spread_expression	0.445195
DYNC2LI1	glias	Wide-spread_expression	0.1643
DYNLL1	glias	Wide-spread_expression	0.103898
DYNLL2	glias	Wide-spread_expression	0.194852
DYNLRB1	glias	Wide-spread_expression	0.279184
DYNLRB2	glias	Wide-spread_expression	0.678651
DYNLT1	glias	Wide-spread_expression	0.0883874
DYNLT2	glias	Wide-spread_expression	0.20939
DYNLT3	glias	Wide-spread_expression	0.140921
DYNLT5	glias	Wide-spread_expression	0.753423
DYRK1A	glias	Wide-spread_expression	0.0637025
DYRK1B	glias	Wide-spread_expression	0.0919844
DYRK2	glias	Wide-spread_expression	0.307365
DYRK3	glias	Wide-spread_expression	0.808455
DYRK4	glias	Weak_expresssion	0.934026
DYSF	glias	Wide-spread_expression	0.589208
DZANK1	glias	Wide-spread_expression	0.125776
DZIP1	glias	Wide-spread_expression	0.385964
DZIP1L	glias	Wide-spread_expression	0.400409
DZIP3	glias	Wide-spread_expression	0.0913087
E2F1	glias	Weak_expresssion	0.911181
E2F3	glias	Wide-spread_expression	0.277183
E2F4	glias	Wide-spread_expression	0.0507039
E2F5	glias	Wide-spread_expression	0.359306
E2F6	glias	Wide-spread_expression	0.192259
E2F7	glias	Wide-spread_expression	0.345395
E4F1	glias	Wide-spread_expression	0.166259
EAF1	glias	Wide-spread_expression	0.0355017
EAF2	glias	Wide-spread_expression	0.331192
EAPP	glias	Wide-spread_expression	0.0823909
EARS2	glias	Wide-spread_expression	0.0236218
EBAG9	glias	Wide-spread_expression	0.0406438
EBF1	glias	Wide-spread_expression	0.155302
EBF2	glias	Wide-spread_expression	0.646371
EBF3	glias	Weak_expresssion	1
EBF4	glias	Wide-spread_expression	0.365672
EBI3	glias	Specific_expression	1
EBNA1BP2	glias	Wide-spread_expression	0.192242
EBPL	glias	Wide-spread_expression	0.149459
ECD	glias	Wide-spread_expression	0.0388962
ECE1	glias	Wide-spread_expression	0.356478
ECH1	glias	Wide-spread_expression	0.206368
ECHDC1	glias	Wide-spread_expression	0.0813662
ECHDC2	glias	Wide-spread_expression	0.344854
ECHDC3	glias	Weak_expresssion	0.954784
ECHS1	glias	Wide-spread_expression	0.168807
ECI1	glias	Wide-spread_expression	0.14137
ECI2	glias	Wide-spread_expression	0.111695
ECM1	glias	Wide-spread_expression	0.160401
ECM2	glias	Wide-spread_expression	0.0763543
ECPAS	glias	Wide-spread_expression	0.131058
ECSIT	glias	Wide-spread_expression	0.0843359
ECT2	glias	Wide-spread_expression	0.0680167
ECT2L	glias	Wide-spread_expression	0.391015
EDA	glias	Wide-spread_expression	0.22511
EDA2R	glias	Wide-spread_expression	0.751919
EDAR	glias	Weak_expresssion	1
EDARADD	glias	Wide-spread_expression	0.131177
EDC3	glias	Wide-spread_expression	0.0305708
EDC4	glias	Wide-spread_expression	0.226044
EDDM13	glias	Wide-spread_expression	0.213446
EDEM1	glias	Wide-spread_expression	0.144784
EDEM2	glias	Wide-spread_expression	0.195915
EDEM3	glias	Wide-spread_expression	0.0199962
EDF1	glias	Wide-spread_expression	0.0980175
EDIL3	glias	Wide-spread_expression	0.355215
EDN1	glias	Wide-spread_expression	0.684335
EDNRA	glias	Wide-spread_expression	0.442628
EDNRB	glias	Wide-spread_expression	0.544413
EDRF1	glias	Wide-spread_expression	0.0307826
EEA1	glias	Wide-spread_expression	0.0163994
EED	glias	Wide-spread_expression	0.173736
EEF1A1	glias	Wide-spread_expression	0.0699872
EEF1A2	glias	Wide-spread_expression	0.109407
EEF1AKMT1	glias	Wide-spread_expression	0.205257
EEF1AKMT2	glias	Wide-spread_expression	0.295023
EEF1AKMT4-ECE2	glias	Weak_expresssion	1
EEF1B2	glias	Wide-spread_expression	0.197143
EEF1D	glias	Wide-spread_expression	0.0874926
EEF2	glias	Wide-spread_expression	0.145993
EEF2K	glias	Wide-spread_expression	0.188975
EEF2KMT	glias	Wide-spread_expression	0.294569
EEFSEC	glias	Wide-spread_expression	0.0877641
EEPD1	glias	Wide-spread_expression	0.271077
EFCAB1	glias	Weak_expresssion	1
EFCAB10	glias	Wide-spread_expression	0.402284
EFCAB12	glias	Weak_expresssion	1
EFCAB13	glias	Wide-spread_expression	0.0611932
EFCAB14	glias	Wide-spread_expression	0.0696564
EFCAB2	glias	Wide-spread_expression	0.0952816
EFCAB3	glias	Wide-spread_expression	0.301837
EFCAB5	glias	Wide-spread_expression	0.305267
EFCAB6	glias	Wide-spread_expression	0.305122
EFCAB7	glias	Wide-spread_expression	0.171654
EFCAB8	glias	Wide-spread_expression	0.730815
EFEMP1	glias	Wide-spread_expression	0.71674
EFEMP2	glias	Wide-spread_expression	0.468467
EFHB	glias	Wide-spread_expression	0.318684
EFHC1	glias	Wide-spread_expression	0.156094
EFHC2	glias	Specific_expression	0.850208
EFHD1	glias	Wide-spread_expression	0.416956
EFHD2	glias	Wide-spread_expression	0.587607
EFL1	glias	Wide-spread_expression	0.12523
EFNA1	glias	Wide-spread_expression	0.617164
EFNA2	glias	Weak_expresssion	0.869992
EFNA3	glias	Wide-spread_expression	0.309956
EFNA5	glias	Wide-spread_expression	0.446713
EFNB1	glias	Wide-spread_expression	0.673473
EFNB2	glias	Wide-spread_expression	0.29784
EFNB3	glias	Wide-spread_expression	0.303229
EFR3A	glias	Wide-spread_expression	0.10889
EFR3B	glias	Wide-spread_expression	0.373797
EFS	glias	Wide-spread_expression	0.395705
EFTUD2	glias	Wide-spread_expression	0.115409
EGF	glias	Wide-spread_expression	0.833139
EGFL6	glias	Weak_expresssion	0.928523
EGFL7	glias	Wide-spread_expression	0.533413
EGFLAM	glias	Wide-spread_expression	0.586834
EGFR	glias	Wide-spread_expression	0.464854
EGLN3	glias	Wide-spread_expression	0.283457
EGR1	glias	Wide-spread_expression	0.32923
EGR3	glias	Wide-spread_expression	0.739595
EHBP1	glias	Wide-spread_expression	0.119603
EHBP1L1	glias	Wide-spread_expression	0.487773
EHD1	glias	Wide-spread_expression	0.379932
EHD2	glias	Wide-spread_expression	0.7711
EHD3	glias	Wide-spread_expression	0.524664
EHD4	glias	Wide-spread_expression	0.400422
EHF	glias	Weak_expresssion	1
EHHADH	glias	Wide-spread_expression	0.422783
EHMT1	glias	Wide-spread_expression	0.121163
EHMT2	glias	Wide-spread_expression	0.102213
EI24	glias	Wide-spread_expression	0.142478
EID1	glias	Wide-spread_expression	0.128212
EID2	glias	Wide-spread_expression	0.119651
EID2B	glias	Wide-spread_expression	0.108278
EIF1	glias	Wide-spread_expression	0.129427
EIF1AD	glias	Wide-spread_expression	0.166773
EIF1AX	glias	Wide-spread_expression	0.101316
EIF1AY	glias	Wide-spread_expression	0.182245
EIF1B	glias	Wide-spread_expression	0.0858374
EIF2A	glias	Wide-spread_expression	0.0267908
EIF2AK1	glias	Wide-spread_expression	0.0590434
EIF2AK2	glias	Wide-spread_expression	0.1026
EIF2AK3	glias	Wide-spread_expression	0.0651065
EIF2AK4	glias	Wide-spread_expression	0.051297
EIF2B1	glias	Wide-spread_expression	0.0776002
EIF2B2	glias	Wide-spread_expression	0.167469
EIF2B3	glias	Wide-spread_expression	0.0439433
EIF2B4	glias	Wide-spread_expression	0.0599692
EIF2B5	glias	Wide-spread_expression	0.0924281
EIF2D	glias	Wide-spread_expression	0.0593763
EIF2S1	glias	Wide-spread_expression	0.049862
EIF2S2	glias	Wide-spread_expression	0.067026
EIF2S3	glias	Wide-spread_expression	0.099669
EIF2S3B	glias	Weak_expresssion	0.866507
EIF3A	glias	Wide-spread_expression	0.0890844
EIF3B	glias	Wide-spread_expression	0.0134884
EIF3D	glias	Wide-spread_expression	0.165756
EIF3E	glias	Wide-spread_expression	0.116028
EIF3F	glias	Wide-spread_expression	0.0848109
EIF3G	glias	Wide-spread_expression	0.134816
EIF3H	glias	Wide-spread_expression	0.0769518
EIF3I	glias	Wide-spread_expression	0.280884
EIF3J	glias	Wide-spread_expression	0.0508318
EIF3K	glias	Wide-spread_expression	0.124297
EIF3L	glias	Wide-spread_expression	0.143404
EIF3M	glias	Wide-spread_expression	0.0157747
EIF4A2	glias	Wide-spread_expression	0.0840903
EIF4A3	glias	Wide-spread_expression	0.220142
EIF4B	glias	Wide-spread_expression	0.0551489
EIF4E	glias	Wide-spread_expression	0.0965021
EIF4E2	glias	Wide-spread_expression	0.101269
EIF4EBP1	glias	Wide-spread_expression	0.642979
EIF4EBP2	glias	Wide-spread_expression	0.162891
EIF4ENIF1	glias	Wide-spread_expression	0.0371421
EIF4G1	glias	Wide-spread_expression	0.152014
EIF4G2	glias	Wide-spread_expression	0.0403752
EIF4G3	glias	Wide-spread_expression	0.0305421
EIF4H	glias	Wide-spread_expression	0.114279
EIF5	glias	Wide-spread_expression	0.0709812
EIF5A	glias	Wide-spread_expression	0.248495
EIF5A2	glias	Wide-spread_expression	0.42753
EIF5B	glias	Wide-spread_expression	0.0570036
EIF6	glias	Wide-spread_expression	0.843033
EIPR1	glias	Wide-spread_expression	0.0246831
ELAC2	glias	Wide-spread_expression	0.049147
ELAPOR1	glias	Wide-spread_expression	0.202438
ELAPOR2	glias	Wide-spread_expression	0.410146
ELAVL1	glias	Wide-spread_expression	0.0977725
ELAVL2	glias	Wide-spread_expression	0.087009
ELAVL3	glias	Wide-spread_expression	0.309971
ELAVL4	glias	Wide-spread_expression	0.313064
ELF1	glias	Wide-spread_expression	0.140552
ELF2	glias	Wide-spread_expression	0.130774
ELF4	glias	Specific_expression	0.940851
ELFN1	glias	Wide-spread_expression	0.63218
ELK1	glias	Wide-spread_expression	0.141069
ELK3	glias	Wide-spread_expression	0.340019
ELK4	glias	Wide-spread_expression	0.227372
ELL	glias	Wide-spread_expression	0.289423
ELL2	glias	Wide-spread_expression	0.240305
ELMO1	glias	Wide-spread_expression	0.258384
ELMO2	glias	Wide-spread_expression	0.198265
ELMO3	glias	Wide-spread_expression	0.590215
ELMOD1	glias	Wide-spread_expression	0.396143
ELMOD2	glias	Wide-spread_expression	0.0779561
ELMOD3	glias	Wide-spread_expression	0.0627447
ELN	glias	Wide-spread_expression	0.285926
ELOA	glias	Wide-spread_expression	0.0602446
ELOB	glias	Wide-spread_expression	0.134041
ELOC	glias	Wide-spread_expression	0.0713112
ELOF1	glias	Wide-spread_expression	0.155662
ELOVL1	glias	Wide-spread_expression	0.469468
ELOVL2	glias	Wide-spread_expression	0.571215
ELOVL4	glias	Wide-spread_expression	0.313893
ELOVL5	glias	Wide-spread_expression	0.130121
ELOVL6	glias	Wide-spread_expression	0.0813762
ELOVL7	glias	Wide-spread_expression	0.539259
ELP1	glias	Wide-spread_expression	0.0522812
ELP2	glias	Wide-spread_expression	0.0910721
ELP3	glias	Wide-spread_expression	0.0347371
ELP4	glias	Wide-spread_expression	0.135131
ELP5	glias	Wide-spread_expression	0.0660384
ELP6	glias	Wide-spread_expression	0.0865927
ELSPBP1	glias	Weak_expresssion	1
EMB	glias	Specific_expression	0.883383
EMC1	glias	Wide-spread_expression	0.0347369
EMC10	glias	Wide-spread_expression	0.410943
EMC2	glias	Wide-spread_expression	0.141632
EMC3	glias	Wide-spread_expression	0.0544678
EMC4	glias	Wide-spread_expression	0.0953396
EMC6	glias	Wide-spread_expression	0.266313
EMC7	glias	Wide-spread_expression	0.0920731
EMC8	glias	Wide-spread_expression	0.0832189
EMC9	glias	Wide-spread_expression	0.121294
EMCN	glias	Wide-spread_expression	0.60495
EMD	glias	Wide-spread_expression	0.109085
EME2	glias	Wide-spread_expression	0.126671
EMG1	glias	Wide-spread_expression	0.0211465
EMID1	glias	Wide-spread_expression	0.337547
EMILIN1	glias	Wide-spread_expression	0.722317
EMILIN2	glias	Wide-spread_expression	0.609987
EMILIN3	glias	Specific_expression	1
EML1	glias	Wide-spread_expression	0.275283
EML2	glias	Wide-spread_expression	0.35377
EML3	glias	Wide-spread_expression	0.252524
EML4	glias	Wide-spread_expression	0.272542
EML5	glias	Wide-spread_expression	0.215828
EML6	glias	Wide-spread_expression	0.236499
EMP1	glias	Weak_expresssion	1
EMP2	glias	Wide-spread_expression	0.675756
EMP3	glias	Wide-spread_expression	0.272488
EMSY	glias	Wide-spread_expression	0.0359869
EMX1	glias	Wide-spread_expression	0.674255
EMX2	glias	Specific_expression	0.923648
ENAH	glias	Wide-spread_expression	0.192653
ENC1	glias	Wide-spread_expression	0.107909
ENDOD1	glias	Wide-spread_expression	0.365453
ENDOG	glias	Wide-spread_expression	0.12934
ENDOU	glias	Weak_expresssion	0.888106
ENDOV	glias	Wide-spread_expression	0.128922
ENG	glias	Wide-spread_expression	0.586351
ENGASE	glias	Wide-spread_expression	0.245142
ENHO	glias	Wide-spread_expression	0.531268
ENKD1	glias	Wide-spread_expression	0.606947
ENKUR	glias	Wide-spread_expression	0.376829
ENO1	glias	Wide-spread_expression	0.243662
ENO2	glias	Wide-spread_expression	0.0556284
ENO3	glias	Wide-spread_expression	0.714628
ENO4	glias	Wide-spread_expression	0.418608
ENOPH1	glias	Wide-spread_expression	0.112183
ENOSF1	glias	Wide-spread_expression	0.248959
ENOX1	glias	Wide-spread_expression	0.259772
ENOX2	glias	Wide-spread_expression	0.219143
ENPEP	glias	Wide-spread_expression	0.452392
ENPP1	glias	Wide-spread_expression	0.525274
ENPP2	glias	Wide-spread_expression	0.394877
ENPP3	glias	Wide-spread_expression	0.376848
ENPP4	glias	Wide-spread_expression	0.337161
ENPP5	glias	Wide-spread_expression	0.177878
ENPP6	glias	Wide-spread_expression	0.721882
ENSA	glias	Wide-spread_expression	0.167151
ENSG00000100101	glias	Wide-spread_expression	0.440643
ENSG00000111780	glias	Weak_expresssion	1
ENSG00000131152	glias	Wide-spread_expression	0.291949
ENSG00000141979	glias	Wide-spread_expression	0.368794
ENSG00000144785	glias	Wide-spread_expression	0.210497
ENSG00000159239	glias	Weak_expresssion	1
ENSG00000170846	glias	Wide-spread_expression	0.147019
ENSG00000173867	glias	Wide-spread_expression	0.200163
ENSG00000188897	glias	Wide-spread_expression	0.314771
ENSG00000196826	glias	Wide-spread_expression	0.200601
ENSG00000203546	glias	Wide-spread_expression	0.283905
ENSG00000226690	glias	Wide-spread_expression	0.539908
ENSG00000228144	glias	Weak_expresssion	0.882085
ENSG00000233757	glias	Wide-spread_expression	0.186569
ENSG00000235007	glias	Wide-spread_expression	0.449344
ENSG00000239920	glias	Wide-spread_expression	0.509421
ENSG00000241962	glias	Wide-spread_expression	0.10332
ENSG00000243501	glias	Wide-spread_expression	0.732374
ENSG00000248710	glias	Wide-spread_expression	0.631828
ENSG00000249141	glias	Wide-spread_expression	0.737471
ENSG00000249209	glias	Wide-spread_expression	0.242196
ENSG00000249240	glias	Wide-spread_expression	0.429748
ENSG00000249319	glias	Wide-spread_expression	0.104599
ENSG00000249773	glias	Wide-spread_expression	0.355875
ENSG00000249967	glias	Wide-spread_expression	0.341617
ENSG00000250349	glias	Wide-spread_expression	0.222472
ENSG00000250803	glias	Weak_expresssion	0.930839
ENSG00000251012	glias	Wide-spread_expression	0.566372
ENSG00000251357	glias	Wide-spread_expression	0.358923
ENSG00000251569	glias	Weak_expresssion	1
ENSG00000254536	glias	Wide-spread_expression	0.588749
ENSG00000254553	glias	Wide-spread_expression	0.416924
ENSG00000254692	glias	Wide-spread_expression	0.0506209
ENSG00000254706	glias	Weak_expresssion	0.900655
ENSG00000255292	glias	Wide-spread_expression	0.333239
ENSG00000255339	glias	Wide-spread_expression	0.255143
ENSG00000255432	glias	Wide-spread_expression	0.669019
ENSG00000255439	glias	Weak_expresssion	0.973977
ENSG00000255639	glias	Wide-spread_expression	0.204521
ENSG00000255641	glias	Specific_expression	0.921056
ENSG00000255663	glias	Wide-spread_expression	0.70193
ENSG00000255730	glias	Wide-spread_expression	0.435767
ENSG00000255835	glias	Wide-spread_expression	0.261801
ENSG00000255872	glias	Wide-spread_expression	0.0605065
ENSG00000256100	glias	Wide-spread_expression	0.682407
ENSG00000256206	glias	Wide-spread_expression	0.198236
ENSG00000256407	glias	Weak_expresssion	1
ENSG00000256514	glias	Wide-spread_expression	0.727764
ENSG00000256566	glias	Wide-spread_expression	0.282806
ENSG00000256591	glias	Wide-spread_expression	0.108589
ENSG00000256825	glias	Wide-spread_expression	0.579625
ENSG00000256966	glias	Wide-spread_expression	0.553907
ENSG00000257062	glias	Weak_expresssion	1
ENSG00000257524	glias	Weak_expresssion	0.888743
ENSG00000257767	glias	Wide-spread_expression	0.238204
ENSG00000258052	glias	Weak_expresssion	1
ENSG00000258064	glias	Wide-spread_expression	0.827418
ENSG00000258461	glias	Weak_expresssion	1
ENSG00000258465	glias	Wide-spread_expression	0.183525
ENSG00000258472	glias	Wide-spread_expression	0.501335
ENSG00000258539	glias	Wide-spread_expression	0.493353
ENSG00000258677	glias	Wide-spread_expression	0.600686
ENSG00000258864	glias	Wide-spread_expression	0.49113
ENSG00000258881	glias	Wide-spread_expression	0.241096
ENSG00000259066	glias	Wide-spread_expression	0.11608
ENSG00000259132	glias	Wide-spread_expression	0.594966
ENSG00000259371	glias	Wide-spread_expression	0.338958
ENSG00000259753	glias	Wide-spread_expression	0.577981
ENSG00000259916	glias	Weak_expresssion	1
ENSG00000260007	glias	Wide-spread_expression	0.191816
ENSG00000260170	glias	Weak_expresssion	0.906163
ENSG00000260371	glias	Wide-spread_expression	0.0206231
ENSG00000260537	glias	Wide-spread_expression	0.171602
ENSG00000260729	glias	Wide-spread_expression	0.0492867
ENSG00000260836	glias	Weak_expresssion	1
ENSG00000260851	glias	Wide-spread_expression	0.0914289
ENSG00000261130	glias	Wide-spread_expression	0.228016
ENSG00000261459	glias	Wide-spread_expression	0.517728
ENSG00000261717	glias	Wide-spread_expression	0.58944
ENSG00000261832	glias	Weak_expresssion	0.913904
ENSG00000262560	glias	Wide-spread_expression	0.218743
ENSG00000264187	glias	Wide-spread_expression	0.286981
ENSG00000264324	glias	Wide-spread_expression	0.214027
ENSG00000264545	glias	Wide-spread_expression	0.316924
ENSG00000264668	glias	Wide-spread_expression	0.490208
ENSG00000265118	glias	Weak_expresssion	1
ENSG00000266076	glias	Wide-spread_expression	0.53229
ENSG00000266086	glias	Wide-spread_expression	0.115594
ENSG00000266202	glias	Wide-spread_expression	0.118262
ENSG00000266302	glias	Wide-spread_expression	0.168441
ENSG00000266997	glias	Wide-spread_expression	0.417151
ENSG00000267022	glias	Wide-spread_expression	0.437091
ENSG00000267059	glias	Wide-spread_expression	0.541642
ENSG00000267127	glias	Wide-spread_expression	0.391964
ENSG00000267168	glias	Wide-spread_expression	0.0260751
ENSG00000267173	glias	Wide-spread_expression	0.466404
ENSG00000267179	glias	Wide-spread_expression	0.245564
ENSG00000267314	glias	Wide-spread_expression	0.783545
ENSG00000267318	glias	Wide-spread_expression	0.27201
ENSG00000267360	glias	Wide-spread_expression	0.12411
ENSG00000267426	glias	Wide-spread_expression	0.758704
ENSG00000267552	glias	Wide-spread_expression	0.556387
ENSG00000267561	glias	Weak_expresssion	1
ENSG00000267699	glias	Wide-spread_expression	0.111073
ENSG00000267740	glias	Weak_expresssion	1
ENSG00000267748	glias	Weak_expresssion	1
ENSG00000268107	glias	Weak_expresssion	1
ENSG00000268133	glias	Weak_expresssion	0.8619
ENSG00000268163	glias	Wide-spread_expression	0.197499
ENSG00000268193	glias	Wide-spread_expression	0.720729
ENSG00000268361	glias	Wide-spread_expression	0.620046
ENSG00000268533	glias	Wide-spread_expression	0.222047
ENSG00000268750	glias	Wide-spread_expression	0.298212
ENSG00000268797	glias	Wide-spread_expression	0.223965
ENSG00000268870	glias	Wide-spread_expression	0.276932
ENSG00000269026	glias	Wide-spread_expression	0.222175
ENSG00000269035	glias	Weak_expresssion	0.983026
ENSG00000269179	glias	Weak_expresssion	1
ENSG00000269237	glias	Wide-spread_expression	0.217709
ENSG00000269242	glias	Wide-spread_expression	0.75639
ENSG00000269476	glias	Wide-spread_expression	0.495072
ENSG00000269547	glias	Wide-spread_expression	0.810059
ENSG00000269693	glias	Wide-spread_expression	0.277224
ENSG00000269755	glias	Wide-spread_expression	0.292267
ENSG00000270099	glias	Wide-spread_expression	0.158974
ENSG00000270149	glias	Wide-spread_expression	0.819522
ENSG00000271793	glias	Wide-spread_expression	0.16046
ENSG00000271949	glias	Wide-spread_expression	0.571733
ENSG00000272104	glias	Weak_expresssion	1
ENSG00000272162	glias	Wide-spread_expression	0.311889
ENSG00000272297	glias	Specific_expression	0.912424
ENSG00000272305	glias	Wide-spread_expression	0.188644
ENSG00000272410	glias	Wide-spread_expression	0.79869
ENSG00000272442	glias	Weak_expresssion	0.993497
ENSG00000272647	glias	Wide-spread_expression	0.336903
ENSG00000272772	glias	Wide-spread_expression	0.28304
ENSG00000272822	glias	Wide-spread_expression	0.0343967
ENSG00000272921	glias	Wide-spread_expression	0.53319
ENSG00000273025	glias	Wide-spread_expression	0.583071
ENSG00000273088	glias	Wide-spread_expression	0.636623
ENSG00000273217	glias	Weak_expresssion	1
ENSG00000273259	glias	Weak_expresssion	1
ENSG00000273269	glias	Wide-spread_expression	0.592006
ENSG00000273291	glias	Wide-spread_expression	0.274982
ENSG00000273398	glias	Wide-spread_expression	0.0616642
ENSG00000273734	glias	Wide-spread_expression	0.386357
ENSG00000274322	glias	Wide-spread_expression	0.0894427
ENSG00000275464	glias	Wide-spread_expression	0.757724
ENSG00000275674	glias	Wide-spread_expression	0.150543
ENSG00000275740	glias	Wide-spread_expression	0.513104
ENSG00000276087	glias	Wide-spread_expression	0.525602
ENSG00000276302	glias	Wide-spread_expression	0.287206
ENSG00000276612	glias	Wide-spread_expression	0.634802
ENSG00000277117	glias	Weak_expresssion	1
ENSG00000277611	glias	Wide-spread_expression	0.299846
ENSG00000277758	glias	Weak_expresssion	0.980931
ENSG00000279073	glias	Wide-spread_expression	0.233863
ENSG00000279765	glias	Wide-spread_expression	0.606374
ENSG00000279956	glias	Weak_expresssion	1
ENSG00000279983	glias	Wide-spread_expression	0.466094
ENSG00000280433	glias	Weak_expresssion	0.928242
ENSG00000280571	glias	Wide-spread_expression	0.210371
ENSG00000281039	glias	Wide-spread_expression	0.125136
ENSG00000281593	glias	Wide-spread_expression	0.368922
ENSG00000281883	glias	Specific_expression	0.942992
ENSG00000281938	glias	Weak_expresssion	0.944109
ENSG00000282218	glias	Wide-spread_expression	0.0846977
ENSG00000282278	glias	Wide-spread_expression	0.218883
ENSG00000282988	glias	Weak_expresssion	1
ENSG00000283128	glias	Wide-spread_expression	0.520226
ENSG00000283201	glias	Wide-spread_expression	0.407322
ENSG00000283208	glias	Wide-spread_expression	0.0435613
ENSG00000283321	glias	Weak_expresssion	1
ENSG00000283563	glias	Wide-spread_expression	0.460803
ENSG00000283580	glias	Wide-spread_expression	0.374918
ENSG00000283761	glias	Weak_expresssion	1
ENSG00000283782	glias	Wide-spread_expression	0.216719
ENSG00000283809	glias	Wide-spread_expression	0.830377
ENSG00000283977	glias	Wide-spread_expression	0.107593
ENSG00000284057	glias	Wide-spread_expression	0.14604
ENSG00000284292	glias	Wide-spread_expression	0.608877
ENSG00000284461	glias	Wide-spread_expression	0.184738
ENSG00000284484	glias	Wide-spread_expression	0.205743
ENSG00000284512	glias	Wide-spread_expression	0.313031
ENSG00000284526	glias	Weak_expresssion	0.905329
ENSG00000284626	glias	Weak_expresssion	0.974252
ENSG00000284686	glias	Wide-spread_expression	0.42522
ENSG00000284691	glias	Wide-spread_expression	0.260425
ENSG00000284762	glias	Wide-spread_expression	0.466216
ENSG00000284772	glias	Wide-spread_expression	0.12942
ENSG00000284773	glias	Wide-spread_expression	0.309856
ENSG00000284776	glias	Wide-spread_expression	0.721922
ENSG00000284946	glias	Wide-spread_expression	0.412211
ENSG00000284952	glias	Wide-spread_expression	0.70163
ENSG00000285000	glias	Wide-spread_expression	0.189967
ENSG00000285043	glias	Wide-spread_expression	0.6177
ENSG00000285082	glias	Wide-spread_expression	0.432393
ENSG00000285130	glias	Wide-spread_expression	0.126753
ENSG00000285245	glias	Specific_expression	0.853629
ENSG00000285253	glias	Wide-spread_expression	0.173597
ENSG00000285269	glias	Wide-spread_expression	0.771457
ENSG00000285283	glias	Weak_expresssion	1
ENSG00000285329	glias	Wide-spread_expression	0.138018
ENSG00000285382	glias	Wide-spread_expression	0.145275
ENSG00000285404	glias	Wide-spread_expression	0.161573
ENSG00000285444	glias	Wide-spread_expression	0.244042
ENSG00000285458	glias	Wide-spread_expression	0.332155
ENSG00000285471	glias	Wide-spread_expression	0.690559
ENSG00000285505	glias	Weak_expresssion	1
ENSG00000285542	glias	Wide-spread_expression	0.185433
ENSG00000285547	glias	Weak_expresssion	1
ENSG00000285558	glias	Wide-spread_expression	0.186839
ENSG00000285585	glias	Weak_expresssion	1
ENSG00000285589	glias	Wide-spread_expression	0.179736
ENSG00000285635	glias	Wide-spread_expression	0.655046
ENSG00000285645	glias	Wide-spread_expression	0.71649
ENSG00000285655	glias	Weak_expresssion	1
ENSG00000285708	glias	Wide-spread_expression	0.343376
ENSG00000285777	glias	Specific_expression	1
ENSG00000285779	glias	Wide-spread_expression	0.845504
ENSG00000285791	glias	Wide-spread_expression	0.378884
ENSG00000285816	glias	Wide-spread_expression	0.785142
ENSG00000285827	glias	Wide-spread_expression	0.737122
ENSG00000285837	glias	Wide-spread_expression	0.54714
ENSG00000285854	glias	Wide-spread_expression	0.407006
ENSG00000285868	glias	Wide-spread_expression	0.305073
ENSG00000285901	glias	Wide-spread_expression	0.636527
ENSG00000285920	glias	Wide-spread_expression	0.426436
ENSG00000285932	glias	Wide-spread_expression	0.147467
ENSG00000285938	glias	Wide-spread_expression	0.743529
ENSG00000285942	glias	Wide-spread_expression	0.285054
ENSG00000285953	glias	Wide-spread_expression	0.152929
ENSG00000285982	glias	Wide-spread_expression	0.38075
ENSG00000285991	glias	Wide-spread_expression	0.345077
ENSG00000286001	glias	Wide-spread_expression	0.202982
ENSG00000286015	glias	Wide-spread_expression	0.189378
ENSG00000286022	glias	Wide-spread_expression	0.586791
ENSG00000286070	glias	Wide-spread_expression	0.478261
ENSG00000286098	glias	Wide-spread_expression	0.49293
ENSG00000286112	glias	Wide-spread_expression	0.79273
ENSG00000286132	glias	Wide-spread_expression	0.421766
ENSG00000286185	glias	Wide-spread_expression	0.614207
ENSG00000286221	glias	Wide-spread_expression	0.106975
ENSG00000286231	glias	Wide-spread_expression	0.547204
ENSG00000286239	glias	Wide-spread_expression	0.338849
ENSG00000286268	glias	Wide-spread_expression	0.846807
ENSG00000286905	glias	Wide-spread_expression	0.792781
ENSG00000287542	glias	Wide-spread_expression	0.511055
ENSG00000287694	glias	Wide-spread_expression	0.593356
ENSG00000287725	glias	Wide-spread_expression	0.491348
ENSG00000287856	glias	Wide-spread_expression	0.365515
ENSG00000288000	glias	Wide-spread_expression	0.245692
ENSG00000288208	glias	Wide-spread_expression	0.729669
ENSG00000288520	glias	Wide-spread_expression	0.71213
ENSG00000288637	glias	Weak_expresssion	0.992267
ENSG00000288643	glias	Wide-spread_expression	0.260586
ENTHD1	glias	Wide-spread_expression	0.809524
ENTPD1	glias	Wide-spread_expression	0.421859
ENTPD2	glias	Specific_expression	0.870427
ENTPD3	glias	Wide-spread_expression	0.159398
ENTPD4	glias	Wide-spread_expression	0.0497635
ENTPD5	glias	Wide-spread_expression	0.140319
ENTPD6	glias	Wide-spread_expression	0.0941028
ENTPD7	glias	Wide-spread_expression	0.188404
ENTR1	glias	Wide-spread_expression	0.020269
ENY2	glias	Wide-spread_expression	0.0810582
EOGT	glias	Wide-spread_expression	0.219193
EOLA2	glias	Wide-spread_expression	0.348266
EP300	glias	Wide-spread_expression	0.0776574
EP400	glias	Wide-spread_expression	0.0158554
EPAS1	glias	Wide-spread_expression	0.498155
EPB41	glias	Wide-spread_expression	0.406673
EPB41L1	glias	Wide-spread_expression	0.195487
EPB41L2	glias	Wide-spread_expression	0.227089
EPB41L3	glias	Wide-spread_expression	0.258498
EPB41L4A	glias	Wide-spread_expression	0.382276
EPB41L4B	glias	Wide-spread_expression	0.366543
EPB41L5	glias	Wide-spread_expression	0.143983
EPC1	glias	Wide-spread_expression	0.0167638
EPC2	glias	Wide-spread_expression	0.0674197
EPCAM	glias	Wide-spread_expression	0.471878
EPDR1	glias	Wide-spread_expression	0.325184
EPG5	glias	Wide-spread_expression	0.0376086
EPHA1	glias	Wide-spread_expression	0.696687
EPHA10	glias	Wide-spread_expression	0.346505
EPHA3	glias	Wide-spread_expression	0.212519
EPHA4	glias	Wide-spread_expression	0.360124
EPHA5	glias	Wide-spread_expression	0.378776
EPHA6	glias	Wide-spread_expression	0.279461
EPHA7	glias	Wide-spread_expression	0.176001
EPHB1	glias	Wide-spread_expression	0.489233
EPHB2	glias	Wide-spread_expression	0.29377
EPHB3	glias	Wide-spread_expression	0.37734
EPHB4	glias	Weak_expresssion	0.870072
EPHB6	glias	Wide-spread_expression	0.106875
EPHX1	glias	Wide-spread_expression	0.272966
EPHX2	glias	Wide-spread_expression	0.47797
EPHX4	glias	Wide-spread_expression	0.136433
EPM2A	glias	Wide-spread_expression	0.155736
EPM2AIP1	glias	Wide-spread_expression	0.0989443
EPN1	glias	Wide-spread_expression	0.12581
EPN2	glias	Wide-spread_expression	0.275967
EPOP	glias	Weak_expresssion	0.886457
EPOR	glias	Wide-spread_expression	0.569147
EPRS1	glias	Wide-spread_expression	0.0516062
EPS15	glias	Wide-spread_expression	0.173194
EPS15L1	glias	Wide-spread_expression	0.145339
EPS8	glias	Wide-spread_expression	0.0941685
EPS8L2	glias	Wide-spread_expression	0.650101
EPSTI1	glias	Wide-spread_expression	0.708361
EPX	glias	Wide-spread_expression	0.605354
EQTN	glias	Weak_expresssion	0.933475
ERAL1	glias	Wide-spread_expression	0.0413481
ERAP1	glias	Wide-spread_expression	0.0661646
ERAP2	glias	Wide-spread_expression	0.289054
ERAS	glias	Weak_expresssion	1
ERBB2	glias	Wide-spread_expression	0.587263
ERBB3	glias	Wide-spread_expression	0.567499
ERBB4	glias	Wide-spread_expression	0.129125
ERBIN	glias	Wide-spread_expression	0.197018
ERC1	glias	Wide-spread_expression	0.0346416
ERC2	glias	Wide-spread_expression	0.287685
ERCC1	glias	Wide-spread_expression	0.232337
ERCC2	glias	Wide-spread_expression	0.192376
ERCC3	glias	Wide-spread_expression	0.0925781
ERCC4	glias	Wide-spread_expression	0.0398976
ERCC6	glias	Wide-spread_expression	0.0665125
ERCC6L	glias	Wide-spread_expression	0.157806
ERCC6L2	glias	Wide-spread_expression	0.0539571
ERCC8	glias	Wide-spread_expression	0.0424112
ERFL	glias	Wide-spread_expression	0.682997
ERG	glias	Wide-spread_expression	0.166719
ERG28	glias	Wide-spread_expression	0.125887
ERGIC1	glias	Wide-spread_expression	0.120834
ERGIC2	glias	Wide-spread_expression	0.106743
ERGIC3	glias	Wide-spread_expression	0.0730406
ERH	glias	Wide-spread_expression	0.0884393
ERI1	glias	Wide-spread_expression	0.0841872
ERI2	glias	Wide-spread_expression	0.107685
ERI3	glias	Wide-spread_expression	0.118487
ERICH1	glias	Wide-spread_expression	0.207277
ERICH2	glias	Wide-spread_expression	0.70692
ERICH3	glias	Wide-spread_expression	0.445697
ERICH5	glias	Weak_expresssion	1
ERICH6	glias	Wide-spread_expression	0.590019
ERLEC1	glias	Wide-spread_expression	0.100084
ERLIN1	glias	Wide-spread_expression	0.0378338
ERLIN2	glias	Wide-spread_expression	0.112542
ERMAP	glias	Wide-spread_expression	0.352743
ERMARD	glias	Wide-spread_expression	0.0697581
ERMN	glias	Wide-spread_expression	0.546447
ERMP1	glias	Wide-spread_expression	0.200924
ERN1	glias	Wide-spread_expression	0.0789488
ERO1A	glias	Wide-spread_expression	0.0994499
ERO1B	glias	Wide-spread_expression	0.129248
ERP29	glias	Wide-spread_expression	0.132915
ERP44	glias	Wide-spread_expression	0.105282
ERRFI1	glias	Wide-spread_expression	0.245843
ERVFRD-1	glias	Wide-spread_expression	0.799013
ERVH48-1	glias	Wide-spread_expression	0.542468
ERVK3-1	glias	Wide-spread_expression	0.186177
ERVMER34-1	glias	Weak_expresssion	1
ERVW-1	glias	Wide-spread_expression	0.379707
ESCO1	glias	Wide-spread_expression	0.035798
ESCO2	glias	Weak_expresssion	1
ESD	glias	Wide-spread_expression	0.0926655
ESF1	glias	Wide-spread_expression	0.042012
ESPL1	glias	Wide-spread_expression	0.846833
ESPN	glias	Weak_expresssion	1
ESR1	glias	Wide-spread_expression	0.391378
ESR2	glias	Wide-spread_expression	0.370945
ESRRA	glias	Wide-spread_expression	0.231802
ESRRB	glias	Wide-spread_expression	0.503556
ESRRG	glias	Wide-spread_expression	0.171179
ESS2	glias	Wide-spread_expression	0.233803
ESYT1	glias	Wide-spread_expression	0.176227
ESYT2	glias	Wide-spread_expression	0.0509183
ESYT3	glias	Wide-spread_expression	0.467267
ETAA1	glias	Wide-spread_expression	0.0827734
ETF1	glias	Wide-spread_expression	0.0868525
ETFA	glias	Wide-spread_expression	0.0977545
ETFB	glias	Wide-spread_expression	0.261556
ETFBKMT	glias	Wide-spread_expression	0.18889
ETFDH	glias	Wide-spread_expression	0.143295
ETFRF1	glias	Wide-spread_expression	0.0626626
ETHE1	glias	Wide-spread_expression	0.135497
ETNK1	glias	Wide-spread_expression	0.0770793
ETNK2	glias	Wide-spread_expression	0.71787
ETNPPL	glias	Wide-spread_expression	0.716813
ETS1	glias	Wide-spread_expression	0.43649
ETS2	glias	Wide-spread_expression	0.61805
ETV1	glias	Wide-spread_expression	0.415377
ETV3	glias	Wide-spread_expression	0.231964
ETV4	glias	Wide-spread_expression	0.24357
ETV5	glias	Wide-spread_expression	0.218906
ETV6	glias	Wide-spread_expression	0.255818
ETV7	glias	Weak_expresssion	1
EVA1A	glias	Wide-spread_expression	0.197294
EVA1C	glias	Wide-spread_expression	0.322223
EVC	glias	Wide-spread_expression	0.816102
EVC2	glias	Specific_expression	0.990375
EVI2A	glias	Wide-spread_expression	0.435204
EVI2B	glias	Wide-spread_expression	0.715428
EVI5	glias	Wide-spread_expression	0.0585908
EVI5L	glias	Wide-spread_expression	0.270957
EVL	glias	Wide-spread_expression	0.159457
EWSR1	glias	Wide-spread_expression	0.051876
EXD1	glias	Wide-spread_expression	0.526853
EXD2	glias	Wide-spread_expression	0.0722776
EXD3	glias	Wide-spread_expression	0.0341296
EXO5	glias	Wide-spread_expression	0.208576
EXOC1	glias	Wide-spread_expression	0.0587787
EXOC2	glias	Wide-spread_expression	0.02485
EXOC3	glias	Wide-spread_expression	0.0838308
EXOC3L2	glias	Wide-spread_expression	0.563161
EXOC4	glias	Wide-spread_expression	0.0240918
EXOC5	glias	Wide-spread_expression	0.0528464
EXOC6	glias	Wide-spread_expression	0.132459
EXOC6B	glias	Wide-spread_expression	0.180051
EXOC7	glias	Wide-spread_expression	0.0890606
EXOC8	glias	Wide-spread_expression	0.185554
EXOG	glias	Wide-spread_expression	0.0862774
EXOSC1	glias	Wide-spread_expression	0.0613909
EXOSC10	glias	Wide-spread_expression	0.10905
EXOSC2	glias	Wide-spread_expression	0.0902318
EXOSC4	glias	Wide-spread_expression	0.285493
EXOSC5	glias	Wide-spread_expression	0.148678
EXOSC6	glias	Wide-spread_expression	0.13952
EXOSC7	glias	Wide-spread_expression	0.0728902
EXOSC8	glias	Wide-spread_expression	0.0414603
EXOSC9	glias	Wide-spread_expression	0.0943457
EXPH5	glias	Wide-spread_expression	0.640692
EXT1	glias	Wide-spread_expression	0.056412
EXT2	glias	Wide-spread_expression	0.0446238
EXTL1	glias	Wide-spread_expression	0.574551
EXTL2	glias	Wide-spread_expression	0.103981
EXTL3	glias	Wide-spread_expression	0.0546195
EYA1	glias	Wide-spread_expression	0.714859
EYA2	glias	Wide-spread_expression	0.546113
EYA3	glias	Wide-spread_expression	0.0528003
EYA4	glias	Wide-spread_expression	0.603108
EYS	glias	Wide-spread_expression	0.090828
EZH1	glias	Wide-spread_expression	0.133216
EZH2	glias	Wide-spread_expression	0.285162
EZR	glias	Wide-spread_expression	0.62624
F10	glias	Wide-spread_expression	0.819163
F11	glias	Weak_expresssion	1
F11R	glias	Weak_expresssion	0.950757
F12	glias	Weak_expresssion	1
F13A1	glias	Wide-spread_expression	0.212893
F2R	glias	Wide-spread_expression	0.700825
F3	glias	Wide-spread_expression	0.579193
F5	glias	Wide-spread_expression	0.615081
F8	glias	Wide-spread_expression	0.136959
FA2H	glias	Wide-spread_expression	0.503078
FAAH	glias	Wide-spread_expression	0.400075
FAAH2	glias	Wide-spread_expression	0.231196
FAAP100	glias	Wide-spread_expression	0.0999349
FAAP20	glias	Wide-spread_expression	0.146119
FAAP24	glias	Weak_expresssion	1
FABP3	glias	Wide-spread_expression	0.301569
FABP5	glias	Wide-spread_expression	0.273137
FABP6	glias	Wide-spread_expression	0.277636
FABP7	glias	Wide-spread_expression	0.632584
FADD	glias	Wide-spread_expression	0.366109
FADS1	glias	Wide-spread_expression	0.152419
FADS2	glias	Wide-spread_expression	0.23072
FADS3	glias	Wide-spread_expression	0.209605
FAF1	glias	Wide-spread_expression	0.0635205
FAF2	glias	Wide-spread_expression	0.0268832
FAH	glias	Wide-spread_expression	0.602255
FAHD1	glias	Wide-spread_expression	0.193507
FAHD2A	glias	Wide-spread_expression	0.136382
FAHD2B	glias	Wide-spread_expression	0.453108
FAIM	glias	Wide-spread_expression	0.159533
FAIM2	glias	Wide-spread_expression	0.182717
FAM102A	glias	Wide-spread_expression	0.326753
FAM102B	glias	Wide-spread_expression	0.415182
FAM104A	glias	Wide-spread_expression	0.0495873
FAM104B	glias	Wide-spread_expression	0.174824
FAM107A	glias	Wide-spread_expression	0.658769
FAM107B	glias	Wide-spread_expression	0.490083
FAM110A	glias	Weak_expresssion	1
FAM110B	glias	Wide-spread_expression	0.409587
FAM110C	glias	Weak_expresssion	1
FAM111A	glias	Wide-spread_expression	0.389241
FAM114A1	glias	Wide-spread_expression	0.222066
FAM114A2	glias	Wide-spread_expression	0.0601916
FAM117A	glias	Wide-spread_expression	0.307821
FAM117B	glias	Wide-spread_expression	0.0784498
FAM118A	glias	Wide-spread_expression	0.366984
FAM118B	glias	Wide-spread_expression	0.10754
FAM120A	glias	Wide-spread_expression	0.0925634
FAM120AOS	glias	Wide-spread_expression	0.106923
FAM120B	glias	Wide-spread_expression	0.0144402
FAM120C	glias	Wide-spread_expression	0.0422622
FAM124A	glias	Wide-spread_expression	0.510772
FAM126A	glias	Wide-spread_expression	0.254046
FAM126B	glias	Wide-spread_expression	0.0283647
FAM131A	glias	Wide-spread_expression	0.0900483
FAM131B	glias	Wide-spread_expression	0.521604
FAM131C	glias	Weak_expresssion	0.865311
FAM133A	glias	Wide-spread_expression	0.474266
FAM133B	glias	Wide-spread_expression	0.0638677
FAM135A	glias	Wide-spread_expression	0.0691568
FAM135B	glias	Wide-spread_expression	0.27619
FAM136A	glias	Wide-spread_expression	0.120123
FAM13A	glias	Wide-spread_expression	0.147924
FAM13B	glias	Wide-spread_expression	0.105005
FAM13C	glias	Wide-spread_expression	0.356227
FAM149A	glias	Wide-spread_expression	0.5994
FAM149B1	glias	Wide-spread_expression	0.105612
FAM151A	glias	Specific_expression	0.850104
FAM151B	glias	Wide-spread_expression	0.2565
FAM153A	glias	Wide-spread_expression	0.32149
FAM153B	glias	Wide-spread_expression	0.48601
FAM156A	glias	Wide-spread_expression	0.173862
FAM161A	glias	Wide-spread_expression	0.245151
FAM161B	glias	Wide-spread_expression	0.363681
FAM162A	glias	Wide-spread_expression	0.152268
FAM162B	glias	Weak_expresssion	1
FAM163A	glias	Weak_expresssion	1
FAM163B	glias	Wide-spread_expression	0.164964
FAM167A	glias	Specific_expression	0.854574
FAM168A	glias	Wide-spread_expression	0.0340804
FAM168B	glias	Wide-spread_expression	0.0423692
FAM169A	glias	Wide-spread_expression	0.209862
FAM171A1	glias	Wide-spread_expression	0.292953
FAM171A2	glias	Wide-spread_expression	0.367402
FAM171B	glias	Wide-spread_expression	0.283969
FAM172A	glias	Wide-spread_expression	0.0299105
FAM174A	glias	Wide-spread_expression	0.0732409
FAM174B	glias	Wide-spread_expression	0.218505
FAM174C	glias	Wide-spread_expression	0.267972
FAM177A1	glias	Wide-spread_expression	0.208187
FAM177B	glias	Specific_expression	1
FAM178B	glias	Wide-spread_expression	0.665701
FAM181A	glias	Weak_expresssion	1
FAM181B	glias	Wide-spread_expression	0.394335
FAM184A	glias	Wide-spread_expression	0.413608
FAM184B	glias	Wide-spread_expression	0.334224
FAM185A	glias	Wide-spread_expression	0.0420832
FAM186A	glias	Wide-spread_expression	0.198753
FAM186B	glias	Wide-spread_expression	0.418015
FAM189A1	glias	Wide-spread_expression	0.384931
FAM189A2	glias	Wide-spread_expression	0.702505
FAM189B	glias	Wide-spread_expression	0.149882
FAM193A	glias	Wide-spread_expression	0.0299002
FAM193B	glias	Wide-spread_expression	0.0084048
FAM199X	glias	Wide-spread_expression	0.115154
FAM200A	glias	Wide-spread_expression	0.0599317
FAM204A	glias	Wide-spread_expression	0.115455
FAM209A	glias	Weak_expresssion	1
FAM209B	glias	Weak_expresssion	1
FAM20A	glias	Wide-spread_expression	0.153242
FAM20B	glias	Wide-spread_expression	0.0754017
FAM20C	glias	Wide-spread_expression	0.108482
FAM210A	glias	Wide-spread_expression	0.0594981
FAM210B	glias	Wide-spread_expression	0.167452
FAM214A	glias	Wide-spread_expression	0.0838742
FAM214B	glias	Wide-spread_expression	0.223333
FAM216A	glias	Wide-spread_expression	0.16588
FAM217A	glias	Wide-spread_expression	0.0662967
FAM217B	glias	Wide-spread_expression	0.122981
FAM219A	glias	Wide-spread_expression	0.096238
FAM219B	glias	Wide-spread_expression	0.0963538
FAM220A	glias	Wide-spread_expression	0.389509
FAM221A	glias	Wide-spread_expression	0.265237
FAM222A	glias	Wide-spread_expression	0.57194
FAM222B	glias	Wide-spread_expression	0.0260316
FAM227A	glias	Wide-spread_expression	0.594594
FAM227B	glias	Wide-spread_expression	0.134617
FAM228A	glias	Wide-spread_expression	0.542654
FAM228B	glias	Wide-spread_expression	0.0854415
FAM229A	glias	Wide-spread_expression	0.115024
FAM229B	glias	Wide-spread_expression	0.30625
FAM234A	glias	Wide-spread_expression	0.0837315
FAM234B	glias	Wide-spread_expression	0.204283
FAM240B	glias	Wide-spread_expression	0.618555
FAM241A	glias	Wide-spread_expression	0.567592
FAM241B	glias	Wide-spread_expression	0.533904
FAM32A	glias	Wide-spread_expression	0.0541658
FAM3A	glias	Wide-spread_expression	0.144198
FAM3B	glias	Weak_expresssion	1
FAM3C	glias	Wide-spread_expression	0.1161
FAM43A	glias	Weak_expresssion	0.857985
FAM43B	glias	Weak_expresssion	1
FAM47E	glias	Wide-spread_expression	0.559809
FAM47E-STBD1	glias	Wide-spread_expression	0.399469
FAM50A	glias	Wide-spread_expression	0.173957
FAM53A	glias	Wide-spread_expression	0.407609
FAM53C	glias	Wide-spread_expression	0.0868167
FAM71C	glias	Weak_expresssion	1
FAM71D	glias	Wide-spread_expression	0.332769
FAM71F1	glias	Weak_expresssion	1
FAM71F2	glias	Wide-spread_expression	0.373804
FAM72A	glias	Specific_expression	1
FAM76A	glias	Wide-spread_expression	0.0943369
FAM76B	glias	Wide-spread_expression	0.0889459
FAM78A	glias	Specific_expression	0.947091
FAM78B	glias	Wide-spread_expression	0.420219
FAM81A	glias	Wide-spread_expression	0.193766
FAM81B	glias	Wide-spread_expression	0.539064
FAM83D	glias	Weak_expresssion	0.866364
FAM83E	glias	Weak_expresssion	0.962601
FAM83H	glias	Wide-spread_expression	0.713274
FAM86B1	glias	Wide-spread_expression	0.741979
FAM89A	glias	Wide-spread_expression	0.412037
FAM89B	glias	Wide-spread_expression	0.242099
FAM8A1	glias	Wide-spread_expression	0.141722
FAM90A1	glias	Wide-spread_expression	0.460985
FAM91A1	glias	Wide-spread_expression	0.092174
FAM95C	glias	Weak_expresssion	1
FAM98A	glias	Wide-spread_expression	0.278307
FAM98B	glias	Wide-spread_expression	0.0651263
FAM98C	glias	Wide-spread_expression	0.179016
FAM9B	glias	Wide-spread_expression	0.669915
FAN1	glias	Wide-spread_expression	0.138022
FANCA	glias	Wide-spread_expression	0.152764
FANCB	glias	Wide-spread_expression	0.655701
FANCC	glias	Wide-spread_expression	0.148637
FANCD2	glias	Wide-spread_expression	0.200884
FANCD2OS	glias	Wide-spread_expression	0.59629
FANCE	glias	Wide-spread_expression	0.449209
FANCF	glias	Wide-spread_expression	0.342314
FANCG	glias	Wide-spread_expression	0.717807
FANCI	glias	Wide-spread_expression	0.208099
FANCL	glias	Wide-spread_expression	0.245264
FANCM	glias	Wide-spread_expression	0.12231
FANK1	glias	Wide-spread_expression	0.454409
FAP	glias	Wide-spread_expression	0.699412
FAR1	glias	Wide-spread_expression	0.19089
FAR2	glias	Wide-spread_expression	0.306682
FARP1	glias	Wide-spread_expression	0.331241
FARP2	glias	Wide-spread_expression	0.136623
FARS2	glias	Wide-spread_expression	0.0598825
FARSA	glias	Wide-spread_expression	0.0375364
FARSB	glias	Wide-spread_expression	0.081728
FAS	glias	Wide-spread_expression	0.702322
FASN	glias	Wide-spread_expression	0.30196
FASTK	glias	Wide-spread_expression	0.0812656
FASTKD1	glias	Wide-spread_expression	0.0544838
FASTKD2	glias	Wide-spread_expression	0.0482816
FASTKD3	glias	Wide-spread_expression	0.131422
FAT1	glias	Wide-spread_expression	0.454775
FAT2	glias	Wide-spread_expression	0.558525
FAT3	glias	Wide-spread_expression	0.355927
FAT4	glias	Wide-spread_expression	0.527164
FAU	glias	Wide-spread_expression	0.114233
FAXC	glias	Wide-spread_expression	0.454702
FAXDC2	glias	Wide-spread_expression	0.292291
FBF1	glias	Wide-spread_expression	0.249111
FBH1	glias	Wide-spread_expression	0.135204
FBL	glias	Wide-spread_expression	0.0637728
FBLIM1	glias	Wide-spread_expression	0.692471
FBLL1	glias	Wide-spread_expression	0.414632
FBLN1	glias	Wide-spread_expression	0.805429
FBLN2	glias	Specific_expression	0.854429
FBLN5	glias	Wide-spread_expression	0.656004
FBLN7	glias	Wide-spread_expression	0.38045
FBN1	glias	Wide-spread_expression	0.281969
FBN2	glias	Wide-spread_expression	0.56258
FBN3	glias	Wide-spread_expression	0.716495
FBP1	glias	Wide-spread_expression	0.369683
FBRS	glias	Wide-spread_expression	0.109554
FBRSL1	glias	Wide-spread_expression	0.0414526
FBXL12	glias	Wide-spread_expression	0.0787538
FBXL13	glias	Wide-spread_expression	0.143854
FBXL14	glias	Wide-spread_expression	0.0979635
FBXL15	glias	Wide-spread_expression	0.165274
FBXL16	glias	Wide-spread_expression	0.158687
FBXL17	glias	Wide-spread_expression	0.0643485
FBXL18	glias	Wide-spread_expression	0.152026
FBXL19	glias	Wide-spread_expression	0.103071
FBXL2	glias	Wide-spread_expression	0.219853
FBXL20	glias	Wide-spread_expression	0.0352027
FBXL22	glias	Wide-spread_expression	0.722544
FBXL3	glias	Wide-spread_expression	0.0436003
FBXL4	glias	Wide-spread_expression	0.043826
FBXL5	glias	Wide-spread_expression	0.0830584
FBXL6	glias	Wide-spread_expression	0.309115
FBXL7	glias	Wide-spread_expression	0.264792
FBXL8	glias	Weak_expresssion	1
FBXO10	glias	Wide-spread_expression	0.485548
FBXO11	glias	Wide-spread_expression	0.0957792
FBXO15	glias	Wide-spread_expression	0.339846
FBXO16	glias	Wide-spread_expression	0.374893
FBXO17	glias	Wide-spread_expression	0.37238
FBXO2	glias	Wide-spread_expression	0.429825
FBXO21	glias	Wide-spread_expression	0.0986895
FBXO22	glias	Wide-spread_expression	0.0551169
FBXO24	glias	Wide-spread_expression	0.786625
FBXO25	glias	Wide-spread_expression	0.105279
FBXO27	glias	Wide-spread_expression	0.17461
FBXO28	glias	Wide-spread_expression	0.0561308
FBXO3	glias	Wide-spread_expression	0.0646356
FBXO30	glias	Wide-spread_expression	0.0762738
FBXO31	glias	Wide-spread_expression	0.119502
FBXO32	glias	Wide-spread_expression	0.36527
FBXO33	glias	Wide-spread_expression	0.0502519
FBXO34	glias	Wide-spread_expression	0.145405
FBXO36	glias	Wide-spread_expression	0.138164
FBXO38	glias	Wide-spread_expression	0.053028
FBXO39	glias	Weak_expresssion	1
FBXO4	glias	Wide-spread_expression	0.107616
FBXO41	glias	Wide-spread_expression	0.337005
FBXO42	glias	Wide-spread_expression	0.029487
FBXO44	glias	Wide-spread_expression	0.108311
FBXO45	glias	Wide-spread_expression	0.187534
FBXO46	glias	Wide-spread_expression	0.0804429
FBXO47	glias	Weak_expresssion	0.885633
FBXO48	glias	Wide-spread_expression	0.383899
FBXO5	glias	Wide-spread_expression	0.612876
FBXO6	glias	Wide-spread_expression	0.263576
FBXO7	glias	Wide-spread_expression	0.170261
FBXO8	glias	Wide-spread_expression	0.111112
FBXO9	glias	Wide-spread_expression	0.0601852
FBXW10	glias	Wide-spread_expression	0.427896
FBXW11	glias	Wide-spread_expression	0.0256688
FBXW12	glias	Wide-spread_expression	0.428968
FBXW2	glias	Wide-spread_expression	0.0367901
FBXW4	glias	Wide-spread_expression	0.0635
FBXW5	glias	Wide-spread_expression	0.0706677
FBXW7	glias	Wide-spread_expression	0.109824
FBXW8	glias	Wide-spread_expression	0.0795117
FBXW9	glias	Wide-spread_expression	0.73313
FCAR	glias	Weak_expresssion	1
FCER1G	glias	Specific_expression	1
FCF1	glias	Wide-spread_expression	0.100035
FCGBP	glias	Wide-spread_expression	0.78882
FCGR1A	glias	Specific_expression	1
FCGR1B	glias	Specific_expression	1
FCGR2A	glias	Specific_expression	1
FCGR3A	glias	Specific_expression	1
FCGRT	glias	Wide-spread_expression	0.562167
FCHO1	glias	Wide-spread_expression	0.411351
FCHO2	glias	Wide-spread_expression	0.0639494
FCHSD1	glias	Wide-spread_expression	0.354653
FCHSD2	glias	Wide-spread_expression	0.114286
FCSK	glias	Wide-spread_expression	0.104057
FDFT1	glias	Wide-spread_expression	0.128618
FDPS	glias	Wide-spread_expression	0.124641
FDX1	glias	Wide-spread_expression	0.0722894
FDXR	glias	Wide-spread_expression	0.400376
FECH	glias	Wide-spread_expression	0.293245
FEM1A	glias	Wide-spread_expression	0.281534
FEM1B	glias	Wide-spread_expression	0.110733
FEM1C	glias	Wide-spread_expression	0.204663
FER	glias	Wide-spread_expression	0.0508693
FER1L5	glias	Wide-spread_expression	0.630893
FER1L6	glias	Wide-spread_expression	0.762882
FERMT1	glias	Specific_expression	0.898282
FERMT2	glias	Wide-spread_expression	0.258857
FERMT3	glias	Wide-spread_expression	0.62774
FES	glias	Wide-spread_expression	0.82303
FEZ1	glias	Wide-spread_expression	0.280686
FEZ2	glias	Wide-spread_expression	0.16389
FEZF2	glias	Weak_expresssion	1
FFAR1	glias	Weak_expresssion	1
FFAR4	glias	Specific_expression	0.99694
FGD1	glias	Wide-spread_expression	0.337923
FGD2	glias	Specific_expression	1
FGD3	glias	Wide-spread_expression	0.715486
FGD4	glias	Wide-spread_expression	0.273787
FGD5	glias	Wide-spread_expression	0.664535
FGD6	glias	Wide-spread_expression	0.510903
FGF1	glias	Wide-spread_expression	0.302653
FGF10	glias	Weak_expresssion	1
FGF12	glias	Wide-spread_expression	0.421299
FGF13	glias	Wide-spread_expression	0.350492
FGF14	glias	Wide-spread_expression	0.378543
FGF17	glias	Wide-spread_expression	0.0948126
FGF2	glias	Wide-spread_expression	0.421479
FGF20	glias	Specific_expression	1
FGF22	glias	Wide-spread_expression	0.614773
FGF7	glias	Wide-spread_expression	0.563301
FGF9	glias	Wide-spread_expression	0.471285
FGFBP3	glias	Wide-spread_expression	0.410987
FGFR1	glias	Wide-spread_expression	0.424857
FGFR1OP2	glias	Wide-spread_expression	0.103419
FGFR2	glias	Wide-spread_expression	0.380801
FGFR3	glias	Wide-spread_expression	0.553881
FGFR4	glias	Weak_expresssion	1
FGFRL1	glias	Wide-spread_expression	0.68131
FGGY	glias	Wide-spread_expression	0.191201
FGL1	glias	Wide-spread_expression	0.532983
FGL2	glias	Wide-spread_expression	0.8481
FH	glias	Wide-spread_expression	0.0908432
FHAD1	glias	Wide-spread_expression	0.394319
FHDC1	glias	Wide-spread_expression	0.755492
FHIT	glias	Wide-spread_expression	0.050555
FHL1	glias	Wide-spread_expression	0.266825
FHL2	glias	Wide-spread_expression	0.254474
FHL3	glias	Wide-spread_expression	0.704466
FHOD1	glias	Wide-spread_expression	0.613164
FHOD3	glias	Wide-spread_expression	0.333205
FIBIN	glias	Wide-spread_expression	0.736562
FIBP	glias	Wide-spread_expression	0.109718
FICD	glias	Wide-spread_expression	0.0688261
FIG4	glias	Wide-spread_expression	0.0416816
FIGN	glias	Wide-spread_expression	0.234379
FIGNL1	glias	Wide-spread_expression	0.162933
FIGNL2	glias	Weak_expresssion	0.900715
FILIP1	glias	Wide-spread_expression	0.215805
FILIP1L	glias	Wide-spread_expression	0.0685994
FIP1L1	glias	Wide-spread_expression	0.571842
FIS1	glias	Wide-spread_expression	0.312599
FITM2	glias	Wide-spread_expression	0.0981857
FIZ1	glias	Wide-spread_expression	0.130603
FJX1	glias	Wide-spread_expression	0.767908
FKBP10	glias	Wide-spread_expression	0.676527
FKBP14	glias	Wide-spread_expression	0.0866663
FKBP15	glias	Wide-spread_expression	0.151364
FKBP1B	glias	Wide-spread_expression	0.612384
FKBP3	glias	Wide-spread_expression	0.0707598
FKBP4	glias	Wide-spread_expression	0.159158
FKBP5	glias	Wide-spread_expression	0.195564
FKBP6	glias	Wide-spread_expression	0.528652
FKBP7	glias	Wide-spread_expression	0.440415
FKBP8	glias	Wide-spread_expression	0.161491
FKBP9	glias	Wide-spread_expression	0.411249
FKRP	glias	Wide-spread_expression	0.0502439
FKTN	glias	Wide-spread_expression	0.108044
FLACC1	glias	Wide-spread_expression	0.385899
FLAD1	glias	Wide-spread_expression	0.116413
FLG	glias	Wide-spread_expression	0.580588
FLG2	glias	Wide-spread_expression	0.732106
FLI1	glias	Specific_expression	0.905952
FLII	glias	Wide-spread_expression	0.155577
FLNA	glias	Wide-spread_expression	0.427129
FLNB	glias	Wide-spread_expression	0.314677
FLNC	glias	Weak_expresssion	1
FLOT1	glias	Wide-spread_expression	0.200769
FLOT2	glias	Wide-spread_expression	0.125631
FLRT1	glias	Wide-spread_expression	0.345116
FLRT2	glias	Wide-spread_expression	0.290602
FLRT3	glias	Wide-spread_expression	0.479937
FLT1	glias	Wide-spread_expression	0.56614
FLT3	glias	Wide-spread_expression	0.146519
FLVCR1	glias	Wide-spread_expression	0.0624582
FLVCR2	glias	Wide-spread_expression	0.780105
FLYWCH1	glias	Wide-spread_expression	0.129339
FLYWCH2	glias	Wide-spread_expression	0.167839
FMN1	glias	Wide-spread_expression	0.374681
FMN2	glias	Wide-spread_expression	0.383248
FMNL1	glias	Wide-spread_expression	0.814226
FMNL2	glias	Wide-spread_expression	0.154334
FMNL3	glias	Wide-spread_expression	0.475856
FMO2	glias	Weak_expresssion	0.955439
FMO3	glias	Specific_expression	1
FMO4	glias	Wide-spread_expression	0.437012
FMO5	glias	Wide-spread_expression	0.0390338
FMR1	glias	Wide-spread_expression	0.0129149
FMR1NB	glias	Wide-spread_expression	0.716121
FN1	glias	Wide-spread_expression	0.244309
FN3K	glias	Wide-spread_expression	0.260517
FN3KRP	glias	Wide-spread_expression	0.18067
FNBP1	glias	Wide-spread_expression	0.190785
FNBP1L	glias	Wide-spread_expression	0.265659
FNBP4	glias	Wide-spread_expression	0.0137067
FNDC10	glias	Wide-spread_expression	0.360629
FNDC3A	glias	Wide-spread_expression	0.0523527
FNDC3B	glias	Wide-spread_expression	0.12312
FNDC4	glias	Wide-spread_expression	0.478346
FNDC5	glias	Wide-spread_expression	0.286656
FNDC7	glias	Wide-spread_expression	0.568002
FNIP2	glias	Wide-spread_expression	0.156676
FNTA	glias	Wide-spread_expression	0.12981
FNTB	glias	Wide-spread_expression	0.431444
FOCAD	glias	Wide-spread_expression	0.0918423
FOLH1	glias	Wide-spread_expression	0.669344
FOLR2	glias	Specific_expression	1
FOS	glias	Wide-spread_expression	0.442679
FOSB	glias	Weak_expresssion	1
FOSL2	glias	Wide-spread_expression	0.464908
FOXJ2	glias	Wide-spread_expression	0.157542
FOXJ3	glias	Wide-spread_expression	0.0452385
FOXK1	glias	Wide-spread_expression	0.0981417
FOXK2	glias	Wide-spread_expression	0.0677124
FOXM1	glias	Wide-spread_expression	0.494175
FOXN2	glias	Wide-spread_expression	0.181827
FOXN3	glias	Wide-spread_expression	0.200563
FOXO1	glias	Wide-spread_expression	0.209664
FOXO3	glias	Wide-spread_expression	0.0556598
FOXO4	glias	Wide-spread_expression	0.458035
FOXO6	glias	Wide-spread_expression	0.528227
FOXP1	glias	Wide-spread_expression	0.320073
FOXP2	glias	Wide-spread_expression	0.617796
FOXP4	glias	Wide-spread_expression	0.14059
FOXRED1	glias	Wide-spread_expression	0.0733868
FOXRED2	glias	Wide-spread_expression	0.153613
FPGS	glias	Wide-spread_expression	0.148352
FPR1	glias	Specific_expression	1
FPR3	glias	Wide-spread_expression	0.436928
FRA10AC1	glias	Wide-spread_expression	0.0156841
FRAS1	glias	Wide-spread_expression	0.208177
FRAT1	glias	Wide-spread_expression	0.832196
FRAT2	glias	Wide-spread_expression	0.817961
FREM1	glias	Wide-spread_expression	0.281274
FREM2	glias	Wide-spread_expression	0.572038
FREM3	glias	Wide-spread_expression	0.317641
FRG1	glias	Wide-spread_expression	0.0922649
FRK	glias	Wide-spread_expression	0.719481
FRMD3	glias	Wide-spread_expression	0.123445
FRMD4A	glias	Wide-spread_expression	0.31966
FRMD4B	glias	Wide-spread_expression	0.349579
FRMD5	glias	Wide-spread_expression	0.323159
FRMD6	glias	Wide-spread_expression	0.392985
FRMD8	glias	Wide-spread_expression	0.182567
FRMPD1	glias	Wide-spread_expression	0.340262
FRMPD2	glias	Wide-spread_expression	0.796523
FRMPD3	glias	Wide-spread_expression	0.39465
FRMPD4	glias	Wide-spread_expression	0.0341636
FRRS1	glias	Weak_expresssion	0.910297
FRRS1L	glias	Wide-spread_expression	0.277903
FRS2	glias	Wide-spread_expression	0.129559
FRS3	glias	Wide-spread_expression	0.152363
FRY	glias	Wide-spread_expression	0.308321
FRYL	glias	Wide-spread_expression	0.247689
FRZB	glias	Wide-spread_expression	0.582175
FSCN1	glias	Wide-spread_expression	0.298847
FSD1	glias	Wide-spread_expression	0.24868
FSD1L	glias	Wide-spread_expression	0.160339
FSD2	glias	Wide-spread_expression	0.171612
FSHR	glias	Wide-spread_expression	0.452173
FSIP1	glias	Wide-spread_expression	0.409711
FSIP2	glias	Wide-spread_expression	0.19992
FSTL1	glias	Wide-spread_expression	0.631955
FSTL3	glias	Wide-spread_expression	0.550171
FSTL4	glias	Wide-spread_expression	0.0430711
FSTL5	glias	Wide-spread_expression	0.192888
FTCD	glias	Wide-spread_expression	0.687963
FTCDNL1	glias	Wide-spread_expression	0.187798
FTH1	glias	Wide-spread_expression	0.162305
FTL	glias	Wide-spread_expression	0.103916
FTO	glias	Wide-spread_expression	0.0567812
FTSJ1	glias	Wide-spread_expression	0.0885784
FTSJ3	glias	Wide-spread_expression	0.032332
FUBP1	glias	Wide-spread_expression	0.0434791
FUBP3	glias	Wide-spread_expression	0.0527079
FUCA1	glias	Wide-spread_expression	0.251192
FUCA2	glias	Wide-spread_expression	0.219983
FUNDC1	glias	Wide-spread_expression	0.184319
FUNDC2	glias	Wide-spread_expression	0.052344
FURIN	glias	Wide-spread_expression	0.135202
FUS	glias	Wide-spread_expression	0.0634273
FUT10	glias	Wide-spread_expression	0.29463
FUT11	glias	Wide-spread_expression	0.0592263
FUT2	glias	Wide-spread_expression	0.443427
FUT8	glias	Wide-spread_expression	0.240192
FUT9	glias	Wide-spread_expression	0.278179
FUZ	glias	Wide-spread_expression	0.281991
FXR1	glias	Wide-spread_expression	0.0771262
FXR2	glias	Wide-spread_expression	0.0736552
FXYD4	glias	Weak_expresssion	1
FXYD5	glias	Specific_expression	1
FXYD6-FXYD2	glias	Weak_expresssion	1
FXYD7	glias	Wide-spread_expression	0.161411
FYB1	glias	Wide-spread_expression	0.741678
FYB2	glias	Specific_expression	0.977272
FYCO1	glias	Wide-spread_expression	0.114646
FYN	glias	Wide-spread_expression	0.225668
FYTTD1	glias	Wide-spread_expression	0.0675772
FZD1	glias	Wide-spread_expression	0.769358
FZD2	glias	Wide-spread_expression	0.835094
FZD3	glias	Wide-spread_expression	0.244913
FZD4	glias	Wide-spread_expression	0.840699
FZD5	glias	Wide-spread_expression	0.735209
FZD6	glias	Wide-spread_expression	0.29397
FZD7	glias	Weak_expresssion	1
FZD8	glias	Specific_expression	0.850421
FZD9	glias	Weak_expresssion	0.948942
FZR1	glias	Wide-spread_expression	0.18811
G0S2	glias	Weak_expresssion	0.861733
G2E3	glias	Wide-spread_expression	0.0978776
G3BP1	glias	Wide-spread_expression	0.0516417
G3BP2	glias	Wide-spread_expression	0.055634
G6PC2	glias	Weak_expresssion	1
G6PC3	glias	Wide-spread_expression	0.0740087
G6PD	glias	Wide-spread_expression	0.236489
GAA	glias	Wide-spread_expression	0.260368
GAB1	glias	Wide-spread_expression	0.246797
GAB2	glias	Wide-spread_expression	0.157869
GAB3	glias	Wide-spread_expression	0.776004
GAB4	glias	Weak_expresssion	0.883107
GABARAPL1	glias	Wide-spread_expression	0.162853
GABARAPL2	glias	Wide-spread_expression	0.108562
GABBR1	glias	Wide-spread_expression	0.341447
GABBR2	glias	Wide-spread_expression	0.146612
GABPA	glias	Wide-spread_expression	0.0806061
GABPB1	glias	Wide-spread_expression	0.0667451
GABPB2	glias	Wide-spread_expression	0.117235
GABRA1	glias	Wide-spread_expression	0.072447
GABRA2	glias	Wide-spread_expression	0.495907
GABRA3	glias	Wide-spread_expression	0.385428
GABRA4	glias	Wide-spread_expression	0.229194
GABRA5	glias	Wide-spread_expression	0.174895
GABRA6	glias	Wide-spread_expression	0.237166
GABRB1	glias	Wide-spread_expression	0.358313
GABRB2	glias	Wide-spread_expression	0.122826
GABRB3	glias	Wide-spread_expression	0.279336
GABRD	glias	Wide-spread_expression	0.160308
GABRG1	glias	Wide-spread_expression	0.626068
GABRG2	glias	Wide-spread_expression	0.0786808
GABRG3	glias	Wide-spread_expression	0.0665921
GABRQ	glias	Weak_expresssion	1
GABRR1	glias	Wide-spread_expression	0.243364
GABRR2	glias	Wide-spread_expression	0.554204
GAD1	glias	Wide-spread_expression	0.412498
GAD2	glias	Wide-spread_expression	0.0644335
GADD45A	glias	Wide-spread_expression	0.522547
GADD45B	glias	Wide-spread_expression	0.784047
GADD45G	glias	Wide-spread_expression	0.76992
GADD45GIP1	glias	Wide-spread_expression	0.12043
GAGE10	glias	Weak_expresssion	0.929407
GAK	glias	Wide-spread_expression	0.253129
GAL3ST1	glias	Wide-spread_expression	0.558365
GAL3ST2	glias	Wide-spread_expression	0.719593
GAL3ST3	glias	Weak_expresssion	1
GAL3ST4	glias	Wide-spread_expression	0.634843
GALC	glias	Wide-spread_expression	0.106871
GALE	glias	Wide-spread_expression	0.180697
GALK1	glias	Wide-spread_expression	0.208832
GALK2	glias	Wide-spread_expression	0.101506
GALM	glias	Wide-spread_expression	0.250189
GALNS	glias	Wide-spread_expression	0.148476
GALNT1	glias	Wide-spread_expression	0.101419
GALNT10	glias	Wide-spread_expression	0.163686
GALNT11	glias	Wide-spread_expression	0.0594381
GALNT12	glias	Wide-spread_expression	0.453651
GALNT13	glias	Wide-spread_expression	0.383641
GALNT14	glias	Wide-spread_expression	0.346586
GALNT15	glias	Wide-spread_expression	0.499092
GALNT16	glias	Wide-spread_expression	0.443336
GALNT17	glias	Wide-spread_expression	0.0867853
GALNT18	glias	Wide-spread_expression	0.465755
GALNT2	glias	Wide-spread_expression	0.192421
GALNT3	glias	Wide-spread_expression	0.755057
GALNT5	glias	Weak_expresssion	1
GALNT6	glias	Wide-spread_expression	0.732849
GALNT7	glias	Wide-spread_expression	0.0302207
GALNT8	glias	Wide-spread_expression	0.301501
GALNT9	glias	Wide-spread_expression	0.30756
GALNTL5	glias	Weak_expresssion	1
GALNTL6	glias	Wide-spread_expression	0.227145
GALR1	glias	Specific_expression	0.96998
GALT	glias	Wide-spread_expression	0.488517
GAMT	glias	Wide-spread_expression	0.432681
GAN	glias	Wide-spread_expression	0.300676
GANAB	glias	Wide-spread_expression	0.0375627
GANC	glias	Wide-spread_expression	0.123008
GAP43	glias	Wide-spread_expression	0.228995
GAPDH	glias	Wide-spread_expression	0.0635949
GAPDHS	glias	Wide-spread_expression	0.0678369
GAPVD1	glias	Wide-spread_expression	0.102855
GAR1	glias	Wide-spread_expression	0.071756
GAREM1	glias	Wide-spread_expression	0.161288
GAREM2	glias	Wide-spread_expression	0.633389
GARNL3	glias	Wide-spread_expression	0.120138
GARRE1	glias	Wide-spread_expression	0.0832466
GARS1	glias	Wide-spread_expression	0.0617728
GART	glias	Wide-spread_expression	0.0634582
GAS1	glias	Wide-spread_expression	0.546298
GAS2	glias	Wide-spread_expression	0.188091
GAS2L1	glias	Wide-spread_expression	0.522848
GAS2L3	glias	Wide-spread_expression	0.739869
GAS6	glias	Wide-spread_expression	0.436496
GAS7	glias	Wide-spread_expression	0.262654
GAS8	glias	Wide-spread_expression	0.31951
GASK1A	glias	Wide-spread_expression	0.650169
GASK1B	glias	Wide-spread_expression	0.392765
GATA1	glias	Wide-spread_expression	0.697898
GATAD1	glias	Wide-spread_expression	0.162583
GATAD2A	glias	Wide-spread_expression	0.186942
GATAD2B	glias	Wide-spread_expression	0.0572186
GATB	glias	Wide-spread_expression	0.0835599
GATC	glias	Wide-spread_expression	0.130304
GATD1	glias	Wide-spread_expression	0.320914
GATM	glias	Wide-spread_expression	0.183713
GBA	glias	Wide-spread_expression	0.303538
GBA2	glias	Wide-spread_expression	0.138296
GBE1	glias	Wide-spread_expression	0.139613
GBF1	glias	Wide-spread_expression	0.0314275
GBP1	glias	Wide-spread_expression	0.591353
GBP2	glias	Wide-spread_expression	0.53285
GBP3	glias	Wide-spread_expression	0.737229
GBP4	glias	Weak_expresssion	0.998816
GBP7	glias	Weak_expresssion	1
GC	glias	Weak_expresssion	1
GCA	glias	Wide-spread_expression	0.34178
GCAT	glias	Wide-spread_expression	0.337185
GCC1	glias	Wide-spread_expression	0.186988
GCC2	glias	Wide-spread_expression	0.0809797
GCDH	glias	Wide-spread_expression	0.181939
GCFC2	glias	Wide-spread_expression	0.081126
GCH1	glias	Wide-spread_expression	0.56695
GCHFR	glias	Wide-spread_expression	0.602812
GCK	glias	Wide-spread_expression	0.615096
GCKR	glias	Wide-spread_expression	0.763287
GCLC	glias	Wide-spread_expression	0.187156
GCLM	glias	Wide-spread_expression	0.216073
GCM2	glias	Wide-spread_expression	0.683895
GCN1	glias	Wide-spread_expression	0.0250832
GCNA	glias	Wide-spread_expression	0.118354
GCNT1	glias	Wide-spread_expression	0.372376
GCNT2	glias	Wide-spread_expression	0.5361
GCNT3	glias	Weak_expresssion	0.95361
GCNT4	glias	Wide-spread_expression	0.460377
GCNT7	glias	Wide-spread_expression	0.249614
GCSAML	glias	Weak_expresssion	1
GDA	glias	Wide-spread_expression	0.068639
GDAP1	glias	Wide-spread_expression	0.166008
GDAP1L1	glias	Wide-spread_expression	0.276006
GDAP2	glias	Wide-spread_expression	0.102161
GDE1	glias	Wide-spread_expression	0.284205
GDF10	glias	Wide-spread_expression	0.770682
GDF11	glias	Wide-spread_expression	0.263956
GDF15	glias	Weak_expresssion	0.920248
GDF5	glias	Weak_expresssion	1
GDF6	glias	Weak_expresssion	1
GDF9	glias	Weak_expresssion	1
GDI1	glias	Wide-spread_expression	0.0908767
GDI2	glias	Wide-spread_expression	0.157291
GDNF	glias	Weak_expresssion	0.910816
GDPD1	glias	Wide-spread_expression	0.104685
GDPD2	glias	Weak_expresssion	1
GDPD3	glias	Wide-spread_expression	0.245552
GDPD4	glias	Wide-spread_expression	0.327696
GDPD5	glias	Wide-spread_expression	0.406757
GEM	glias	Specific_expression	1
GEMIN2	glias	Wide-spread_expression	0.0609246
GEMIN4	glias	Wide-spread_expression	0.295483
GEMIN5	glias	Wide-spread_expression	0.0718655
GEMIN6	glias	Wide-spread_expression	0.213698
GEMIN8	glias	Wide-spread_expression	0.163788
GEN1	glias	Wide-spread_expression	0.18933
GET1-SH3BGR	glias	Wide-spread_expression	0.691183
GET3	glias	Wide-spread_expression	0.145745
GFAP	glias	Wide-spread_expression	0.504616
GFER	glias	Wide-spread_expression	0.344657
GFI1B	glias	Weak_expresssion	0.938443
GFM1	glias	Wide-spread_expression	0.0692767
GFM2	glias	Wide-spread_expression	0.0647034
GFOD1	glias	Wide-spread_expression	0.142224
GFOD2	glias	Wide-spread_expression	0.0827982
GFPT1	glias	Wide-spread_expression	0.0943808
GFPT2	glias	Wide-spread_expression	0.333633
GFRA1	glias	Wide-spread_expression	0.671932
GFRA2	glias	Wide-spread_expression	0.285411
GFRA3	glias	Weak_expresssion	1
GFRAL	glias	Weak_expresssion	0.94778
GFUS	glias	Wide-spread_expression	0.166279
GGA1	glias	Wide-spread_expression	0.0357283
GGA2	glias	Wide-spread_expression	0.20581
GGA3	glias	Wide-spread_expression	0.199159
GGACT	glias	Weak_expresssion	0.869867
GGCT	glias	Wide-spread_expression	0.24696
GGCX	glias	Wide-spread_expression	0.0737231
GGH	glias	Wide-spread_expression	0.479194
GGNBP2	glias	Wide-spread_expression	0.0793632
GGT5	glias	Weak_expresssion	0.98432
GGT7	glias	Wide-spread_expression	0.0639719
GGTA1	glias	Wide-spread_expression	0.739761
GHDC	glias	Wide-spread_expression	0.0528036
GHITM	glias	Wide-spread_expression	0.0590656
GHR	glias	Wide-spread_expression	0.554935
GHRL	glias	Wide-spread_expression	0.500202
GID4	glias	Wide-spread_expression	0.105003
GID8	glias	Wide-spread_expression	0.0799589
GIGYF1	glias	Wide-spread_expression	0.0408956
GIGYF2	glias	Wide-spread_expression	0.0289043
GIMAP2	glias	Wide-spread_expression	0.812548
GIMAP4	glias	Specific_expression	1
GIMAP6	glias	Weak_expresssion	1
GIMAP7	glias	Specific_expression	1
GIMAP8	glias	Specific_expression	1
GIN1	glias	Wide-spread_expression	0.135766
GINM1	glias	Wide-spread_expression	0.171878
GINS1	glias	Wide-spread_expression	0.225833
GINS2	glias	Weak_expresssion	0.98697
GINS3	glias	Wide-spread_expression	0.42715
GINS4	glias	Weak_expresssion	0.856948
GIP	glias	Weak_expresssion	1
GIPC1	glias	Wide-spread_expression	0.254369
GIPC2	glias	Wide-spread_expression	0.209707
GIPR	glias	Specific_expression	0.975291
GIT1	glias	Wide-spread_expression	0.161196
GIT2	glias	Wide-spread_expression	0.175354
GJA1	glias	Wide-spread_expression	0.489085
GJB1	glias	Wide-spread_expression	0.721434
GJB6	glias	Wide-spread_expression	0.840594
GJB7	glias	Wide-spread_expression	0.182203
GJC1	glias	Wide-spread_expression	0.105361
GJC2	glias	Wide-spread_expression	0.797115
GK	glias	Wide-spread_expression	0.0247801
GK5	glias	Wide-spread_expression	0.0652941
GKAP1	glias	Wide-spread_expression	0.0420852
GLA	glias	Wide-spread_expression	0.119263
GLB1	glias	Wide-spread_expression	0.11206
GLB1L	glias	Wide-spread_expression	0.52928
GLB1L2	glias	Wide-spread_expression	0.75238
GLB1L3	glias	Wide-spread_expression	0.650043
GLCCI1	glias	Wide-spread_expression	0.194044
GLCE	glias	Wide-spread_expression	0.224363
GLDC	glias	Wide-spread_expression	0.495778
GLDN	glias	Wide-spread_expression	0.555063
GLE1	glias	Wide-spread_expression	0.018996
GLG1	glias	Wide-spread_expression	0.0385127
GLI1	glias	Weak_expresssion	1
GLI2	glias	Wide-spread_expression	0.784765
GLI3	glias	Wide-spread_expression	0.743064
GLI4	glias	Wide-spread_expression	0.134251
GLIPR1	glias	Wide-spread_expression	0.506671
GLIPR1L1	glias	Wide-spread_expression	0.15091
GLIPR1L2	glias	Wide-spread_expression	0.173796
GLIPR2	glias	Wide-spread_expression	0.435875
GLIS1	glias	Wide-spread_expression	0.0553805
GLIS2	glias	Wide-spread_expression	0.662745
GLIS3	glias	Wide-spread_expression	0.443982
GLMN	glias	Wide-spread_expression	0.110936
GLMP	glias	Wide-spread_expression	0.198924
GLO1	glias	Wide-spread_expression	0.0911328
GLOD4	glias	Wide-spread_expression	0.0323217
GLOD5	glias	Weak_expresssion	0.903746
GLP1R	glias	Weak_expresssion	1
GLP2R	glias	Wide-spread_expression	0.793552
GLRA1	glias	Wide-spread_expression	0.212494
GLRA2	glias	Wide-spread_expression	0.600687
GLRA3	glias	Wide-spread_expression	0.204908
GLRB	glias	Wide-spread_expression	0.363021
GLRX	glias	Wide-spread_expression	0.175654
GLRX2	glias	Wide-spread_expression	0.133251
GLRX3	glias	Wide-spread_expression	0.018823
GLRX5	glias	Wide-spread_expression	0.159829
GLS	glias	Wide-spread_expression	0.11904
GLT1D1	glias	Wide-spread_expression	0.408521
GLT8D1	glias	Wide-spread_expression	0.057011
GLT8D2	glias	Wide-spread_expression	0.207675
GLTP	glias	Wide-spread_expression	0.388025
GLUD1	glias	Wide-spread_expression	0.330154
GLUD2	glias	Weak_expresssion	1
GLUL	glias	Wide-spread_expression	0.294285
GLYAT	glias	Wide-spread_expression	0.64491
GLYATL1	glias	Wide-spread_expression	0.407906
GLYATL2	glias	Wide-spread_expression	0.724351
GLYCTK	glias	Wide-spread_expression	0.227189
GLYR1	glias	Wide-spread_expression	0.017597
GM2A	glias	Wide-spread_expression	0.288318
GMCL1	glias	Wide-spread_expression	0.111913
GMDS	glias	Wide-spread_expression	0.106422
GMEB1	glias	Wide-spread_expression	0.156728
GMEB2	glias	Wide-spread_expression	0.132401
GMFB	glias	Wide-spread_expression	0.0841916
GMFG	glias	Wide-spread_expression	0.763177
GMIP	glias	Specific_expression	0.906168
GML	glias	Wide-spread_expression	0.558071
GMNN	glias	Wide-spread_expression	0.419811
GMPPA	glias	Wide-spread_expression	0.192515
GMPPB	glias	Wide-spread_expression	0.338304
GMPR	glias	Wide-spread_expression	0.632966
GMPR2	glias	Wide-spread_expression	0.110321
GMPS	glias	Wide-spread_expression	0.0158135
GNA11	glias	Wide-spread_expression	0.175694
GNA12	glias	Wide-spread_expression	0.191509
GNA13	glias	Wide-spread_expression	0.132118
GNA14	glias	Wide-spread_expression	0.48041
GNA15	glias	Specific_expression	0.948896
GNAI1	glias	Wide-spread_expression	0.397304
GNAI2	glias	Wide-spread_expression	0.172801
GNAI3	glias	Wide-spread_expression	0.17857
GNAL	glias	Wide-spread_expression	0.320396
GNAO1	glias	Wide-spread_expression	0.25454
GNAQ	glias	Wide-spread_expression	0.0774186
GNAS	glias	Wide-spread_expression	0.101668
GNAT2	glias	Wide-spread_expression	0.774408
GNAZ	glias	Wide-spread_expression	0.437905
GNB1	glias	Wide-spread_expression	0.0983116
GNB1L	glias	Wide-spread_expression	0.0243197
GNB2	glias	Wide-spread_expression	0.14308
GNB3	glias	Wide-spread_expression	0.451957
GNB4	glias	Wide-spread_expression	0.441406
GNB5	glias	Wide-spread_expression	0.272312
GNE	glias	Wide-spread_expression	0.128047
GNG11	glias	Weak_expresssion	1
GNG12	glias	Wide-spread_expression	0.555103
GNG2	glias	Wide-spread_expression	0.442115
GNG3	glias	Wide-spread_expression	0.124707
GNG4	glias	Wide-spread_expression	0.556279
GNG7	glias	Wide-spread_expression	0.0655787
GNG8	glias	Weak_expresssion	0.970581
GNGT1	glias	Wide-spread_expression	0.608389
GNL1	glias	Wide-spread_expression	0.0720273
GNL2	glias	Wide-spread_expression	0.218376
GNL3	glias	Wide-spread_expression	0.0469449
GNL3L	glias	Wide-spread_expression	0.0544676
GNLY	glias	Weak_expresssion	0.989483
GNMT	glias	Weak_expresssion	1
GNPAT	glias	Wide-spread_expression	0.0456055
GNPDA1	glias	Wide-spread_expression	0.0552832
GNPDA2	glias	Wide-spread_expression	0.11626
GNPNAT1	glias	Wide-spread_expression	0.10448
GNPTAB	glias	Wide-spread_expression	0.206067
GNPTG	glias	Wide-spread_expression	0.13742
GNRH1	glias	Wide-spread_expression	0.427616
GNRHR	glias	Wide-spread_expression	0.313147
GNS	glias	Wide-spread_expression	0.0464226
GOLGA1	glias	Wide-spread_expression	0.044132
GOLGA2	glias	Wide-spread_expression	0.051233
GOLGA3	glias	Wide-spread_expression	0.0446991
GOLGA4	glias	Wide-spread_expression	0.0472539
GOLGA5	glias	Wide-spread_expression	0.0651641
GOLGA6L10	glias	Wide-spread_expression	0.586043
GOLGA6L4	glias	Weak_expresssion	0.921105
GOLGA6L7	glias	Wide-spread_expression	0.269638
GOLGA6L9	glias	Wide-spread_expression	0.429463
GOLGA7	glias	Wide-spread_expression	0.347569
GOLGA7B	glias	Wide-spread_expression	0.522342
GOLGA8A	glias	Wide-spread_expression	0.168882
GOLGA8B	glias	Wide-spread_expression	0.271607
GOLGA8H	glias	Wide-spread_expression	0.37695
GOLGA8M	glias	Wide-spread_expression	0.288035
GOLGA8N	glias	Wide-spread_expression	0.150103
GOLGA8O	glias	Wide-spread_expression	0.521797
GOLGB1	glias	Wide-spread_expression	0.104252
GOLIM4	glias	Wide-spread_expression	0.219944
GOLM1	glias	Wide-spread_expression	0.343293
GOLM2	glias	Wide-spread_expression	0.0492894
GOLPH3	glias	Wide-spread_expression	0.0491971
GOLPH3L	glias	Wide-spread_expression	0.183714
GOLT1A	glias	Weak_expresssion	0.872199
GOLT1B	glias	Wide-spread_expression	0.0976038
GON4L	glias	Wide-spread_expression	0.0945325
GON7	glias	Wide-spread_expression	0.273855
GOPC	glias	Wide-spread_expression	0.0583999
GORAB	glias	Wide-spread_expression	0.127917
GORASP1	glias	Wide-spread_expression	0.208208
GORASP2	glias	Wide-spread_expression	0.0515688
GOSR1	glias	Wide-spread_expression	0.0233425
GOT1	glias	Wide-spread_expression	0.117727
GOT2	glias	Wide-spread_expression	0.12448
GP1BA	glias	Wide-spread_expression	0.78496
GP6	glias	Wide-spread_expression	0.500418
GPA33	glias	Weak_expresssion	1
GPAA1	glias	Wide-spread_expression	0.1575
GPALPP1	glias	Wide-spread_expression	0.0787747
GPAM	glias	Wide-spread_expression	0.470511
GPANK1	glias	Wide-spread_expression	0.105441
GPAT2	glias	Weak_expresssion	1
GPAT3	glias	Specific_expression	0.872311
GPAT4	glias	Wide-spread_expression	0.0700419
GPATCH1	glias	Wide-spread_expression	0.0669978
GPATCH11	glias	Wide-spread_expression	0.19585
GPATCH2	glias	Wide-spread_expression	0.0651662
GPATCH2L	glias	Wide-spread_expression	0.059238
GPATCH3	glias	Wide-spread_expression	0.128853
GPATCH4	glias	Wide-spread_expression	0.279376
GPATCH8	glias	Wide-spread_expression	0.0360204
GPBP1	glias	Wide-spread_expression	0.0383983
GPBP1L1	glias	Wide-spread_expression	0.063782
GPC1	glias	Wide-spread_expression	0.276262
GPC2	glias	Wide-spread_expression	0.620208
GPC3	glias	Wide-spread_expression	0.0280325
GPC4	glias	Wide-spread_expression	0.789075
GPC5	glias	Wide-spread_expression	0.452707
GPC6	glias	Wide-spread_expression	0.391612
GPCPD1	glias	Wide-spread_expression	0.259968
GPD1	glias	Specific_expression	0.919124
GPD1L	glias	Wide-spread_expression	0.380326
GPD2	glias	Wide-spread_expression	0.166637
GPER1	glias	Weak_expresssion	0.852662
GPHN	glias	Wide-spread_expression	0.0731524
GPI	glias	Wide-spread_expression	0.128368
GPIHBP1	glias	Specific_expression	0.951481
GPKOW	glias	Wide-spread_expression	0.171572
GPLD1	glias	Wide-spread_expression	0.348972
GPM6A	glias	Wide-spread_expression	0.34204
GPM6B	glias	Wide-spread_expression	0.182412
GPN1	glias	Wide-spread_expression	0.0528566
GPN2	glias	Wide-spread_expression	0.0773013
GPN3	glias	Wide-spread_expression	0.478925
GPNMB	glias	Wide-spread_expression	0.675361
GPR107	glias	Wide-spread_expression	0.0614521
GPR108	glias	Wide-spread_expression	0.166272
GPR12	glias	Wide-spread_expression	0.66657
GPR132	glias	Specific_expression	0.988651
GPR135	glias	Wide-spread_expression	0.162587
GPR137	glias	Wide-spread_expression	0.148131
GPR137B	glias	Wide-spread_expression	0.102593
GPR137C	glias	Wide-spread_expression	0.179114
GPR143	glias	Specific_expression	0.96394
GPR146	glias	Wide-spread_expression	0.540664
GPR149	glias	Wide-spread_expression	0.335436
GPR153	glias	Weak_expresssion	1
GPR155	glias	Wide-spread_expression	0.266208
GPR156	glias	Wide-spread_expression	0.429229
GPR157	glias	Wide-spread_expression	0.752076
GPR158	glias	Wide-spread_expression	0.401783
GPR160	glias	Wide-spread_expression	0.776795
GPR161	glias	Wide-spread_expression	0.381114
GPR162	glias	Wide-spread_expression	0.286048
GPR17	glias	Specific_expression	0.961609
GPR171	glias	Wide-spread_expression	0.728118
GPR173	glias	Wide-spread_expression	0.254719
GPR174	glias	Wide-spread_expression	0.0331202
GPR176	glias	Wide-spread_expression	0.620032
GPR179	glias	Wide-spread_expression	0.745681
GPR18	glias	Wide-spread_expression	0.185826
GPR180	glias	Wide-spread_expression	0.0919911
GPR183	glias	Wide-spread_expression	0.648699
GPR19	glias	Wide-spread_expression	0.436109
GPR22	glias	Wide-spread_expression	0.225471
GPR26	glias	Weak_expresssion	0.906426
GPR27	glias	Wide-spread_expression	0.687558
GPR34	glias	Wide-spread_expression	0.752941
GPR35	glias	Wide-spread_expression	0.590214
GPR37	glias	Wide-spread_expression	0.544123
GPR37L1	glias	Wide-spread_expression	0.314462
GPR39	glias	Wide-spread_expression	0.457233
GPR61	glias	Weak_expresssion	0.959177
GPR62	glias	Specific_expression	0.976436
GPR63	glias	Wide-spread_expression	0.472038
GPR65	glias	Specific_expression	1
GPR68	glias	Wide-spread_expression	0.703433
GPR82	glias	Wide-spread_expression	0.604945
GPR83	glias	Wide-spread_expression	0.49895
GPR85	glias	Wide-spread_expression	0.541934
GPR87	glias	Wide-spread_expression	0.736798
GPR89A	glias	Wide-spread_expression	0.16673
GPR89B	glias	Wide-spread_expression	0.106637
GPRC5B	glias	Wide-spread_expression	0.235324
GPRC5C	glias	Wide-spread_expression	0.765117
GPRIN1	glias	Wide-spread_expression	0.475146
GPRIN3	glias	Wide-spread_expression	0.584518
GPS1	glias	Wide-spread_expression	0.218315
GPS2	glias	Wide-spread_expression	0.171835
GPSM1	glias	Wide-spread_expression	0.218936
GPSM2	glias	Wide-spread_expression	0.172889
GPSM3	glias	Specific_expression	1
GPT	glias	Specific_expression	0.856149
GPT2	glias	Wide-spread_expression	0.323482
GPX1	glias	Wide-spread_expression	0.674218
GPX2	glias	Wide-spread_expression	0.286118
GPX3	glias	Weak_expresssion	1
GPX4	glias	Wide-spread_expression	0.0662757
GPX7	glias	Wide-spread_expression	0.332023
GRAMD1A	glias	Wide-spread_expression	0.202854
GRAMD1B	glias	Wide-spread_expression	0.195837
GRAMD1C	glias	Wide-spread_expression	0.513113
GRAMD2A	glias	Wide-spread_expression	0.720588
GRAMD2B	glias	Wide-spread_expression	0.297272
GRAMD4	glias	Wide-spread_expression	0.301373
GRAP	glias	Weak_expresssion	1
GRAP2	glias	Weak_expresssion	0.861527
GRAPL	glias	Specific_expression	0.853024
GRB10	glias	Wide-spread_expression	0.40471
GRB14	glias	Wide-spread_expression	0.422701
GRB2	glias	Wide-spread_expression	0.287841
GREB1	glias	Wide-spread_expression	0.226803
GREB1L	glias	Wide-spread_expression	0.514455
GREM1	glias	Wide-spread_expression	0.664368
GREM2	glias	Wide-spread_expression	0.129526
GRHL1	glias	Wide-spread_expression	0.550223
GRHL2	glias	Weak_expresssion	1
GRHL3	glias	Weak_expresssion	1
GRHPR	glias	Wide-spread_expression	0.202006
GRIA1	glias	Wide-spread_expression	0.266631
GRIA2	glias	Wide-spread_expression	0.199834
GRIA3	glias	Wide-spread_expression	0.343553
GRIA4	glias	Wide-spread_expression	0.22178
GRID1	glias	Wide-spread_expression	0.205242
GRID2	glias	Wide-spread_expression	0.289687
GRID2IP	glias	Wide-spread_expression	0.153546
GRIK1	glias	Wide-spread_expression	0.401663
GRIK2	glias	Wide-spread_expression	0.314138
GRIK3	glias	Wide-spread_expression	0.635166
GRIK4	glias	Wide-spread_expression	0.276439
GRIK5	glias	Wide-spread_expression	0.297493
GRIN1	glias	Wide-spread_expression	0.0693911
GRIN2A	glias	Wide-spread_expression	0.217563
GRIN2B	glias	Wide-spread_expression	0.35671
GRIN2C	glias	Wide-spread_expression	0.749687
GRIN2D	glias	Wide-spread_expression	0.412229
GRIN3A	glias	Wide-spread_expression	0.143672
GRINA	glias	Wide-spread_expression	0.221707
GRIP1	glias	Wide-spread_expression	0.204278
GRIP2	glias	Wide-spread_expression	0.176294
GRIPAP1	glias	Wide-spread_expression	0.0544695
GRK2	glias	Wide-spread_expression	0.346532
GRK3	glias	Wide-spread_expression	0.237222
GRK4	glias	Wide-spread_expression	0.21381
GRK5	glias	Wide-spread_expression	0.378755
GRK6	glias	Wide-spread_expression	0.194047
GRM1	glias	Wide-spread_expression	0.262011
GRM2	glias	Weak_expresssion	0.94942
GRM3	glias	Wide-spread_expression	0.34647
GRM4	glias	Wide-spread_expression	0.522018
GRM5	glias	Wide-spread_expression	0.403658
GRM6	glias	Wide-spread_expression	0.798838
GRM7	glias	Wide-spread_expression	0.371332
GRM8	glias	Wide-spread_expression	0.329098
GRN	glias	Wide-spread_expression	0.303826
GRPEL1	glias	Wide-spread_expression	0.0447141
GRPEL2	glias	Wide-spread_expression	0.192885
GRSF1	glias	Wide-spread_expression	0.0268389
GRTP1	glias	Wide-spread_expression	0.6341
GRWD1	glias	Wide-spread_expression	0.257883
GRXCR2	glias	Wide-spread_expression	0.811545
GSAP	glias	Wide-spread_expression	0.195994
GSDMB	glias	Wide-spread_expression	0.0993486
GSDMD	glias	Wide-spread_expression	0.731564
GSDME	glias	Wide-spread_expression	0.20814
GSE1	glias	Wide-spread_expression	0.232389
GSG1	glias	Wide-spread_expression	0.64134
GSG1L	glias	Wide-spread_expression	0.59531
GSK3B	glias	Wide-spread_expression	0.0465391
GSKIP	glias	Wide-spread_expression	0.175257
GSN	glias	Wide-spread_expression	0.221057
GSPT1	glias	Wide-spread_expression	0.0128897
GSPT2	glias	Wide-spread_expression	0.304498
GSR	glias	Wide-spread_expression	0.120152
GSS	glias	Wide-spread_expression	0.0507157
GSTA4	glias	Wide-spread_expression	0.200214
GSTCD	glias	Wide-spread_expression	0.0788578
GSTK1	glias	Wide-spread_expression	0.326133
GSTM2	glias	Wide-spread_expression	0.488931
GSTM3	glias	Wide-spread_expression	0.363822
GSTM4	glias	Wide-spread_expression	0.222796
GSTM5	glias	Wide-spread_expression	0.724535
GSTO1	glias	Wide-spread_expression	0.194576
GSTO2	glias	Wide-spread_expression	0.211097
GSTP1	glias	Wide-spread_expression	0.163918
GSTT2B	glias	Wide-spread_expression	0.614808
GSTZ1	glias	Wide-spread_expression	0.346625
GTDC1	glias	Wide-spread_expression	0.133837
GTF2A1	glias	Wide-spread_expression	0.0415041
GTF2A2	glias	Wide-spread_expression	0.130361
GTF2B	glias	Wide-spread_expression	0.16007
GTF2E1	glias	Wide-spread_expression	0.0531457
GTF2E2	glias	Wide-spread_expression	0.0969198
GTF2F1	glias	Wide-spread_expression	0.106377
GTF2F2	glias	Wide-spread_expression	0.039954
GTF2H1	glias	Wide-spread_expression	0.0363655
GTF2H2	glias	Wide-spread_expression	0.104582
GTF2H2C	glias	Wide-spread_expression	0.0887299
GTF2H3	glias	Wide-spread_expression	0.0986925
GTF2H5	glias	Wide-spread_expression	0.1356
GTF2I	glias	Wide-spread_expression	0.0382857
GTF2IRD1	glias	Wide-spread_expression	0.183827
GTF2IRD2	glias	Wide-spread_expression	0.111395
GTF2IRD2B	glias	Wide-spread_expression	0.0944425
GTF3A	glias	Wide-spread_expression	0.0623105
GTF3C1	glias	Wide-spread_expression	0.0616013
GTF3C2	glias	Wide-spread_expression	0.103504
GTF3C3	glias	Wide-spread_expression	0.077719
GTF3C4	glias	Wide-spread_expression	0.161446
GTF3C5	glias	Wide-spread_expression	0.155979
GTF3C6	glias	Wide-spread_expression	0.111137
GTPBP1	glias	Wide-spread_expression	0.158563
GTPBP10	glias	Wide-spread_expression	0.0600247
GTPBP2	glias	Wide-spread_expression	0.0168562
GTPBP3	glias	Wide-spread_expression	0.256777
GTPBP4	glias	Wide-spread_expression	0.0780875
GTPBP6	glias	Wide-spread_expression	0.0942577
GTPBP8	glias	Wide-spread_expression	0.135148
GTSE1	glias	Wide-spread_expression	0.671301
GUCA1B	glias	Wide-spread_expression	0.209476
GUCA1C	glias	Weak_expresssion	1
GUCD1	glias	Wide-spread_expression	0.100826
GUCY1A1	glias	Wide-spread_expression	0.437735
GUCY1A2	glias	Wide-spread_expression	0.370114
GUCY1B1	glias	Wide-spread_expression	0.0880893
GUCY2C	glias	Wide-spread_expression	0.65778
GUF1	glias	Wide-spread_expression	0.0752085
GUK1	glias	Wide-spread_expression	0.179574
GULP1	glias	Wide-spread_expression	0.289341
GUSB	glias	Wide-spread_expression	0.104657
GVQW3	glias	Wide-spread_expression	0.161796
GXYLT1	glias	Wide-spread_expression	0.0896878
GXYLT2	glias	Wide-spread_expression	0.570219
GYG1	glias	Wide-spread_expression	0.214519
GYG2	glias	Wide-spread_expression	0.826033
GYPB	glias	Weak_expresssion	1
GYPC	glias	Wide-spread_expression	0.769468
GYPE	glias	Wide-spread_expression	0.747047
GYS1	glias	Wide-spread_expression	0.209309
GZF1	glias	Wide-spread_expression	0.119815
H1-0	glias	Wide-spread_expression	0.380777
H1-10	glias	Wide-spread_expression	0.20219
H1-2	glias	Wide-spread_expression	0.431406
H1-3	glias	Weak_expresssion	1
H1-4	glias	Wide-spread_expression	0.630263
H2AC20	glias	Wide-spread_expression	0.635888
H2AC6	glias	Wide-spread_expression	0.328031
H2AJ	glias	Wide-spread_expression	0.374336
H2AW	glias	Wide-spread_expression	0.486087
H2AX	glias	Wide-spread_expression	0.397943
H2AZ1	glias	Wide-spread_expression	0.0961461
H2AZ2	glias	Wide-spread_expression	0.0564486
H2BC15	glias	Weak_expresssion	1
H2BC18	glias	Wide-spread_expression	0.633485
H2BC21	glias	Wide-spread_expression	0.463319
H2BC4	glias	Wide-spread_expression	0.560595
H2BC5	glias	Wide-spread_expression	0.522662
H2BC6	glias	Wide-spread_expression	0.341403
H2BC8	glias	Specific_expression	0.964291
H2BU1	glias	Weak_expresssion	1
H3-2	glias	Specific_expression	0.903351
H3-3A	glias	Wide-spread_expression	0.248242
H3-3B	glias	Wide-spread_expression	0.0654047
H4-16	glias	Wide-spread_expression	0.697138
H4C3	glias	Wide-spread_expression	0.112721
H4C5	glias	Wide-spread_expression	0.669935
H4C8	glias	Wide-spread_expression	0.526309
H6PD	glias	Wide-spread_expression	0.0374163
HAAO	glias	Wide-spread_expression	0.43259
HABP4	glias	Wide-spread_expression	0.118022
HACD1	glias	Wide-spread_expression	0.510348
HACD2	glias	Wide-spread_expression	0.152094
HACD3	glias	Wide-spread_expression	0.132124
HACD4	glias	Wide-spread_expression	0.607841
HACE1	glias	Wide-spread_expression	0.0358974
HACL1	glias	Wide-spread_expression	0.0879541
HADH	glias	Wide-spread_expression	0.0994366
HADHA	glias	Wide-spread_expression	0.113115
HADHB	glias	Wide-spread_expression	0.126876
HAGH	glias	Wide-spread_expression	0.0895203
HAGHL	glias	Wide-spread_expression	0.298747
HAMP	glias	Specific_expression	1
HAP1	glias	Wide-spread_expression	0.58576
HAPLN1	glias	Wide-spread_expression	0.813842
HAPLN2	glias	Wide-spread_expression	0.494978
HAPLN3	glias	Weak_expresssion	1
HARBI1	glias	Wide-spread_expression	0.513602
HARS1	glias	Wide-spread_expression	0.0619032
HARS2	glias	Wide-spread_expression	0.0724961
HAS2	glias	Specific_expression	1
HAS3	glias	Wide-spread_expression	0.423489
HAT1	glias	Wide-spread_expression	0.0503923
HAUS1	glias	Wide-spread_expression	0.101509
HAUS2	glias	Wide-spread_expression	0.04242
HAUS5	glias	Wide-spread_expression	0.168115
HAUS6	glias	Wide-spread_expression	0.114259
HAUS7	glias	Weak_expresssion	0.891636
HAUS8	glias	Wide-spread_expression	0.26081
HAVCR1	glias	Weak_expresssion	1
HAVCR2	glias	Wide-spread_expression	0.34747
HAX1	glias	Wide-spread_expression	0.106529
HBB	glias	Wide-spread_expression	0.730666
HBEGF	glias	Wide-spread_expression	0.67469
HBP1	glias	Wide-spread_expression	0.110589
HBS1L	glias	Wide-spread_expression	0.257096
HBZ	glias	Weak_expresssion	1
HCCS	glias	Wide-spread_expression	0.3374
HCFC1	glias	Wide-spread_expression	0.0546776
HCFC1R1	glias	Wide-spread_expression	0.140982
HCFC2	glias	Wide-spread_expression	0.142059
HCK	glias	Specific_expression	0.954557
HCLS1	glias	Specific_expression	0.937323
HCN1	glias	Wide-spread_expression	0.0348864
HCN2	glias	Wide-spread_expression	0.595719
HCN3	glias	Wide-spread_expression	0.495461
HCRT	glias	Wide-spread_expression	0.374195
HCRTR2	glias	Wide-spread_expression	0.48
HDAC1	glias	Wide-spread_expression	0.0746551
HDAC10	glias	Wide-spread_expression	0.267584
HDAC11	glias	Wide-spread_expression	0.415555
HDAC2	glias	Wide-spread_expression	0.1115
HDAC3	glias	Wide-spread_expression	0.00731039
HDAC4	glias	Wide-spread_expression	0.0713933
HDAC5	glias	Wide-spread_expression	0.0929073
HDAC6	glias	Wide-spread_expression	0.0973406
HDAC7	glias	Wide-spread_expression	0.123307
HDAC9	glias	Wide-spread_expression	0.249911
HDDC2	glias	Wide-spread_expression	0.400464
HDDC3	glias	Wide-spread_expression	0.289427
HDGF	glias	Wide-spread_expression	0.167823
HDGFL2	glias	Wide-spread_expression	0.0450902
HDGFL3	glias	Wide-spread_expression	0.0833769
HDHD2	glias	Wide-spread_expression	0.309062
HDHD3	glias	Wide-spread_expression	0.475571
HDHD5	glias	Wide-spread_expression	0.0903306
HDLBP	glias	Wide-spread_expression	0.0633325
HDX	glias	Wide-spread_expression	0.149273
HEATR1	glias	Wide-spread_expression	0.0516614
HEATR3	glias	Wide-spread_expression	0.0504324
HEATR4	glias	Wide-spread_expression	0.197595
HEATR5A	glias	Wide-spread_expression	0.0643152
HEATR5B	glias	Wide-spread_expression	0.1485
HEATR6	glias	Wide-spread_expression	0.145322
HEATR9	glias	Wide-spread_expression	0.825175
HEBP1	glias	Wide-spread_expression	0.224092
HEBP2	glias	Wide-spread_expression	0.322704
HECA	glias	Wide-spread_expression	0.384798
HECTD1	glias	Wide-spread_expression	0.0275156
HECTD2	glias	Wide-spread_expression	0.168237
HECTD3	glias	Wide-spread_expression	0.0450215
HECTD4	glias	Wide-spread_expression	0.0377972
HECW1	glias	Wide-spread_expression	0.460705
HECW2	glias	Wide-spread_expression	0.364251
HEG1	glias	Wide-spread_expression	0.102276
HELB	glias	Wide-spread_expression	0.530211
HELLS	glias	Wide-spread_expression	0.225183
HELQ	glias	Wide-spread_expression	0.125703
HELZ	glias	Wide-spread_expression	0.0851235
HELZ2	glias	Wide-spread_expression	0.790559
HEMGN	glias	Wide-spread_expression	0.766678
HEMK1	glias	Wide-spread_expression	0.162721
HENMT1	glias	Wide-spread_expression	0.497719
HEPACAM	glias	Wide-spread_expression	0.242739
HEPH	glias	Wide-spread_expression	0.593477
HEPHL1	glias	Wide-spread_expression	0.287664
HEPN1	glias	Wide-spread_expression	0.272407
HERC1	glias	Wide-spread_expression	0.0214508
HERC2	glias	Wide-spread_expression	0.018453
HERC3	glias	Wide-spread_expression	0.711473
HERC4	glias	Wide-spread_expression	0.0285488
HERC5	glias	Wide-spread_expression	0.334822
HERC6	glias	Wide-spread_expression	0.28801
HERPUD1	glias	Wide-spread_expression	0.32644
HERPUD2	glias	Wide-spread_expression	0.168986
HES1	glias	Wide-spread_expression	0.772194
HES4	glias	Wide-spread_expression	0.43527
HES5	glias	Wide-spread_expression	0.710361
HES6	glias	Wide-spread_expression	0.269884
HESX1	glias	Wide-spread_expression	0.227073
HEXB	glias	Wide-spread_expression	0.154843
HEXD	glias	Wide-spread_expression	0.122587
HEXIM1	glias	Wide-spread_expression	0.0897979
HEXIM2	glias	Wide-spread_expression	0.27144
HEY1	glias	Wide-spread_expression	0.666134
HEY2	glias	Wide-spread_expression	0.498951
HEYL	glias	Weak_expresssion	1
HFE	glias	Wide-spread_expression	0.504949
HFM1	glias	Wide-spread_expression	0.434506
HGD	glias	Weak_expresssion	1
HGF	glias	Wide-spread_expression	0.554041
HGH1	glias	Wide-spread_expression	0.55695
HGS	glias	Wide-spread_expression	0.0683362
HGSNAT	glias	Wide-spread_expression	0.0411488
HHAT	glias	Wide-spread_expression	0.146185
HHEX	glias	Specific_expression	0.97613
HHIP	glias	Wide-spread_expression	0.468424
HHIPL1	glias	Wide-spread_expression	0.431161
HHLA2	glias	Wide-spread_expression	0.798898
HIBADH	glias	Wide-spread_expression	0.111016
HIBCH	glias	Wide-spread_expression	0.0808296
HIC1	glias	Wide-spread_expression	0.795823
HIC2	glias	Wide-spread_expression	0.153604
HID1	glias	Wide-spread_expression	0.482199
HIF1A	glias	Wide-spread_expression	0.111329
HIF1AN	glias	Wide-spread_expression	0.0144686
HIF3A	glias	Wide-spread_expression	0.488294
HIGD1B	glias	Wide-spread_expression	0.170736
HIGD1C	glias	Wide-spread_expression	0.0670251
HIKESHI	glias	Wide-spread_expression	0.0660451
HINFP	glias	Wide-spread_expression	0.0281263
HINT1	glias	Wide-spread_expression	0.143119
HINT3	glias	Wide-spread_expression	0.223945
HIP1	glias	Wide-spread_expression	0.232471
HIP1R	glias	Wide-spread_expression	0.255199
HIPK1	glias	Wide-spread_expression	0.0801096
HIPK2	glias	Wide-spread_expression	0.206363
HIPK3	glias	Wide-spread_expression	0.0817264
HIPK4	glias	Wide-spread_expression	0.155448
HIRA	glias	Wide-spread_expression	0.079886
HIRIP3	glias	Wide-spread_expression	0.358907
HIVEP1	glias	Wide-spread_expression	0.224032
HIVEP2	glias	Wide-spread_expression	0.0771275
HIVEP3	glias	Wide-spread_expression	0.192015
HJV	glias	Wide-spread_expression	0.728515
HK1	glias	Wide-spread_expression	0.214122
HK2	glias	Wide-spread_expression	0.686313
HK3	glias	Weak_expresssion	1
HKDC1	glias	Specific_expression	1
HLA-A	glias	Wide-spread_expression	0.146852
HLA-B	glias	Wide-spread_expression	0.375888
HLA-C	glias	Wide-spread_expression	0.265518
HLA-DMA	glias	Wide-spread_expression	0.273022
HLA-DMB	glias	Specific_expression	1
HLA-DPA1	glias	Specific_expression	0.996353
HLA-DPB1	glias	Wide-spread_expression	0.835534
HLA-DQA1	glias	Specific_expression	1
HLA-DQB1	glias	Specific_expression	1
HLA-DRA	glias	Specific_expression	0.870055
HLA-DRB1	glias	Specific_expression	0.997006
HLA-DRB5	glias	Specific_expression	1
HLA-E	glias	Wide-spread_expression	0.653255
HLA-F	glias	Wide-spread_expression	0.479181
HLCS	glias	Wide-spread_expression	0.0678596
HLF	glias	Wide-spread_expression	0.22993
HLTF	glias	Wide-spread_expression	0.0743784
HM13	glias	Wide-spread_expression	0.0867549
HMBOX1	glias	Wide-spread_expression	0.0401335
HMBS	glias	Wide-spread_expression	0.332411
HMCES	glias	Wide-spread_expression	0.0651591
HMCN1	glias	Wide-spread_expression	0.249921
HMCN2	glias	Weak_expresssion	0.894985
HMG20A	glias	Wide-spread_expression	0.0498008
HMG20B	glias	Wide-spread_expression	0.250788
HMGA1	glias	Wide-spread_expression	0.218178
HMGA2	glias	Wide-spread_expression	0.779895
HMGB1	glias	Wide-spread_expression	0.0892805
HMGB2	glias	Wide-spread_expression	0.192891
HMGB3	glias	Wide-spread_expression	0.752993
HMGCL	glias	Wide-spread_expression	0.0725826
HMGCLL1	glias	Wide-spread_expression	0.328329
HMGCR	glias	Wide-spread_expression	0.108415
HMGCS1	glias	Wide-spread_expression	0.222634
HMGN1	glias	Wide-spread_expression	0.118929
HMGN2	glias	Wide-spread_expression	0.0715353
HMGN3	glias	Wide-spread_expression	0.107289
HMGN4	glias	Wide-spread_expression	0.0965007
HMGN5	glias	Wide-spread_expression	0.260049
HMGXB3	glias	Wide-spread_expression	0.025546
HMGXB4	glias	Wide-spread_expression	0.136848
HMMR	glias	Wide-spread_expression	0.674882
HMOX1	glias	Specific_expression	0.950646
HMOX2	glias	Wide-spread_expression	0.236055
HMSD	glias	Weak_expresssion	0.929795
HMX1	glias	Wide-spread_expression	0.844434
HNF4A	glias	Weak_expresssion	1
HNF4G	glias	Wide-spread_expression	0.576509
HNMT	glias	Wide-spread_expression	0.307177
HNRNPA0	glias	Wide-spread_expression	0.167645
HNRNPA1P48	glias	Specific_expression	1
HNRNPA2B1	glias	Wide-spread_expression	0.038904
HNRNPA3	glias	Wide-spread_expression	0.0548402
HNRNPAB	glias	Wide-spread_expression	0.165083
HNRNPC	glias	Wide-spread_expression	0.0924816
HNRNPD	glias	Wide-spread_expression	0.0246153
HNRNPDL	glias	Wide-spread_expression	0.0991261
HNRNPF	glias	Wide-spread_expression	0.161706
HNRNPH1	glias	Wide-spread_expression	0.12211
HNRNPH2	glias	Wide-spread_expression	0.165576
HNRNPH3	glias	Wide-spread_expression	0.0756198
HNRNPK	glias	Wide-spread_expression	0.0565005
HNRNPL	glias	Wide-spread_expression	0.0438261
HNRNPLL	glias	Wide-spread_expression	0.1033
HNRNPM	glias	Wide-spread_expression	0.0927647
HNRNPR	glias	Wide-spread_expression	0.0664219
HNRNPU	glias	Wide-spread_expression	0.0516366
HNRNPUL1	glias	Wide-spread_expression	0.091892
HOMER1	glias	Wide-spread_expression	0.225571
HOMER2	glias	Wide-spread_expression	0.305813
HOMER3	glias	Wide-spread_expression	0.80804
HOMEZ	glias	Wide-spread_expression	0.208739
HOOK1	glias	Wide-spread_expression	0.162054
HOOK2	glias	Wide-spread_expression	0.157219
HOOK3	glias	Wide-spread_expression	0.0520571
HOPX	glias	Wide-spread_expression	0.512017
HORMAD1	glias	Weak_expresssion	1
HORMAD2	glias	Weak_expresssion	0.920428
HOXD1	glias	Weak_expresssion	1
HOXD3	glias	Weak_expresssion	1
HP1BP3	glias	Wide-spread_expression	0.0529856
HPCA	glias	Wide-spread_expression	0.159447
HPCAL1	glias	Wide-spread_expression	0.138266
HPCAL4	glias	Wide-spread_expression	0.121591
HPD	glias	Wide-spread_expression	0.438354
HPF1	glias	Wide-spread_expression	0.191549
HPGDS	glias	Wide-spread_expression	0.687272
HPN	glias	Wide-spread_expression	0.589549
HPR	glias	Wide-spread_expression	0.746952
HPRT1	glias	Wide-spread_expression	0.0729566
HPS1	glias	Wide-spread_expression	0.225414
HPS3	glias	Wide-spread_expression	0.242698
HPS4	glias	Wide-spread_expression	0.0256172
HPS5	glias	Wide-spread_expression	0.0304035
HPS6	glias	Wide-spread_expression	0.814388
HPSE	glias	Specific_expression	1
HPSE2	glias	Wide-spread_expression	0.62405
HR	glias	Wide-spread_expression	0.597312
HRAS	glias	Wide-spread_expression	0.196423
HRH1	glias	Wide-spread_expression	0.526641
HRH2	glias	Wide-spread_expression	0.658686
HRH3	glias	Wide-spread_expression	0.217966
HRH4	glias	Weak_expresssion	1
HRK	glias	Wide-spread_expression	0.557604
HRNR	glias	Wide-spread_expression	0.527825
HROB	glias	Wide-spread_expression	0.223473
HS1BP3	glias	Wide-spread_expression	0.0883677
HS2ST1	glias	Wide-spread_expression	0.204275
HS3ST1	glias	Wide-spread_expression	0.708243
HS3ST2	glias	Wide-spread_expression	0.0549311
HS3ST3A1	glias	Specific_expression	0.998474
HS3ST3B1	glias	Weak_expresssion	1
HS3ST4	glias	Wide-spread_expression	0.64839
HS3ST5	glias	Wide-spread_expression	0.420162
HS6ST1	glias	Wide-spread_expression	0.147947
HS6ST2	glias	Wide-spread_expression	0.644759
HS6ST3	glias	Wide-spread_expression	0.410426
HSBP1	glias	Wide-spread_expression	0.115643
HSBP1L1	glias	Wide-spread_expression	0.429088
HSCB	glias	Wide-spread_expression	0.0822321
HSD11B1	glias	Wide-spread_expression	0.549456
HSD17B10	glias	Wide-spread_expression	0.212054
HSD17B11	glias	Wide-spread_expression	0.331897
HSD17B12	glias	Wide-spread_expression	0.0774164
HSD17B13	glias	Wide-spread_expression	0.827536
HSD17B14	glias	Wide-spread_expression	0.547244
HSD17B4	glias	Wide-spread_expression	0.16495
HSD17B6	glias	Wide-spread_expression	0.567134
HSD17B7	glias	Wide-spread_expression	0.174612
HSD17B8	glias	Weak_expresssion	0.922277
HSD3B7	glias	Weak_expresssion	0.879623
HSDL1	glias	Wide-spread_expression	0.192057
HSDL2	glias	Wide-spread_expression	0.248481
HSF1	glias	Wide-spread_expression	0.106744
HSF2	glias	Wide-spread_expression	0.0917624
HSF2BP	glias	Wide-spread_expression	0.194399
HSF4	glias	Wide-spread_expression	0.431788
HSF5	glias	Wide-spread_expression	0.2986
HSH2D	glias	Weak_expresssion	0.931471
HSP90AA1	glias	Wide-spread_expression	0.135444
HSP90AB1	glias	Wide-spread_expression	0.0925674
HSP90B1	glias	Wide-spread_expression	0.0845406
HSPA12A	glias	Wide-spread_expression	0.151773
HSPA13	glias	Wide-spread_expression	0.20967
HSPA14	glias	Wide-spread_expression	0.0498499
HSPA1A	glias	Wide-spread_expression	0.274097
HSPA1L	glias	Wide-spread_expression	0.542011
HSPA2	glias	Wide-spread_expression	0.463417
HSPA4	glias	Wide-spread_expression	0.0508665
HSPA4L	glias	Wide-spread_expression	0.174034
HSPA5	glias	Wide-spread_expression	0.0777103
HSPA8	glias	Wide-spread_expression	0.0730093
HSPA9	glias	Wide-spread_expression	0.0419509
HSPB1	glias	Wide-spread_expression	0.440094
HSPB11	glias	Wide-spread_expression	0.109285
HSPB8	glias	Wide-spread_expression	0.810007
HSPBAP1	glias	Wide-spread_expression	0.328885
HSPBP1	glias	Wide-spread_expression	0.181476
HSPD1	glias	Wide-spread_expression	0.0477548
HSPE1	glias	Weak_expresssion	1
HSPE1-MOB4	glias	Wide-spread_expression	0.550706
HSPG2	glias	Wide-spread_expression	0.327047
HSPH1	glias	Wide-spread_expression	0.0823387
HTATIP2	glias	Wide-spread_expression	0.515708
HTATSF1	glias	Wide-spread_expression	0.130144
HTR1E	glias	Wide-spread_expression	0.16045
HTR1F	glias	Wide-spread_expression	0.0525511
HTR2A	glias	Wide-spread_expression	0.120829
HTR2B	glias	Wide-spread_expression	0.0272214
HTR2C	glias	Wide-spread_expression	0.534402
HTR3B	glias	Weak_expresssion	0.867012
HTR3E	glias	Wide-spread_expression	0.72627
HTR4	glias	Wide-spread_expression	0.421927
HTR5A	glias	Wide-spread_expression	0.358484
HTR7	glias	Weak_expresssion	0.910697
HTRA1	glias	Wide-spread_expression	0.0941663
HTRA2	glias	Wide-spread_expression	0.0660842
HTRA4	glias	Wide-spread_expression	0.708126
HTT	glias	Wide-spread_expression	0.0190764
HUNK	glias	Wide-spread_expression	0.449068
HUS1	glias	Wide-spread_expression	0.0967538
HUWE1	glias	Wide-spread_expression	0.0082647
HVCN1	glias	Wide-spread_expression	0.240268
HYAL1	glias	Wide-spread_expression	0.176588
HYAL2	glias	Wide-spread_expression	0.317628
HYDIN	glias	Wide-spread_expression	0.359469
HYI	glias	Wide-spread_expression	0.0276609
HYKK	glias	Specific_expression	0.851751
HYLS1	glias	Wide-spread_expression	0.0732347
HYOU1	glias	Wide-spread_expression	0.0882845
IAH1	glias	Wide-spread_expression	0.0894085
IARS1	glias	Wide-spread_expression	0.0392287
IARS2	glias	Wide-spread_expression	0.107261
IBA57	glias	Wide-spread_expression	0.194203
IBTK	glias	Wide-spread_expression	0.106188
ICA1	glias	Wide-spread_expression	0.352409
ICA1L	glias	Wide-spread_expression	0.176271
ICAM1	glias	Weak_expresssion	1
ICAM2	glias	Weak_expresssion	1
ICAM5	glias	Wide-spread_expression	0.20813
ICE1	glias	Wide-spread_expression	0.0492655
ICE2	glias	Wide-spread_expression	0.0624343
ICMT	glias	Wide-spread_expression	0.172759
ICOSLG	glias	Weak_expresssion	0.904438
ID1	glias	Specific_expression	0.971092
ID2	glias	Wide-spread_expression	0.450737
ID3	glias	Specific_expression	0.878113
ID4	glias	Wide-spread_expression	0.775303
IDE	glias	Wide-spread_expression	0.0543238
IDH1	glias	Wide-spread_expression	0.15935
IDH2	glias	Wide-spread_expression	0.126523
IDH3A	glias	Wide-spread_expression	0.166705
IDH3B	glias	Wide-spread_expression	0.0921999
IDH3G	glias	Wide-spread_expression	0.0265101
IDI1	glias	Wide-spread_expression	0.16464
IDI2	glias	Wide-spread_expression	0.671753
IDNK	glias	Wide-spread_expression	0.129756
IDO1	glias	Weak_expresssion	0.970013
IDUA	glias	Wide-spread_expression	0.143309
IER2	glias	Wide-spread_expression	0.296328
IER3	glias	Specific_expression	0.963755
IER5	glias	Wide-spread_expression	0.549471
IER5L	glias	Wide-spread_expression	0.299388
IFFO1	glias	Wide-spread_expression	0.193617
IFFO2	glias	Wide-spread_expression	0.291017
IFI16	glias	Wide-spread_expression	0.404525
IFI27	glias	Wide-spread_expression	0.58002
IFI27L1	glias	Wide-spread_expression	0.334848
IFI27L2	glias	Wide-spread_expression	0.172927
IFI35	glias	Wide-spread_expression	0.398765
IFI44	glias	Wide-spread_expression	0.416682
IFI44L	glias	Wide-spread_expression	0.778128
IFI6	glias	Wide-spread_expression	0.521011
IFIH1	glias	Wide-spread_expression	0.394179
IFIT1	glias	Wide-spread_expression	0.243509
IFIT2	glias	Wide-spread_expression	0.459275
IFIT3	glias	Wide-spread_expression	0.452966
IFIT5	glias	Wide-spread_expression	0.301497
IFITM10	glias	Weak_expresssion	1
IFITM3	glias	Wide-spread_expression	0.629644
IFNA13	glias	Weak_expresssion	1
IFNA2	glias	Weak_expresssion	1
IFNA6	glias	Weak_expresssion	1
IFNAR1	glias	Wide-spread_expression	0.0559681
IFNGR1	glias	Wide-spread_expression	0.42256
IFNGR2	glias	Wide-spread_expression	0.117789
IFNK	glias	Weak_expresssion	1
IFNLR1	glias	Wide-spread_expression	0.726503
IFRD1	glias	Wide-spread_expression	0.292524
IFRD2	glias	Wide-spread_expression	0.165956
IFT122	glias	Wide-spread_expression	0.148981
IFT140	glias	Wide-spread_expression	0.250377
IFT172	glias	Wide-spread_expression	0.114065
IFT20	glias	Wide-spread_expression	0.12048
IFT22	glias	Wide-spread_expression	0.400093
IFT27	glias	Wide-spread_expression	0.244074
IFT43	glias	Wide-spread_expression	0.161715
IFT46	glias	Wide-spread_expression	0.133973
IFT52	glias	Wide-spread_expression	0.0902582
IFT57	glias	Wide-spread_expression	0.181116
IFT74	glias	Wide-spread_expression	0.134478
IFT81	glias	Wide-spread_expression	0.227325
IFT88	glias	Wide-spread_expression	0.140603
IFTAP	glias	Wide-spread_expression	0.106334
IGBP1	glias	Wide-spread_expression	0.0306995
IGDCC3	glias	Wide-spread_expression	0.390244
IGDCC4	glias	Wide-spread_expression	0.641757
IGF1	glias	Wide-spread_expression	0.769678
IGF1R	glias	Wide-spread_expression	0.0828271
IGF2BP2	glias	Wide-spread_expression	0.670458
IGF2BP3	glias	Wide-spread_expression	0.279919
IGF2R	glias	Wide-spread_expression	0.0693491
IGFBP2	glias	Wide-spread_expression	0.843978
IGFBP4	glias	Wide-spread_expression	0.420575
IGFBP5	glias	Wide-spread_expression	0.603669
IGFBP6	glias	Weak_expresssion	0.986513
IGFBP7	glias	Wide-spread_expression	0.581877
IGFBPL1	glias	Weak_expresssion	1
IGFL3	glias	Weak_expresssion	1
IGFL4	glias	Wide-spread_expression	0.260797
IGFN1	glias	Specific_expression	1
IGHMBP2	glias	Wide-spread_expression	0.0594492
IGIP	glias	Wide-spread_expression	0.0899053
IGLON5	glias	Wide-spread_expression	0.521952
IGSF1	glias	Wide-spread_expression	0.325628
IGSF10	glias	Wide-spread_expression	0.37052
IGSF11	glias	Wide-spread_expression	0.227936
IGSF21	glias	Wide-spread_expression	0.459704
IGSF22	glias	Wide-spread_expression	0.451742
IGSF23	glias	Weak_expresssion	1
IGSF3	glias	Wide-spread_expression	0.155592
IGSF5	glias	Wide-spread_expression	0.701212
IGSF6	glias	Wide-spread_expression	0.463073
IGSF8	glias	Wide-spread_expression	0.317158
IGSF9B	glias	Wide-spread_expression	0.606795
IHO1	glias	Wide-spread_expression	0.0397203
IK	glias	Wide-spread_expression	0.0278195
IKBIP	glias	Wide-spread_expression	0.491872
IKBKB	glias	Wide-spread_expression	0.258887
IKBKE	glias	Specific_expression	0.85273
IKBKG	glias	Wide-spread_expression	0.123663
IKZF1	glias	Specific_expression	0.988933
IKZF2	glias	Wide-spread_expression	0.084273
IKZF3	glias	Wide-spread_expression	0.72808
IKZF4	glias	Wide-spread_expression	0.14247
IKZF5	glias	Wide-spread_expression	0.170122
IL10RA	glias	Specific_expression	1
IL10RB	glias	Weak_expresssion	0.975905
IL11RA	glias	Wide-spread_expression	0.273274
IL12A	glias	Wide-spread_expression	0.420077
IL12RB1	glias	Wide-spread_expression	0.712024
IL12RB2	glias	Wide-spread_expression	0.144705
IL13RA1	glias	Wide-spread_expression	0.798218
IL15	glias	Wide-spread_expression	0.782702
IL15RA	glias	Wide-spread_expression	0.821231
IL16	glias	Specific_expression	0.907201
IL17D	glias	Wide-spread_expression	0.477289
IL17RA	glias	Wide-spread_expression	0.432174
IL17RB	glias	Wide-spread_expression	0.44083
IL17RD	glias	Wide-spread_expression	0.605355
IL17RE	glias	Wide-spread_expression	0.75356
IL18	glias	Wide-spread_expression	0.659856
IL18BP	glias	Wide-spread_expression	0.354246
IL18R1	glias	Weak_expresssion	1
IL19	glias	Weak_expresssion	1
IL1A	glias	Specific_expression	1
IL1B	glias	Specific_expression	1
IL1R1	glias	Wide-spread_expression	0.754093
IL1RAP	glias	Wide-spread_expression	0.47445
IL1RAPL1	glias	Wide-spread_expression	0.310676
IL1RAPL2	glias	Wide-spread_expression	0.0527608
IL20RA	glias	Wide-spread_expression	0.762722
IL20RB	glias	Wide-spread_expression	0.480548
IL21R	glias	Weak_expresssion	0.971725
IL26	glias	Weak_expresssion	1
IL27	glias	Weak_expresssion	1
IL27RA	glias	Wide-spread_expression	0.297963
IL2RA	glias	Weak_expresssion	0.994926
IL33	glias	Specific_expression	0.9809
IL34	glias	Wide-spread_expression	0.341125
IL3RA	glias	Wide-spread_expression	0.0658099
IL4	glias	Weak_expresssion	1
IL4I1	glias	Weak_expresssion	1
IL4R	glias	Specific_expression	0.884154
IL5	glias	Wide-spread_expression	0.498755
IL6R	glias	Wide-spread_expression	0.523579
IL6ST	glias	Wide-spread_expression	0.275475
IL7	glias	Wide-spread_expression	0.198314
ILDR1	glias	Weak_expresssion	0.872967
ILDR2	glias	Wide-spread_expression	0.381376
ILF2	glias	Wide-spread_expression	0.0726474
ILF3	glias	Wide-spread_expression	0.0250196
ILK	glias	Wide-spread_expression	0.150605
ILKAP	glias	Wide-spread_expression	0.113846
ILRUN	glias	Wide-spread_expression	0.0689612
ILVBL	glias	Wide-spread_expression	0.194045
IMMP1L	glias	Wide-spread_expression	0.073195
IMMP2L	glias	Wide-spread_expression	0.0692781
IMMT	glias	Wide-spread_expression	0.0408094
IMP3	glias	Wide-spread_expression	0.0530506
IMP4	glias	Wide-spread_expression	0.136181
IMPA1	glias	Wide-spread_expression	0.105669
IMPA2	glias	Wide-spread_expression	0.660861
IMPACT	glias	Wide-spread_expression	0.11237
IMPDH1	glias	Wide-spread_expression	0.372229
IMPDH2	glias	Wide-spread_expression	0.111849
IMPG1	glias	Wide-spread_expression	0.311247
IMPG2	glias	Wide-spread_expression	0.27908
INA	glias	Wide-spread_expression	0.108334
INAFM1	glias	Wide-spread_expression	0.231107
INAFM2	glias	Wide-spread_expression	0.491276
INAVA	glias	Specific_expression	0.999179
INCA1	glias	Wide-spread_expression	0.363756
INCENP	glias	Wide-spread_expression	0.173914
INF2	glias	Wide-spread_expression	0.377438
ING1	glias	Wide-spread_expression	0.0950307
ING2	glias	Wide-spread_expression	0.107396
ING3	glias	Wide-spread_expression	0.113473
ING4	glias	Wide-spread_expression	0.0611606
ING5	glias	Wide-spread_expression	0.0551911
INHA	glias	Wide-spread_expression	0.614427
INHBA	glias	Wide-spread_expression	0.829774
INHBB	glias	Wide-spread_expression	0.778269
INIP	glias	Wide-spread_expression	0.179836
INKA1	glias	Weak_expresssion	1
INKA2	glias	Wide-spread_expression	0.189471
INO80	glias	Wide-spread_expression	0.0457775
INO80D	glias	Wide-spread_expression	0.0277311
INO80E	glias	Wide-spread_expression	0.0851111
INPP1	glias	Wide-spread_expression	0.322388
INPP4A	glias	Wide-spread_expression	0.176136
INPP4B	glias	Wide-spread_expression	0.252641
INPP5A	glias	Wide-spread_expression	0.122515
INPP5B	glias	Wide-spread_expression	0.0670676
INPP5D	glias	Wide-spread_expression	0.793634
INPP5E	glias	Wide-spread_expression	0.155196
INPP5F	glias	Wide-spread_expression	0.0907621
INPP5J	glias	Wide-spread_expression	0.468552
INPP5K	glias	Wide-spread_expression	0.121782
INPPL1	glias	Wide-spread_expression	0.223073
INSC	glias	Wide-spread_expression	0.817649
INSIG1	glias	Wide-spread_expression	0.26794
INSIG2	glias	Wide-spread_expression	0.105098
INSL6	glias	Wide-spread_expression	0.433775
INSM1	glias	Weak_expresssion	1
INSR	glias	Wide-spread_expression	0.181331
INSYN1	glias	Wide-spread_expression	0.67006
INSYN2A	glias	Wide-spread_expression	0.342165
INSYN2B	glias	Wide-spread_expression	0.357366
INTS1	glias	Wide-spread_expression	0.0501444
INTS10	glias	Wide-spread_expression	0.0297709
INTS11	glias	Wide-spread_expression	0.138271
INTS12	glias	Wide-spread_expression	0.13848
INTS13	glias	Wide-spread_expression	0.287271
INTS14	glias	Wide-spread_expression	0.111731
INTS2	glias	Wide-spread_expression	0.120873
INTS3	glias	Wide-spread_expression	0.120806
INTS4	glias	Wide-spread_expression	0.0342294
INTS5	glias	Wide-spread_expression	0.235643
INTS6	glias	Wide-spread_expression	0.00948008
INTS6L	glias	Wide-spread_expression	0.0777314
INTS7	glias	Wide-spread_expression	0.158664
INTS8	glias	Wide-spread_expression	0.0410158
INTS9	glias	Wide-spread_expression	0.0566702
INTU	glias	Wide-spread_expression	0.340664
INVS	glias	Wide-spread_expression	0.0692424
IP6K1	glias	Wide-spread_expression	0.0337655
IP6K2	glias	Wide-spread_expression	0.0564029
IP6K3	glias	Specific_expression	1
IPCEF1	glias	Wide-spread_expression	0.632416
IPMK	glias	Wide-spread_expression	0.149324
IPO11	glias	Wide-spread_expression	0.0413361
IPO13	glias	Wide-spread_expression	0.441062
IPO5	glias	Wide-spread_expression	0.0432488
IPO7	glias	Wide-spread_expression	0.0620354
IPO8	glias	Wide-spread_expression	0.0742785
IPO9	glias	Wide-spread_expression	0.0433984
IPP	glias	Wide-spread_expression	0.113033
IPPK	glias	Wide-spread_expression	0.0550922
IQANK1	glias	Wide-spread_expression	0.551044
IQCA1	glias	Wide-spread_expression	0.588951
IQCB1	glias	Wide-spread_expression	0.0846666
IQCC	glias	Wide-spread_expression	0.564554
IQCD	glias	Wide-spread_expression	0.631724
IQCE	glias	Wide-spread_expression	0.290949
IQCG	glias	Wide-spread_expression	0.172611
IQCH	glias	Wide-spread_expression	0.211471
IQCJ-SCHIP1	glias	Wide-spread_expression	0.189482
IQCK	glias	Wide-spread_expression	0.296426
IQCM	glias	Wide-spread_expression	0.384684
IQCN	glias	Wide-spread_expression	0.427426
IQGAP1	glias	Wide-spread_expression	0.433157
IQGAP2	glias	Wide-spread_expression	0.534169
IQGAP3	glias	Weak_expresssion	1
IQSEC1	glias	Wide-spread_expression	0.0978482
IQSEC2	glias	Wide-spread_expression	0.216362
IQSEC3	glias	Wide-spread_expression	0.131731
IQUB	glias	Wide-spread_expression	0.523224
IRAG1	glias	Wide-spread_expression	0.754262
IRAG2	glias	Wide-spread_expression	0.709371
IRAK1	glias	Wide-spread_expression	0.446564
IRAK1BP1	glias	Wide-spread_expression	0.13989
IRAK2	glias	Wide-spread_expression	0.211319
IRAK3	glias	Specific_expression	0.911764
IRAK4	glias	Wide-spread_expression	0.381847
IREB2	glias	Wide-spread_expression	0.0833153
IRF1	glias	Wide-spread_expression	0.106796
IRF2	glias	Wide-spread_expression	0.0453307
IRF2BP1	glias	Wide-spread_expression	0.471422
IRF2BP2	glias	Wide-spread_expression	0.138787
IRF2BPL	glias	Wide-spread_expression	0.0798604
IRF3	glias	Wide-spread_expression	0.21575
IRF4	glias	Weak_expresssion	0.952721
IRF5	glias	Specific_expression	1
IRF7	glias	Wide-spread_expression	0.814718
IRF8	glias	Specific_expression	1
IRGM	glias	Wide-spread_expression	0.575938
IRS1	glias	Wide-spread_expression	0.527793
IRS2	glias	Wide-spread_expression	0.129007
IRS4	glias	Wide-spread_expression	0.810189
ISCA1	glias	Wide-spread_expression	0.0807578
ISCA2	glias	Wide-spread_expression	0.198941
ISCU	glias	Wide-spread_expression	0.0644941
ISG15	glias	Wide-spread_expression	0.44398
ISG20	glias	Wide-spread_expression	0.827132
ISG20L2	glias	Wide-spread_expression	0.105786
ISLR2	glias	Weak_expresssion	0.870211
ISM1	glias	Wide-spread_expression	0.514224
ISOC1	glias	Wide-spread_expression	0.287174
ISOC2	glias	Wide-spread_expression	0.217548
IST1	glias	Wide-spread_expression	0.0880705
ISY1-RAB43	glias	Wide-spread_expression	0.461292
ISYNA1	glias	Wide-spread_expression	0.533108
ITCH	glias	Wide-spread_expression	0.156664
ITFG1	glias	Wide-spread_expression	0.0312901
ITFG2	glias	Wide-spread_expression	0.13323
ITGA1	glias	Wide-spread_expression	0.408364
ITGA10	glias	Wide-spread_expression	0.652118
ITGA11	glias	Wide-spread_expression	0.605942
ITGA2	glias	Wide-spread_expression	0.685175
ITGA2B	glias	Wide-spread_expression	0.477517
ITGA3	glias	Wide-spread_expression	0.329652
ITGA4	glias	Specific_expression	0.976091
ITGA5	glias	Specific_expression	0.917888
ITGA6	glias	Wide-spread_expression	0.520333
ITGA7	glias	Wide-spread_expression	0.574721
ITGA8	glias	Wide-spread_expression	0.666109
ITGA9	glias	Wide-spread_expression	0.258964
ITGAE	glias	Wide-spread_expression	0.0865466
ITGAL	glias	Wide-spread_expression	0.582014
ITGAM	glias	Wide-spread_expression	0.832599
ITGAV	glias	Wide-spread_expression	0.0637823
ITGAX	glias	Specific_expression	0.996916
ITGB1	glias	Wide-spread_expression	0.022802
ITGB1BP1	glias	Wide-spread_expression	0.101285
ITGB2	glias	Specific_expression	0.996362
ITGB3BP	glias	Wide-spread_expression	0.0999412
ITGB4	glias	Wide-spread_expression	0.613536
ITGB5	glias	Wide-spread_expression	0.343895
ITGB8	glias	Wide-spread_expression	0.223577
ITGBL1	glias	Wide-spread_expression	0.379681
ITIH2	glias	Wide-spread_expression	0.527451
ITIH4	glias	Weak_expresssion	1
ITIH5	glias	Wide-spread_expression	0.635063
ITIH6	glias	Wide-spread_expression	0.254194
ITK	glias	Weak_expresssion	1
ITM2A	glias	Wide-spread_expression	0.551702
ITM2B	glias	Wide-spread_expression	0.170283
ITM2C	glias	Wide-spread_expression	0.177714
ITPA	glias	Wide-spread_expression	0.0241692
ITPK1	glias	Wide-spread_expression	0.0714344
ITPKA	glias	Wide-spread_expression	0.373548
ITPKB	glias	Wide-spread_expression	0.298434
ITPKC	glias	Wide-spread_expression	0.170579
ITPR1	glias	Wide-spread_expression	0.238372
ITPR2	glias	Wide-spread_expression	0.257697
ITPR3	glias	Wide-spread_expression	0.602527
ITPRID1	glias	Wide-spread_expression	0.624895
ITPRID2	glias	Wide-spread_expression	0.0912698
ITPRIP	glias	Wide-spread_expression	0.831504
ITPRIPL1	glias	Weak_expresssion	0.881796
ITSN1	glias	Wide-spread_expression	0.239164
ITSN2	glias	Wide-spread_expression	0.0994868
IVD	glias	Wide-spread_expression	0.0782651
IVNS1ABP	glias	Wide-spread_expression	0.206125
IWS1	glias	Wide-spread_expression	0.137705
IZUMO1	glias	Weak_expresssion	1
IZUMO4	glias	Wide-spread_expression	0.488919
JADE1	glias	Wide-spread_expression	0.0187562
JADE2	glias	Wide-spread_expression	0.179385
JADE3	glias	Wide-spread_expression	0.357483
JAG1	glias	Wide-spread_expression	0.339723
JAG2	glias	Wide-spread_expression	0.527187
JAGN1	glias	Wide-spread_expression	0.0897038
JAK1	glias	Wide-spread_expression	0.0546972
JAK2	glias	Wide-spread_expression	0.229942
JAK3	glias	Wide-spread_expression	0.719147
JAKMIP2	glias	Wide-spread_expression	0.172583
JAKMIP3	glias	Wide-spread_expression	0.302342
JAM2	glias	Wide-spread_expression	0.184465
JAM3	glias	Wide-spread_expression	0.355376
JARID2	glias	Wide-spread_expression	0.142119
JAZF1	glias	Wide-spread_expression	0.152652
JCAD	glias	Wide-spread_expression	0.376845
JDP2	glias	Wide-spread_expression	0.246186
JHY	glias	Wide-spread_expression	0.555361
JKAMP	glias	Wide-spread_expression	0.0242862
JMJD1C	glias	Wide-spread_expression	0.0405212
JMJD4	glias	Wide-spread_expression	0.132442
JMJD6	glias	Wide-spread_expression	0.151984
JMJD8	glias	Wide-spread_expression	0.149633
JMY	glias	Wide-spread_expression	0.0621524
JOSD1	glias	Wide-spread_expression	0.120241
JOSD2	glias	Wide-spread_expression	0.437659
JPH1	glias	Wide-spread_expression	0.203409
JPH2	glias	Weak_expresssion	1
JPH3	glias	Wide-spread_expression	0.441028
JPH4	glias	Wide-spread_expression	0.463037
JPT1	glias	Wide-spread_expression	0.219899
JPT2	glias	Wide-spread_expression	0.340979
JRK	glias	Wide-spread_expression	0.0676625
JRKL	glias	Wide-spread_expression	0.061609
JSRP1	glias	Weak_expresssion	1
JUN	glias	Wide-spread_expression	0.285893
JUNB	glias	Wide-spread_expression	0.443643
JUND	glias	Wide-spread_expression	0.210346
JUP	glias	Wide-spread_expression	0.272772
KALRN	glias	Wide-spread_expression	0.188955
KANK1	glias	Wide-spread_expression	0.222831
KANK2	glias	Wide-spread_expression	0.463614
KANK3	glias	Wide-spread_expression	0.412939
KANK4	glias	Wide-spread_expression	0.747748
KANSL1	glias	Wide-spread_expression	0.0630864
KANSL1L	glias	Wide-spread_expression	0.056011
KANSL2	glias	Wide-spread_expression	0.0828113
KANSL3	glias	Wide-spread_expression	0.0497071
KANTR	glias	Wide-spread_expression	0.0296497
KARS1	glias	Wide-spread_expression	0.107767
KAT14	glias	Wide-spread_expression	0.0799607
KAT2A	glias	Wide-spread_expression	0.0962796
KAT2B	glias	Wide-spread_expression	0.199939
KAT5	glias	Wide-spread_expression	0.13565
KAT6A	glias	Wide-spread_expression	0.100436
KAT6B	glias	Wide-spread_expression	0.0704498
KAT7	glias	Wide-spread_expression	0.0318547
KAT8	glias	Wide-spread_expression	0.0838712
KATNA1	glias	Wide-spread_expression	0.0899172
KATNAL1	glias	Wide-spread_expression	0.204617
KATNAL2	glias	Wide-spread_expression	0.268142
KATNB1	glias	Wide-spread_expression	0.129543
KATNBL1	glias	Wide-spread_expression	0.0341265
KATNIP	glias	Wide-spread_expression	0.276576
KAZN	glias	Wide-spread_expression	0.309077
KBTBD11	glias	Wide-spread_expression	0.2025
KBTBD12	glias	Wide-spread_expression	0.434559
KBTBD2	glias	Wide-spread_expression	0.0941617
KBTBD3	glias	Wide-spread_expression	0.279917
KBTBD4	glias	Wide-spread_expression	0.112148
KBTBD6	glias	Wide-spread_expression	0.246768
KBTBD7	glias	Wide-spread_expression	0.171365
KBTBD8	glias	Wide-spread_expression	0.564788
KCMF1	glias	Wide-spread_expression	0.121684
KCNA2	glias	Wide-spread_expression	0.270618
KCNA4	glias	Weak_expresssion	1
KCNAB1	glias	Specific_expression	0.983082
KCNAB2	glias	Wide-spread_expression	0.0331638
KCNAB3	glias	Wide-spread_expression	0.530675
KCNB1	glias	Wide-spread_expression	0.26478
KCNB2	glias	Wide-spread_expression	0.230539
KCNC1	glias	Wide-spread_expression	0.197786
KCNC2	glias	Wide-spread_expression	0.072207
KCNC3	glias	Wide-spread_expression	0.484684
KCNC4	glias	Wide-spread_expression	0.36809
KCND1	glias	Weak_expresssion	0.981711
KCND2	glias	Wide-spread_expression	0.457457
KCND3	glias	Wide-spread_expression	0.327566
KCNE1	glias	Wide-spread_expression	0.417744
KCNE2	glias	Wide-spread_expression	0.7451
KCNE3	glias	Specific_expression	1
KCNE4	glias	Wide-spread_expression	0.781611
KCNF1	glias	Wide-spread_expression	0.560048
KCNG1	glias	Wide-spread_expression	0.669485
KCNG2	glias	Weak_expresssion	0.870769
KCNG3	glias	Wide-spread_expression	0.133055
KCNG4	glias	Weak_expresssion	1
KCNH1	glias	Wide-spread_expression	0.3278
KCNH2	glias	Wide-spread_expression	0.696483
KCNH3	glias	Wide-spread_expression	0.147867
KCNH4	glias	Wide-spread_expression	0.404895
KCNH5	glias	Wide-spread_expression	0.520945
KCNH7	glias	Wide-spread_expression	0.0482351
KCNH8	glias	Wide-spread_expression	0.43343
KCNIP1	glias	Wide-spread_expression	0.300075
KCNIP2	glias	Wide-spread_expression	0.184154
KCNIP3	glias	Wide-spread_expression	0.524419
KCNIP4	glias	Wide-spread_expression	0.313155
KCNJ1	glias	Weak_expresssion	1
KCNJ10	glias	Wide-spread_expression	0.24707
KCNJ11	glias	Wide-spread_expression	0.635892
KCNJ13	glias	Wide-spread_expression	0.109065
KCNJ14	glias	Wide-spread_expression	0.363338
KCNJ16	glias	Wide-spread_expression	0.660504
KCNJ2	glias	Wide-spread_expression	0.742639
KCNJ3	glias	Wide-spread_expression	0.232339
KCNJ4	glias	Wide-spread_expression	0.33634
KCNJ5	glias	Weak_expresssion	1
KCNJ6	glias	Wide-spread_expression	0.379787
KCNJ8	glias	Weak_expresssion	1
KCNJ9	glias	Wide-spread_expression	0.477142
KCNK1	glias	Wide-spread_expression	0.296755
KCNK10	glias	Wide-spread_expression	0.454264
KCNK12	glias	Wide-spread_expression	0.321404
KCNK13	glias	Wide-spread_expression	0.743712
KCNK2	glias	Wide-spread_expression	0.704142
KCNK3	glias	Wide-spread_expression	0.712715
KCNK6	glias	Specific_expression	0.886711
KCNK7	glias	Weak_expresssion	1
KCNK9	glias	Wide-spread_expression	0.420511
KCNMA1	glias	Wide-spread_expression	0.177127
KCNMB1	glias	Specific_expression	1
KCNMB2	glias	Wide-spread_expression	0.711318
KCNMB3	glias	Wide-spread_expression	0.0718376
KCNMB4	glias	Wide-spread_expression	0.390929
KCNN1	glias	Wide-spread_expression	0.30034
KCNN2	glias	Wide-spread_expression	0.365681
KCNN3	glias	Wide-spread_expression	0.576359
KCNN4	glias	Weak_expresssion	1
KCNQ1	glias	Wide-spread_expression	0.375256
KCNQ2	glias	Wide-spread_expression	0.35595
KCNQ3	glias	Wide-spread_expression	0.378176
KCNQ4	glias	Wide-spread_expression	0.355389
KCNQ5	glias	Wide-spread_expression	0.0655085
KCNS1	glias	Wide-spread_expression	0.825939
KCNS2	glias	Weak_expresssion	1
KCNS3	glias	Wide-spread_expression	0.530141
KCNT1	glias	Wide-spread_expression	0.0991212
KCNT2	glias	Wide-spread_expression	0.453847
KCNV1	glias	Wide-spread_expression	0.307254
KCNV2	glias	Wide-spread_expression	0.446362
KCP	glias	Wide-spread_expression	0.506882
KCTD1	glias	Wide-spread_expression	0.160767
KCTD10	glias	Wide-spread_expression	0.14885
KCTD11	glias	Wide-spread_expression	0.437265
KCTD12	glias	Wide-spread_expression	0.828514
KCTD13	glias	Wide-spread_expression	0.135462
KCTD15	glias	Wide-spread_expression	0.647906
KCTD16	glias	Wide-spread_expression	0.33057
KCTD17	glias	Wide-spread_expression	0.145705
KCTD18	glias	Wide-spread_expression	0.0995043
KCTD19	glias	Wide-spread_expression	0.842993
KCTD2	glias	Wide-spread_expression	0.17019
KCTD20	glias	Wide-spread_expression	0.0203689
KCTD21	glias	Wide-spread_expression	0.123219
KCTD3	glias	Wide-spread_expression	0.139661
KCTD4	glias	Wide-spread_expression	0.430152
KCTD5	glias	Wide-spread_expression	0.324297
KCTD6	glias	Wide-spread_expression	0.291656
KCTD8	glias	Wide-spread_expression	0.210085
KCTD9	glias	Wide-spread_expression	0.0722886
KDELR1	glias	Wide-spread_expression	0.0427189
KDELR3	glias	Wide-spread_expression	0.346321
KDM1A	glias	Wide-spread_expression	0.0933273
KDM1B	glias	Wide-spread_expression	0.13985
KDM2A	glias	Wide-spread_expression	0.0840036
KDM2B	glias	Wide-spread_expression	0.108384
KDM3A	glias	Wide-spread_expression	0.174228
KDM3B	glias	Wide-spread_expression	0.0715863
KDM4B	glias	Wide-spread_expression	0.0384129
KDM4C	glias	Wide-spread_expression	0.0834207
KDM4D	glias	Wide-spread_expression	0.159007
KDM5A	glias	Wide-spread_expression	0.0405766
KDM5B	glias	Wide-spread_expression	0.137612
KDM5C	glias	Wide-spread_expression	0.0191217
KDM5D	glias	Wide-spread_expression	0.0976579
KDM6A	glias	Wide-spread_expression	0.121272
KDM6B	glias	Wide-spread_expression	0.237512
KDM7A	glias	Wide-spread_expression	0.243224
KDM8	glias	Wide-spread_expression	0.108616
KDR	glias	Weak_expresssion	1
KDSR	glias	Wide-spread_expression	0.144959
KEAP1	glias	Wide-spread_expression	0.282324
KEL	glias	Specific_expression	0.927485
KHDC1	glias	Wide-spread_expression	0.317451
KHDC4	glias	Wide-spread_expression	0.0296282
KHDRBS1	glias	Wide-spread_expression	0.0539216
KHDRBS2	glias	Wide-spread_expression	0.245054
KHDRBS3	glias	Wide-spread_expression	0.281898
KHK	glias	Wide-spread_expression	0.293832
KHNYN	glias	Wide-spread_expression	0.148388
KHSRP	glias	Wide-spread_expression	0.0882369
KIAA0040	glias	Weak_expresssion	0.882255
KIAA0100	glias	Wide-spread_expression	0.145653
KIAA0232	glias	Wide-spread_expression	0.0745197
KIAA0319	glias	Wide-spread_expression	0.546049
KIAA0319L	glias	Wide-spread_expression	0.0494985
KIAA0513	glias	Wide-spread_expression	0.219759
KIAA0586	glias	Wide-spread_expression	0.0538751
KIAA0753	glias	Wide-spread_expression	0.131621
KIAA0825	glias	Wide-spread_expression	0.0617923
KIAA0895	glias	Wide-spread_expression	0.203743
KIAA0895L	glias	Wide-spread_expression	0.222893
KIAA0930	glias	Wide-spread_expression	0.210754
KIAA1109	glias	Wide-spread_expression	0.0414287
KIAA1143	glias	Wide-spread_expression	0.10289
KIAA1191	glias	Wide-spread_expression	0.0492926
KIAA1217	glias	Wide-spread_expression	0.376933
KIAA1328	glias	Wide-spread_expression	0.0622642
KIAA1522	glias	Wide-spread_expression	0.445645
KIAA1549	glias	Wide-spread_expression	0.485545
KIAA1549L	glias	Wide-spread_expression	0.228644
KIAA1586	glias	Wide-spread_expression	0.0982087
KIAA1614	glias	Wide-spread_expression	0.394788
KIAA1671	glias	Wide-spread_expression	0.505299
KIAA1755	glias	Wide-spread_expression	0.389886
KIAA1958	glias	Wide-spread_expression	0.205687
KIAA2012	glias	Wide-spread_expression	0.130029
KIAA2013	glias	Wide-spread_expression	0.167698
KIAA2026	glias	Wide-spread_expression	0.0340065
KIDINS220	glias	Wide-spread_expression	0.111179
KIF11	glias	Wide-spread_expression	0.19237
KIF13A	glias	Wide-spread_expression	0.237365
KIF13B	glias	Wide-spread_expression	0.290137
KIF14	glias	Wide-spread_expression	0.434595
KIF15	glias	Wide-spread_expression	0.179559
KIF16B	glias	Wide-spread_expression	0.073379
KIF17	glias	Wide-spread_expression	0.692395
KIF18A	glias	Wide-spread_expression	0.394775
KIF18B	glias	Specific_expression	1
KIF19	glias	Wide-spread_expression	0.603401
KIF1A	glias	Wide-spread_expression	0.158824
KIF1B	glias	Wide-spread_expression	0.133289
KIF1C	glias	Wide-spread_expression	0.13086
KIF20B	glias	Wide-spread_expression	0.413368
KIF21A	glias	Wide-spread_expression	0.193339
KIF21B	glias	Wide-spread_expression	0.230698
KIF22	glias	Wide-spread_expression	0.058749
KIF23	glias	Weak_expresssion	1
KIF24	glias	Wide-spread_expression	0.613738
KIF25	glias	Wide-spread_expression	0.795548
KIF26B	glias	Wide-spread_expression	0.367155
KIF27	glias	Wide-spread_expression	0.161683
KIF2C	glias	Wide-spread_expression	0.468361
KIF3A	glias	Wide-spread_expression	0.17514
KIF3B	glias	Wide-spread_expression	0.0718459
KIF3C	glias	Wide-spread_expression	0.155967
KIF4A	glias	Wide-spread_expression	0.382637
KIF5A	glias	Wide-spread_expression	0.125891
KIF5B	glias	Wide-spread_expression	0.0846046
KIF5C	glias	Wide-spread_expression	0.239195
KIF6	glias	Wide-spread_expression	0.49977
KIF7	glias	Wide-spread_expression	0.687417
KIF9	glias	Wide-spread_expression	0.32447
KIFAP3	glias	Wide-spread_expression	0.0816578
KIFBP	glias	Wide-spread_expression	0.0507403
KIFC2	glias	Wide-spread_expression	0.141944
KIFC3	glias	Wide-spread_expression	0.128185
KIN	glias	Wide-spread_expression	0.0365696
KIRREL1	glias	Specific_expression	0.992051
KIRREL2	glias	Weak_expresssion	1
KIRREL3	glias	Wide-spread_expression	0.408594
KIT	glias	Wide-spread_expression	0.299641
KITLG	glias	Wide-spread_expression	0.361394
KIZ	glias	Wide-spread_expression	0.168023
KLB	glias	Wide-spread_expression	0.412843
KLC1	glias	Wide-spread_expression	0.0409145
KLC2	glias	Wide-spread_expression	0.125362
KLC3	glias	Wide-spread_expression	0.588112
KLC4	glias	Wide-spread_expression	0.151241
KLF10	glias	Wide-spread_expression	0.760411
KLF11	glias	Wide-spread_expression	0.63963
KLF12	glias	Wide-spread_expression	0.2464
KLF13	glias	Wide-spread_expression	0.315991
KLF15	glias	Wide-spread_expression	0.384109
KLF16	glias	Wide-spread_expression	0.574948
KLF2	glias	Weak_expresssion	1
KLF3	glias	Wide-spread_expression	0.136946
KLF4	glias	Weak_expresssion	1
KLF5	glias	Wide-spread_expression	0.840638
KLF6	glias	Wide-spread_expression	0.378704
KLF7	glias	Wide-spread_expression	0.0817671
KLF8	glias	Wide-spread_expression	0.446637
KLF9	glias	Wide-spread_expression	0.21447
KLHDC1	glias	Wide-spread_expression	0.0977328
KLHDC10	glias	Wide-spread_expression	0.048682
KLHDC2	glias	Wide-spread_expression	0.0558594
KLHDC3	glias	Wide-spread_expression	0.136
KLHDC4	glias	Wide-spread_expression	0.0249231
KLHDC8A	glias	Wide-spread_expression	0.832833
KLHDC8B	glias	Wide-spread_expression	0.586782
KLHDC9	glias	Wide-spread_expression	0.520861
KLHL1	glias	Wide-spread_expression	0.773638
KLHL10	glias	Weak_expresssion	0.997243
KLHL11	glias	Wide-spread_expression	0.205071
KLHL12	glias	Wide-spread_expression	0.0630028
KLHL13	glias	Wide-spread_expression	0.439707
KLHL14	glias	Wide-spread_expression	0.845811
KLHL15	glias	Wide-spread_expression	0.172891
KLHL17	glias	Wide-spread_expression	0.374132
KLHL18	glias	Wide-spread_expression	0.275078
KLHL2	glias	Wide-spread_expression	0.185501
KLHL20	glias	Wide-spread_expression	0.0151507
KLHL21	glias	Wide-spread_expression	0.224472
KLHL22	glias	Wide-spread_expression	0.0742267
KLHL23	glias	Wide-spread_expression	0.287697
KLHL24	glias	Wide-spread_expression	0.109438
KLHL25	glias	Wide-spread_expression	0.360155
KLHL26	glias	Wide-spread_expression	0.339105
KLHL28	glias	Wide-spread_expression	0.0899105
KLHL29	glias	Wide-spread_expression	0.108734
KLHL3	glias	Wide-spread_expression	0.230347
KLHL31	glias	Weak_expresssion	1
KLHL32	glias	Wide-spread_expression	0.293904
KLHL34	glias	Weak_expresssion	0.993493
KLHL35	glias	Wide-spread_expression	0.582744
KLHL36	glias	Wide-spread_expression	0.149636
KLHL4	glias	Wide-spread_expression	0.506329
KLHL42	glias	Wide-spread_expression	0.180192
KLHL5	glias	Wide-spread_expression	0.184036
KLHL6	glias	Specific_expression	1
KLHL7	glias	Wide-spread_expression	0.245452
KLHL8	glias	Wide-spread_expression	0.0884465
KLHL9	glias	Wide-spread_expression	0.11588
KLK6	glias	Wide-spread_expression	0.742904
KLKB1	glias	Wide-spread_expression	0.477606
KLRB1	glias	Specific_expression	1
KLRC1	glias	Weak_expresssion	0.987008
KLRC2	glias	Weak_expresssion	1
KLRC4-KLRK1	glias	Wide-spread_expression	0.801096
KLRD1	glias	Wide-spread_expression	0.2798
KLRG1	glias	Wide-spread_expression	0.193315
KLRG2	glias	Wide-spread_expression	0.54636
KMO	glias	Wide-spread_expression	0.462924
KMT2A	glias	Wide-spread_expression	0.068833
KMT2B	glias	Wide-spread_expression	0.0597248
KMT2C	glias	Wide-spread_expression	0.0108269
KMT2D	glias	Wide-spread_expression	0.122941
KMT2E	glias	Wide-spread_expression	0.0441263
KMT5A	glias	Wide-spread_expression	0.111264
KMT5B	glias	Wide-spread_expression	0.0334543
KMT5C	glias	Wide-spread_expression	0.286765
KNDC1	glias	Wide-spread_expression	0.472729
KNG1	glias	Weak_expresssion	0.901525
KNL1	glias	Wide-spread_expression	0.16727
KNOP1	glias	Wide-spread_expression	0.268258
KNSTRN	glias	Wide-spread_expression	0.296224
KNTC1	glias	Wide-spread_expression	0.186471
KPNA1	glias	Wide-spread_expression	0.0405529
KPNA2	glias	Wide-spread_expression	0.123361
KPNA3	glias	Wide-spread_expression	0.0226502
KPNA4	glias	Wide-spread_expression	0.068113
KPNA5	glias	Wide-spread_expression	0.0663911
KPNA6	glias	Wide-spread_expression	0.0689802
KPNA7	glias	Wide-spread_expression	0.30441
KPNB1	glias	Wide-spread_expression	0.0556075
KPTN	glias	Wide-spread_expression	0.168401
KRAS	glias	Wide-spread_expression	0.140352
KRBA1	glias	Wide-spread_expression	0.289994
KRBA2	glias	Wide-spread_expression	0.19559
KRBOX4	glias	Wide-spread_expression	0.0326839
KRCC1	glias	Wide-spread_expression	0.115755
KREMEN1	glias	Wide-spread_expression	0.480405
KREMEN2	glias	Weak_expresssion	1
KRI1	glias	Wide-spread_expression	0.113504
KRR1	glias	Wide-spread_expression	0.110834
KRT10	glias	Wide-spread_expression	0.194559
KRT8	glias	Wide-spread_expression	0.78884
KRTAP5-11	glias	Wide-spread_expression	0.831343
KRTCAP3	glias	Wide-spread_expression	0.443865
KSR1	glias	Wide-spread_expression	0.0487613
KSR2	glias	Wide-spread_expression	0.36898
KTN1	glias	Wide-spread_expression	0.0444791
KXD1	glias	Wide-spread_expression	0.13363
KY	glias	Wide-spread_expression	0.562269
KYAT3	glias	Wide-spread_expression	0.0483816
KYNU	glias	Wide-spread_expression	0.773436
L1CAM	glias	Wide-spread_expression	0.355255
L2HGDH	glias	Wide-spread_expression	0.0730648
L3HYPDH	glias	Wide-spread_expression	0.0682033
L3MBTL2	glias	Wide-spread_expression	0.191819
L3MBTL3	glias	Wide-spread_expression	0.177832
L3MBTL4	glias	Wide-spread_expression	0.106454
LACC1	glias	Weak_expresssion	0.8522
LACTB	glias	Wide-spread_expression	0.20685
LACTB2	glias	Wide-spread_expression	0.240901
LAGE3	glias	Wide-spread_expression	0.295232
LAIR1	glias	Specific_expression	0.887926
LAMA1	glias	Wide-spread_expression	0.711953
LAMA2	glias	Wide-spread_expression	0.459253
LAMA3	glias	Wide-spread_expression	0.496644
LAMA4	glias	Wide-spread_expression	0.573471
LAMA5	glias	Wide-spread_expression	0.454146
LAMB1	glias	Wide-spread_expression	0.0697206
LAMB2	glias	Wide-spread_expression	0.803677
LAMB3	glias	Wide-spread_expression	0.585962
LAMB4	glias	Wide-spread_expression	0.646787
LAMC1	glias	Wide-spread_expression	0.409567
LAMC2	glias	Weak_expresssion	1
LAMC3	glias	Wide-spread_expression	0.414336
LAMP1	glias	Wide-spread_expression	0.176283
LAMP2	glias	Wide-spread_expression	0.295824
LAMP5	glias	Wide-spread_expression	0.400274
LAMTOR1	glias	Wide-spread_expression	0.0835456
LAMTOR2	glias	Wide-spread_expression	0.118423
LAMTOR3	glias	Wide-spread_expression	0.0556671
LAMTOR4	glias	Wide-spread_expression	0.161335
LAMTOR5	glias	Wide-spread_expression	0.119297
LANCL1	glias	Wide-spread_expression	0.356257
LANCL2	glias	Wide-spread_expression	0.137025
LAP3	glias	Wide-spread_expression	0.130064
LAPTM4A	glias	Wide-spread_expression	0.0928266
LAPTM4B	glias	Wide-spread_expression	0.133806
LAPTM5	glias	Specific_expression	0.889162
LARGE1	glias	Wide-spread_expression	0.140879
LARP1	glias	Wide-spread_expression	0.0709669
LARP1B	glias	Wide-spread_expression	0.0792199
LARP4	glias	Wide-spread_expression	0.0449182
LARP4B	glias	Wide-spread_expression	0.130851
LARP6	glias	Wide-spread_expression	0.533424
LARP7	glias	Wide-spread_expression	0.0980992
LARS1	glias	Wide-spread_expression	0.0518353
LARS2	glias	Wide-spread_expression	0.0829322
LAS1L	glias	Wide-spread_expression	0.105568
LASP1	glias	Wide-spread_expression	0.286246
LAT2	glias	Wide-spread_expression	0.668659
LATS1	glias	Wide-spread_expression	0.0299068
LATS2	glias	Wide-spread_expression	0.271971
LAYN	glias	Wide-spread_expression	0.766426
LBH	glias	Wide-spread_expression	0.762894
LBHD1	glias	Wide-spread_expression	0.708809
LBP	glias	Weak_expresssion	1
LBR	glias	Wide-spread_expression	0.0699654
LCA5	glias	Wide-spread_expression	0.235617
LCA5L	glias	Wide-spread_expression	0.282932
LCAT	glias	Wide-spread_expression	0.50949
LCLAT1	glias	Wide-spread_expression	0.101555
LCMT1	glias	Wide-spread_expression	0.0589092
LCMT2	glias	Wide-spread_expression	0.431415
LCN12	glias	Specific_expression	0.963259
LCNL1	glias	Wide-spread_expression	0.521007
LCOR	glias	Wide-spread_expression	0.0728687
LCORL	glias	Wide-spread_expression	0.0540338
LCP1	glias	Wide-spread_expression	0.683563
LCP2	glias	Specific_expression	0.971789
LCTL	glias	Wide-spread_expression	0.745831
LDAH	glias	Wide-spread_expression	0.0898433
LDB1	glias	Wide-spread_expression	0.241505
LDB2	glias	Wide-spread_expression	0.208319
LDB3	glias	Wide-spread_expression	0.671994
LDHA	glias	Wide-spread_expression	0.184862
LDHAL6A	glias	Wide-spread_expression	0.0313826
LDHC	glias	Weak_expresssion	0.994583
LDHD	glias	Wide-spread_expression	0.57425
LDLR	glias	Wide-spread_expression	0.279502
LDLRAD3	glias	Wide-spread_expression	0.336599
LDLRAD4	glias	Wide-spread_expression	0.209096
LDLRAP1	glias	Wide-spread_expression	0.569597
LDOC1	glias	Wide-spread_expression	0.296359
LEAP2	glias	Wide-spread_expression	0.345738
LEF1	glias	Wide-spread_expression	0.602388
LEFTY1	glias	Weak_expresssion	1
LEKR1	glias	Wide-spread_expression	0.276871
LEMD1	glias	Wide-spread_expression	0.246742
LEMD2	glias	Wide-spread_expression	0.0109321
LEMD3	glias	Wide-spread_expression	0.072576
LENG1	glias	Wide-spread_expression	0.181824
LENG8	glias	Wide-spread_expression	0.0446497
LENG9	glias	Wide-spread_expression	0.0952697
LEO1	glias	Wide-spread_expression	0.0842737
LEP	glias	Weak_expresssion	1
LEPR	glias	Wide-spread_expression	0.144675
LEPROTL1	glias	Wide-spread_expression	0.0949834
LETM1	glias	Wide-spread_expression	0.0798557
LETM2	glias	Wide-spread_expression	0.475306
LETMD1	glias	Wide-spread_expression	0.132568
LEXM	glias	Weak_expresssion	1
LFNG	glias	Wide-spread_expression	0.816219
LGALS1	glias	Wide-spread_expression	0.389784
LGALS3	glias	Specific_expression	0.927703
LGALS3BP	glias	Wide-spread_expression	0.310097
LGALS4	glias	Wide-spread_expression	0.83569
LGALS8	glias	Wide-spread_expression	0.21633
LGALS9	glias	Wide-spread_expression	0.842188
LGALSL	glias	Wide-spread_expression	0.398462
LGI1	glias	Wide-spread_expression	0.536362
LGI2	glias	Wide-spread_expression	0.781
LGI3	glias	Wide-spread_expression	0.582507
LGI4	glias	Wide-spread_expression	0.489142
LGMN	glias	Wide-spread_expression	0.395807
LGR4	glias	Wide-spread_expression	0.298617
LGR5	glias	Wide-spread_expression	0.579353
LGR6	glias	Weak_expresssion	1
LHFPL1	glias	Wide-spread_expression	0.811139
LHFPL2	glias	Wide-spread_expression	0.369043
LHFPL3	glias	Wide-spread_expression	0.593848
LHFPL4	glias	Wide-spread_expression	0.466627
LHFPL5	glias	Wide-spread_expression	0.155964
LHFPL6	glias	Wide-spread_expression	0.236529
LHPP	glias	Wide-spread_expression	0.162622
LHX2	glias	Wide-spread_expression	0.658469
LHX4	glias	Wide-spread_expression	0.2531
LHX6	glias	Wide-spread_expression	0.493322
LIAS	glias	Wide-spread_expression	0.111507
LIFR	glias	Wide-spread_expression	0.273115
LIG1	glias	Wide-spread_expression	0.225724
LIG3	glias	Wide-spread_expression	0.115435
LIG4	glias	Wide-spread_expression	0.133118
LILRA1	glias	Specific_expression	1
LILRA2	glias	Specific_expression	1
LILRB1	glias	Specific_expression	1
LILRB2	glias	Weak_expresssion	1
LILRB3	glias	Wide-spread_expression	0.797005
LILRB4	glias	Specific_expression	1
LIMA1	glias	Wide-spread_expression	0.27398
LIMCH1	glias	Wide-spread_expression	0.311245
LIMD1	glias	Wide-spread_expression	0.297718
LIMK1	glias	Wide-spread_expression	0.272332
LIMK2	glias	Wide-spread_expression	0.207584
LIMS1	glias	Wide-spread_expression	0.168221
LIMS2	glias	Specific_expression	0.908013
LIN28B	glias	Wide-spread_expression	0.0791191
LIN52	glias	Wide-spread_expression	0.0607073
LIN54	glias	Wide-spread_expression	0.151678
LIN7A	glias	Wide-spread_expression	0.255673
LIN7B	glias	Wide-spread_expression	0.0762942
LIN7C	glias	Wide-spread_expression	0.076596
LIN9	glias	Wide-spread_expression	0.111256
LINC00672	glias	Wide-spread_expression	0.321336
LINC02210-CRHR1	glias	Wide-spread_expression	0.375089
LINGO1	glias	Wide-spread_expression	0.315109
LINGO2	glias	Wide-spread_expression	0.0366017
LINGO3	glias	Weak_expresssion	1
LINS1	glias	Wide-spread_expression	0.141165
LIPA	glias	Wide-spread_expression	0.323395
LIPC	glias	Specific_expression	0.863984
LIPE	glias	Wide-spread_expression	0.319815
LIPG	glias	Specific_expression	0.867474
LIPH	glias	Wide-spread_expression	0.376328
LIPI	glias	Wide-spread_expression	0.559399
LITAF	glias	Wide-spread_expression	0.288962
LIX1	glias	Wide-spread_expression	0.828336
LIX1L	glias	Wide-spread_expression	0.0390693
LKAAEAR1	glias	Weak_expresssion	1
LLCFC1	glias	Weak_expresssion	1
LLGL1	glias	Wide-spread_expression	0.516101
LLGL2	glias	Wide-spread_expression	0.54824
LLPH	glias	Wide-spread_expression	0.247122
LMAN1	glias	Wide-spread_expression	0.0973097
LMAN2	glias	Wide-spread_expression	0.0761047
LMAN2L	glias	Wide-spread_expression	0.0988248
LMBR1	glias	Wide-spread_expression	0.0247459
LMBR1L	glias	Wide-spread_expression	0.153089
LMBRD1	glias	Wide-spread_expression	0.035952
LMBRD2	glias	Wide-spread_expression	0.0530614
LMCD1	glias	Wide-spread_expression	0.466016
LMF1	glias	Wide-spread_expression	0.0811689
LMF2	glias	Wide-spread_expression	0.0948661
LMLN	glias	Wide-spread_expression	0.204631
LMNA	glias	Wide-spread_expression	0.168682
LMNB1	glias	Wide-spread_expression	0.461246
LMNB2	glias	Wide-spread_expression	0.0679896
LMNTD1	glias	Wide-spread_expression	0.568606
LMO1	glias	Wide-spread_expression	0.575566
LMO2	glias	Wide-spread_expression	0.500721
LMO3	glias	Wide-spread_expression	0.368294
LMO4	glias	Wide-spread_expression	0.0773274
LMO7	glias	Wide-spread_expression	0.184938
LMOD1	glias	Wide-spread_expression	0.37775
LMOD3	glias	Wide-spread_expression	0.710574
LMTK2	glias	Wide-spread_expression	0.178352
LMTK3	glias	Wide-spread_expression	0.18762
LMX1B	glias	Weak_expresssion	0.936959
LNP1	glias	Wide-spread_expression	0.293005
LNPEP	glias	Wide-spread_expression	0.0342697
LNPK	glias	Wide-spread_expression	0.0422134
LNX1	glias	Wide-spread_expression	0.447946
LNX2	glias	Wide-spread_expression	0.157264
LONP1	glias	Wide-spread_expression	0.0525297
LONP2	glias	Wide-spread_expression	0.031958
LONRF1	glias	Wide-spread_expression	0.177399
LONRF2	glias	Wide-spread_expression	0.140827
LONRF3	glias	Wide-spread_expression	0.647295
LORICRIN	glias	Weak_expresssion	1
LOXHD1	glias	Weak_expresssion	1
LOXL1	glias	Weak_expresssion	1
LOXL2	glias	Wide-spread_expression	0.114429
LOXL3	glias	Wide-spread_expression	0.420196
LOXL4	glias	Wide-spread_expression	0.721742
LPA	glias	Wide-spread_expression	0.29219
LPAR1	glias	Wide-spread_expression	0.434875
LPAR2	glias	Specific_expression	0.896352
LPAR3	glias	Specific_expression	1
LPAR4	glias	Wide-spread_expression	0.695199
LPAR5	glias	Specific_expression	1
LPAR6	glias	Wide-spread_expression	0.489428
LPCAT1	glias	Wide-spread_expression	0.239395
LPCAT2	glias	Wide-spread_expression	0.600348
LPCAT3	glias	Wide-spread_expression	0.0643934
LPCAT4	glias	Wide-spread_expression	0.0623182
LPGAT1	glias	Wide-spread_expression	0.316708
LPIN1	glias	Wide-spread_expression	0.274981
LPIN2	glias	Wide-spread_expression	0.273105
LPIN3	glias	Wide-spread_expression	0.773048
LPL	glias	Wide-spread_expression	0.566714
LPP	glias	Wide-spread_expression	0.0615369
LPXN	glias	Wide-spread_expression	0.291863
LRAT	glias	Wide-spread_expression	0.630458
LRATD1	glias	Wide-spread_expression	0.643804
LRATD2	glias	Wide-spread_expression	0.5539
LRBA	glias	Wide-spread_expression	0.032637
LRCH1	glias	Wide-spread_expression	0.422978
LRCH2	glias	Wide-spread_expression	0.292816
LRCH3	glias	Wide-spread_expression	0.0835604
LRCH4	glias	Wide-spread_expression	0.638367
LRFN1	glias	Wide-spread_expression	0.385814
LRFN2	glias	Wide-spread_expression	0.41181
LRFN3	glias	Wide-spread_expression	0.257744
LRFN4	glias	Wide-spread_expression	0.26992
LRFN5	glias	Wide-spread_expression	0.346328
LRGUK	glias	Wide-spread_expression	0.311443
LRIF1	glias	Wide-spread_expression	0.18561
LRIG1	glias	Wide-spread_expression	0.310416
LRIG2	glias	Wide-spread_expression	0.0750839
LRIG3	glias	Wide-spread_expression	0.443138
LRIT3	glias	Weak_expresssion	0.853559
LRMDA	glias	Wide-spread_expression	0.404425
LRP1	glias	Wide-spread_expression	0.234867
LRP10	glias	Wide-spread_expression	0.20878
LRP12	glias	Wide-spread_expression	0.150727
LRP1B	glias	Wide-spread_expression	0.192345
LRP2	glias	Wide-spread_expression	0.592138
LRP2BP	glias	Wide-spread_expression	0.203384
LRP3	glias	Wide-spread_expression	0.274746
LRP4	glias	Wide-spread_expression	0.276868
LRP5	glias	Wide-spread_expression	0.276479
LRP6	glias	Wide-spread_expression	0.0865714
LRP8	glias	Wide-spread_expression	0.236238
LRPAP1	glias	Wide-spread_expression	0.0372347
LRPPRC	glias	Wide-spread_expression	0.0588354
LRR1	glias	Wide-spread_expression	0.544226
LRRC1	glias	Wide-spread_expression	0.273363
LRRC14	glias	Wide-spread_expression	0.0430079
LRRC17	glias	Wide-spread_expression	0.250473
LRRC19	glias	Wide-spread_expression	0.287203
LRRC2	glias	Wide-spread_expression	0.347016
LRRC20	glias	Wide-spread_expression	0.227968
LRRC23	glias	Wide-spread_expression	0.256048
LRRC24	glias	Wide-spread_expression	0.316806
LRRC27	glias	Wide-spread_expression	0.217486
LRRC28	glias	Wide-spread_expression	0.0447511
LRRC31	glias	Weak_expresssion	1
LRRC34	glias	Wide-spread_expression	0.287648
LRRC36	glias	Wide-spread_expression	0.515731
LRRC37A	glias	Wide-spread_expression	0.124122
LRRC37A2	glias	Wide-spread_expression	0.0357034
LRRC37A3	glias	Wide-spread_expression	0.0491783
LRRC37B	glias	Wide-spread_expression	0.14683
LRRC39	glias	Wide-spread_expression	0.156223
LRRC3B	glias	Wide-spread_expression	0.559483
LRRC4	glias	Wide-spread_expression	0.244128
LRRC40	glias	Wide-spread_expression	0.0443923
LRRC41	glias	Wide-spread_expression	0.0440236
LRRC42	glias	Wide-spread_expression	0.129413
LRRC43	glias	Wide-spread_expression	0.670192
LRRC45	glias	Wide-spread_expression	0.263812
LRRC47	glias	Wide-spread_expression	0.115418
LRRC49	glias	Wide-spread_expression	0.191824
LRRC4B	glias	Wide-spread_expression	0.16575
LRRC4C	glias	Wide-spread_expression	0.325554
LRRC53	glias	Wide-spread_expression	0.470538
LRRC55	glias	Weak_expresssion	1
LRRC56	glias	Wide-spread_expression	0.795176
LRRC58	glias	Wide-spread_expression	0.109663
LRRC59	glias	Wide-spread_expression	0.10015
LRRC61	glias	Weak_expresssion	1
LRRC63	glias	Wide-spread_expression	0.71992
LRRC66	glias	Wide-spread_expression	0.260828
LRRC69	glias	Wide-spread_expression	0.190461
LRRC7	glias	Wide-spread_expression	0.207412
LRRC73	glias	Wide-spread_expression	0.418857
LRRC74A	glias	Wide-spread_expression	0.798826
LRRC74B	glias	Wide-spread_expression	0.561254
LRRC75A	glias	Wide-spread_expression	0.219115
LRRC75B	glias	Wide-spread_expression	0.511445
LRRC8A	glias	Wide-spread_expression	0.395016
LRRC8B	glias	Wide-spread_expression	0.265405
LRRC8D	glias	Wide-spread_expression	0.409732
LRRC9	glias	Wide-spread_expression	0.32342
LRRCC1	glias	Wide-spread_expression	0.15218
LRRFIP1	glias	Wide-spread_expression	0.211966
LRRFIP2	glias	Wide-spread_expression	0.148161
LRRIQ1	glias	Wide-spread_expression	0.558605
LRRIQ3	glias	Wide-spread_expression	0.235922
LRRIQ4	glias	Wide-spread_expression	0.829932
LRRK1	glias	Wide-spread_expression	0.590025
LRRK2	glias	Wide-spread_expression	0.398051
LRRN1	glias	Wide-spread_expression	0.492494
LRRN2	glias	Wide-spread_expression	0.433583
LRRN3	glias	Wide-spread_expression	0.215607
LRRTM1	glias	Wide-spread_expression	0.622254
LRRTM2	glias	Wide-spread_expression	0.28384
LRRTM3	glias	Wide-spread_expression	0.304347
LRRTM4	glias	Wide-spread_expression	0.31546
LRSAM1	glias	Wide-spread_expression	0.0518082
LRTM1	glias	Wide-spread_expression	0.528851
LRTM2	glias	Weak_expresssion	1
LRWD1	glias	Wide-spread_expression	0.301726
LSAMP	glias	Wide-spread_expression	0.212148
LSG1	glias	Wide-spread_expression	0.116752
LSM1	glias	Wide-spread_expression	0.152916
LSM10	glias	Wide-spread_expression	0.177016
LSM11	glias	Wide-spread_expression	0.150836
LSM12	glias	Wide-spread_expression	0.0824663
LSM14A	glias	Wide-spread_expression	0.0280719
LSM14B	glias	Wide-spread_expression	0.0362126
LSM2	glias	Wide-spread_expression	0.171014
LSM3	glias	Wide-spread_expression	0.0910135
LSM4	glias	Wide-spread_expression	0.209292
LSM5	glias	Wide-spread_expression	0.152617
LSM6	glias	Wide-spread_expression	0.135539
LSM7	glias	Wide-spread_expression	0.0953947
LSM8	glias	Wide-spread_expression	0.0912903
LSMEM2	glias	Wide-spread_expression	0.783268
LSR	glias	Wide-spread_expression	0.301642
LSS	glias	Wide-spread_expression	0.283089
LST1	glias	Specific_expression	0.985764
LTA4H	glias	Wide-spread_expression	0.0443258
LTB	glias	Wide-spread_expression	0.543613
LTB4R	glias	Wide-spread_expression	0.825449
LTBP1	glias	Wide-spread_expression	0.201072
LTBP2	glias	Wide-spread_expression	0.826602
LTBP3	glias	Wide-spread_expression	0.125042
LTBP4	glias	Wide-spread_expression	0.24441
LTBR	glias	Wide-spread_expression	0.542182
LTC4S	glias	Wide-spread_expression	0.786492
LTK	glias	Weak_expresssion	0.889327
LTN1	glias	Wide-spread_expression	0.10651
LTO1	glias	Wide-spread_expression	0.100274
LTV1	glias	Wide-spread_expression	0.150025
LUC7L	glias	Wide-spread_expression	0.0368802
LUC7L2	glias	Wide-spread_expression	0.194952
LUC7L3	glias	Wide-spread_expression	0.0355698
LURAP1	glias	Wide-spread_expression	0.277291
LURAP1L	glias	Wide-spread_expression	0.654373
LUZP1	glias	Wide-spread_expression	0.197766
LUZP2	glias	Wide-spread_expression	0.577464
LVRN	glias	Wide-spread_expression	0.825503
LXN	glias	Wide-spread_expression	0.105255
LY6E	glias	Wide-spread_expression	0.1882
LY6G5C	glias	Weak_expresssion	0.942531
LY6H	glias	Wide-spread_expression	0.240685
LY75-CD302	glias	Weak_expresssion	1
LY86	glias	Specific_expression	0.928328
LY96	glias	Wide-spread_expression	0.755224
LYAR	glias	Wide-spread_expression	0.172091
LYG1	glias	Wide-spread_expression	0.290245
LYG2	glias	Wide-spread_expression	0.264047
LYL1	glias	Specific_expression	1
LYN	glias	Wide-spread_expression	0.507411
LYPD1	glias	Wide-spread_expression	0.627484
LYPD5	glias	Wide-spread_expression	0.319318
LYPD6	glias	Wide-spread_expression	0.644982
LYPD6B	glias	Wide-spread_expression	0.621736
LYPLA1	glias	Wide-spread_expression	0.266181
LYPLA2	glias	Wide-spread_expression	0.122641
LYPLAL1	glias	Wide-spread_expression	0.059089
LYRM1	glias	Wide-spread_expression	0.109671
LYRM2	glias	Wide-spread_expression	0.0593757
LYRM4	glias	Wide-spread_expression	0.154376
LYRM7	glias	Wide-spread_expression	0.150213
LYRM9	glias	Weak_expresssion	1
LYSMD1	glias	Wide-spread_expression	0.126432
LYSMD2	glias	Wide-spread_expression	0.156864
LYSMD3	glias	Wide-spread_expression	0.087286
LYSMD4	glias	Wide-spread_expression	0.113715
LYST	glias	Wide-spread_expression	0.18708
LYVE1	glias	Wide-spread_expression	0.549239
LZIC	glias	Wide-spread_expression	0.159756
LZTFL1	glias	Wide-spread_expression	0.163182
LZTR1	glias	Wide-spread_expression	0.18774
LZTS1	glias	Wide-spread_expression	0.634254
LZTS2	glias	Wide-spread_expression	0.378203
LZTS3	glias	Wide-spread_expression	0.215662
M1AP	glias	Specific_expression	0.995554
M6PR	glias	Wide-spread_expression	0.146181
MAB21L1	glias	Weak_expresssion	1
MAB21L3	glias	Weak_expresssion	1
MACC1	glias	Wide-spread_expression	0.41307
MACF1	glias	Wide-spread_expression	0.153056
MACIR	glias	Wide-spread_expression	0.291725
MACO1	glias	Wide-spread_expression	0.0673682
MACROD1	glias	Wide-spread_expression	0.179062
MACROD2	glias	Wide-spread_expression	0.130014
MACROH2A1	glias	Wide-spread_expression	0.159613
MACROH2A2	glias	Wide-spread_expression	0.275874
MAD2L1	glias	Weak_expresssion	1
MAD2L1BP	glias	Wide-spread_expression	0.275915
MAD2L2	glias	Wide-spread_expression	0.350392
MADCAM1	glias	Wide-spread_expression	0.225289
MADD	glias	Wide-spread_expression	0.059034
MAEA	glias	Wide-spread_expression	0.0971331
MAEL	glias	Wide-spread_expression	0.478634
MAF	glias	Wide-spread_expression	0.53569
MAF1	glias	Wide-spread_expression	0.236429
MAFB	glias	Wide-spread_expression	0.538137
MAFF	glias	Wide-spread_expression	0.319465
MAFG	glias	Wide-spread_expression	0.202439
MAFK	glias	Wide-spread_expression	0.52415
MAG	glias	Wide-spread_expression	0.501905
MAGEC3	glias	Wide-spread_expression	0.763339
MAGED1	glias	Wide-spread_expression	0.108554
MAGED2	glias	Wide-spread_expression	0.0463813
MAGEE1	glias	Wide-spread_expression	0.167281
MAGEE2	glias	Weak_expresssion	1
MAGEF1	glias	Wide-spread_expression	0.105903
MAGEH1	glias	Wide-spread_expression	0.269554
MAGEL2	glias	Weak_expresssion	1
MAGI1	glias	Wide-spread_expression	0.0976698
MAGI2	glias	Wide-spread_expression	0.194354
MAGI3	glias	Wide-spread_expression	0.170226
MAGIX	glias	Wide-spread_expression	0.548931
MAGOH	glias	Wide-spread_expression	0.0753691
MAGOHB	glias	Wide-spread_expression	0.0459817
MAGT1	glias	Wide-spread_expression	0.091941
MAIP1	glias	Wide-spread_expression	0.172256
MAJIN	glias	Wide-spread_expression	0.664479
MAK	glias	Wide-spread_expression	0.11056
MAK16	glias	Wide-spread_expression	0.057475
MAL	glias	Wide-spread_expression	0.449924
MAL2	glias	Wide-spread_expression	0.046611
MALRD1	glias	Wide-spread_expression	0.292207
MALSU1	glias	Wide-spread_expression	0.0820328
MALT1	glias	Wide-spread_expression	0.146602
MAMDC2	glias	Wide-spread_expression	0.350381
MAMDC4	glias	Wide-spread_expression	0.437296
MAML1	glias	Wide-spread_expression	0.0458483
MAML2	glias	Wide-spread_expression	0.10119
MAML3	glias	Wide-spread_expression	0.468579
MAMLD1	glias	Wide-spread_expression	0.463145
MAMSTR	glias	Wide-spread_expression	0.592863
MAN1A1	glias	Wide-spread_expression	0.421196
MAN1A2	glias	Wide-spread_expression	0.0643146
MAN1B1	glias	Wide-spread_expression	0.122804
MAN1C1	glias	Wide-spread_expression	0.210237
MAN2A1	glias	Wide-spread_expression	0.307551
MAN2A2	glias	Wide-spread_expression	0.302765
MAN2B1	glias	Wide-spread_expression	0.337556
MAN2B2	glias	Wide-spread_expression	0.14331
MAN2C1	glias	Wide-spread_expression	0.0843916
MANBA	glias	Wide-spread_expression	0.281527
MANBAL	glias	Wide-spread_expression	0.184464
MANEA	glias	Wide-spread_expression	0.117611
MANEAL	glias	Wide-spread_expression	0.656433
MANF	glias	Wide-spread_expression	0.153522
MANSC1	glias	Wide-spread_expression	0.196726
MANSC4	glias	Wide-spread_expression	0.668975
MAOA	glias	Wide-spread_expression	0.69574
MAOB	glias	Wide-spread_expression	0.500864
MAP10	glias	Wide-spread_expression	0.387613
MAP1A	glias	Wide-spread_expression	0.228678
MAP1B	glias	Wide-spread_expression	0.129783
MAP1LC3A	glias	Wide-spread_expression	0.244914
MAP1LC3B	glias	Wide-spread_expression	0.0729223
MAP1LC3B2	glias	Wide-spread_expression	0.382702
MAP1S	glias	Wide-spread_expression	0.361264
MAP2	glias	Wide-spread_expression	0.318328
MAP2K1	glias	Wide-spread_expression	0.179965
MAP2K2	glias	Wide-spread_expression	0.0948416
MAP2K3	glias	Wide-spread_expression	0.129781
MAP2K4	glias	Wide-spread_expression	0.0484279
MAP2K5	glias	Wide-spread_expression	0.0145099
MAP2K6	glias	Wide-spread_expression	0.05603
MAP2K7	glias	Wide-spread_expression	0.136915
MAP3K1	glias	Wide-spread_expression	0.314154
MAP3K10	glias	Wide-spread_expression	0.0711634
MAP3K11	glias	Wide-spread_expression	0.29991
MAP3K12	glias	Wide-spread_expression	0.114023
MAP3K13	glias	Wide-spread_expression	0.126956
MAP3K14	glias	Wide-spread_expression	0.354674
MAP3K15	glias	Wide-spread_expression	0.401215
MAP3K19	glias	Wide-spread_expression	0.328013
MAP3K2	glias	Wide-spread_expression	0.065132
MAP3K20	glias	Wide-spread_expression	0.255925
MAP3K21	glias	Wide-spread_expression	0.476429
MAP3K3	glias	Wide-spread_expression	0.197413
MAP3K4	glias	Wide-spread_expression	0.0932611
MAP3K5	glias	Wide-spread_expression	0.223325
MAP3K6	glias	Weak_expresssion	0.976223
MAP3K7	glias	Wide-spread_expression	0.0841081
MAP3K7CL	glias	Wide-spread_expression	0.301672
MAP3K8	glias	Wide-spread_expression	0.627755
MAP3K9	glias	Wide-spread_expression	0.231096
MAP4	glias	Wide-spread_expression	0.0827702
MAP4K1	glias	Wide-spread_expression	0.765929
MAP4K2	glias	Wide-spread_expression	0.15702
MAP4K3	glias	Wide-spread_expression	0.0407517
MAP4K4	glias	Wide-spread_expression	0.120599
MAP4K5	glias	Wide-spread_expression	0.169302
MAP6	glias	Wide-spread_expression	0.269734
MAP7	glias	Wide-spread_expression	0.384768
MAP7D1	glias	Wide-spread_expression	0.280778
MAP7D2	glias	Wide-spread_expression	0.297994
MAP7D3	glias	Wide-spread_expression	0.336325
MAP9	glias	Wide-spread_expression	0.13162
MAPK1	glias	Wide-spread_expression	0.0311987
MAPK10	glias	Wide-spread_expression	0.20986
MAPK11	glias	Wide-spread_expression	0.47768
MAPK12	glias	Wide-spread_expression	0.446518
MAPK13	glias	Wide-spread_expression	0.110562
MAPK14	glias	Wide-spread_expression	0.0417488
MAPK1IP1L	glias	Wide-spread_expression	0.0212759
MAPK3	glias	Wide-spread_expression	0.144658
MAPK4	glias	Wide-spread_expression	0.559595
MAPK6	glias	Wide-spread_expression	0.157842
MAPK7	glias	Wide-spread_expression	0.252615
MAPK8	glias	Wide-spread_expression	0.0849497
MAPK8IP1	glias	Wide-spread_expression	0.396148
MAPK8IP2	glias	Wide-spread_expression	0.131004
MAPK8IP3	glias	Wide-spread_expression	0.0675119
MAPK9	glias	Wide-spread_expression	0.095687
MAPKAP1	glias	Wide-spread_expression	0.06218
MAPKAPK2	glias	Wide-spread_expression	0.114026
MAPKAPK3	glias	Wide-spread_expression	0.567934
MAPKAPK5	glias	Wide-spread_expression	0.0324047
MAPKBP1	glias	Wide-spread_expression	0.0662034
MAPRE1	glias	Wide-spread_expression	0.0821958
MAPRE2	glias	Wide-spread_expression	0.177996
MAPRE3	glias	Wide-spread_expression	0.131406
MAPT	glias	Wide-spread_expression	0.187118
MARCHF1	glias	Wide-spread_expression	0.235522
MARCHF10	glias	Wide-spread_expression	0.661111
MARCHF11	glias	Wide-spread_expression	0.256317
MARCHF2	glias	Wide-spread_expression	0.202807
MARCHF3	glias	Wide-spread_expression	0.325731
MARCHF4	glias	Wide-spread_expression	0.195245
MARCHF5	glias	Wide-spread_expression	0.106022
MARCHF6	glias	Wide-spread_expression	0.0264068
MARCHF7	glias	Wide-spread_expression	0.0980307
MARCHF8	glias	Wide-spread_expression	0.116173
MARCHF9	glias	Wide-spread_expression	0.224826
MARCKS	glias	Wide-spread_expression	0.237271
MARCKSL1	glias	Wide-spread_expression	0.363863
MARCOL	glias	Wide-spread_expression	0.3928
MARF1	glias	Wide-spread_expression	0.0541587
MARK1	glias	Wide-spread_expression	0.273172
MARK2	glias	Wide-spread_expression	0.124549
MARK3	glias	Wide-spread_expression	0.0626952
MARK4	glias	Wide-spread_expression	0.0911665
MARS1	glias	Wide-spread_expression	0.150966
MARVELD1	glias	Wide-spread_expression	0.710495
MARVELD2	glias	Wide-spread_expression	0.509219
MARVELD3	glias	Wide-spread_expression	0.441367
MASP1	glias	Wide-spread_expression	0.717482
MASP2	glias	Wide-spread_expression	0.18572
MAST1	glias	Wide-spread_expression	0.274674
MAST2	glias	Wide-spread_expression	0.0829935
MAST3	glias	Wide-spread_expression	0.251905
MAST4	glias	Wide-spread_expression	0.316815
MASTL	glias	Wide-spread_expression	0.0809615
MAT2A	glias	Wide-spread_expression	0.154804
MAT2B	glias	Wide-spread_expression	0.0942011
MATK	glias	Wide-spread_expression	0.358764
MATN1	glias	Wide-spread_expression	0.838421
MATN2	glias	Wide-spread_expression	0.327245
MATN3	glias	Weak_expresssion	1
MATN4	glias	Weak_expresssion	1
MAU2	glias	Wide-spread_expression	0.125724
MAVS	glias	Wide-spread_expression	0.0560944
MAX	glias	Wide-spread_expression	0.0372448
MAZ	glias	Weak_expresssion	1
MB21D2	glias	Wide-spread_expression	0.200818
MBD1	glias	Wide-spread_expression	0.0275425
MBD2	glias	Wide-spread_expression	0.0900487
MBD3	glias	Wide-spread_expression	0.0598111
MBD4	glias	Wide-spread_expression	0.197989
MBD5	glias	Wide-spread_expression	0.0746515
MBD6	glias	Wide-spread_expression	0.043505
MBIP	glias	Wide-spread_expression	0.122449
MBLAC1	glias	Weak_expresssion	0.929723
MBLAC2	glias	Wide-spread_expression	0.190072
MBNL1	glias	Wide-spread_expression	0.170512
MBNL2	glias	Wide-spread_expression	0.203592
MBNL3	glias	Wide-spread_expression	0.241206
MBOAT1	glias	Wide-spread_expression	0.663165
MBOAT2	glias	Wide-spread_expression	0.185304
MBOAT7	glias	Wide-spread_expression	0.0572099
MBP	glias	Wide-spread_expression	0.380417
MBTD1	glias	Wide-spread_expression	0.0337007
MBTPS1	glias	Wide-spread_expression	0.0898444
MBTPS2	glias	Wide-spread_expression	0.0366294
MCAM	glias	Wide-spread_expression	0.479892
MCAT	glias	Wide-spread_expression	0.141645
MCC	glias	Wide-spread_expression	0.426287
MCCC1	glias	Wide-spread_expression	0.0486321
MCCC2	glias	Wide-spread_expression	0.0642178
MCEE	glias	Wide-spread_expression	0.060015
MCF2	glias	Wide-spread_expression	0.372707
MCF2L	glias	Wide-spread_expression	0.363392
MCF2L2	glias	Wide-spread_expression	0.143871
MCFD2	glias	Wide-spread_expression	0.0739904
MCHR2	glias	Wide-spread_expression	0.0477143
MCL1	glias	Wide-spread_expression	0.162836
MCM2	glias	Weak_expresssion	0.981019
MCM3	glias	Wide-spread_expression	0.279418
MCM3AP	glias	Wide-spread_expression	0.102861
MCM4	glias	Wide-spread_expression	0.16444
MCM5	glias	Wide-spread_expression	0.559387
MCM6	glias	Wide-spread_expression	0.272684
MCM7	glias	Wide-spread_expression	0.122239
MCM9	glias	Wide-spread_expression	0.0580971
MCMBP	glias	Wide-spread_expression	0.0815985
MCMDC2	glias	Wide-spread_expression	0.167249
MCOLN1	glias	Wide-spread_expression	0.224376
MCOLN2	glias	Weak_expresssion	0.952962
MCPH1	glias	Wide-spread_expression	0.0357002
MCRIP1	glias	Wide-spread_expression	0.177456
MCRIP2	glias	Wide-spread_expression	0.410124
MCRS1	glias	Wide-spread_expression	0.133862
MCTP1	glias	Wide-spread_expression	0.381413
MCTP2	glias	Specific_expression	0.878291
MCTS1	glias	Wide-spread_expression	0.0544525
MCU	glias	Wide-spread_expression	0.135191
MCUB	glias	Wide-spread_expression	0.375698
MCUR1	glias	Wide-spread_expression	0.214663
MDC1	glias	Wide-spread_expression	0.0520611
MDFI	glias	Weak_expresssion	1
MDFIC	glias	Wide-spread_expression	0.732422
MDFIC2	glias	Weak_expresssion	0.978518
MDGA1	glias	Wide-spread_expression	0.586181
MDGA2	glias	Wide-spread_expression	0.396487
MDH1	glias	Wide-spread_expression	0.0385777
MDH1B	glias	Wide-spread_expression	0.757197
MDH2	glias	Wide-spread_expression	0.0894294
MDK	glias	Wide-spread_expression	0.73623
MDM1	glias	Wide-spread_expression	0.0685519
MDM2	glias	Wide-spread_expression	0.0935217
MDM4	glias	Wide-spread_expression	0.0519957
MDN1	glias	Wide-spread_expression	0.0689261
ME1	glias	Wide-spread_expression	0.284067
ME2	glias	Wide-spread_expression	0.156441
ME3	glias	Wide-spread_expression	0.31756
MEA1	glias	Wide-spread_expression	0.0997483
MEAF6	glias	Wide-spread_expression	0.0575875
MEAK7	glias	Wide-spread_expression	0.11637
MECOM	glias	Wide-spread_expression	0.196579
MECP2	glias	Wide-spread_expression	0.0640578
MECR	glias	Wide-spread_expression	0.0919155
MED1	glias	Wide-spread_expression	0.0164319
MED10	glias	Wide-spread_expression	0.0367765
MED11	glias	Wide-spread_expression	0.166165
MED12	glias	Wide-spread_expression	0.0857339
MED12L	glias	Wide-spread_expression	0.238698
MED13	glias	Wide-spread_expression	0.00951503
MED13L	glias	Wide-spread_expression	0.114738
MED14	glias	Wide-spread_expression	0.0748976
MED15	glias	Wide-spread_expression	0.0515096
MED16	glias	Wide-spread_expression	0.0714716
MED18	glias	Wide-spread_expression	0.317982
MED19	glias	Wide-spread_expression	0.0471379
MED21	glias	Wide-spread_expression	0.0606956
MED22	glias	Wide-spread_expression	0.0966773
MED23	glias	Wide-spread_expression	0.0297137
MED24	glias	Wide-spread_expression	0.0396517
MED25	glias	Wide-spread_expression	0.128753
MED27	glias	Wide-spread_expression	0.102772
MED28	glias	Wide-spread_expression	0.0676239
MED29	glias	Wide-spread_expression	0.147475
MED30	glias	Wide-spread_expression	0.171834
MED31	glias	Wide-spread_expression	0.0877108
MED4	glias	Wide-spread_expression	0.0511784
MED6	glias	Wide-spread_expression	0.110554
MED8	glias	Wide-spread_expression	0.151736
MED9	glias	Wide-spread_expression	0.237657
MEF2A	glias	Wide-spread_expression	0.291925
MEF2C	glias	Wide-spread_expression	0.34501
MEF2D	glias	Wide-spread_expression	0.0742714
MEGF10	glias	Wide-spread_expression	0.272696
MEGF11	glias	Wide-spread_expression	0.587714
MEGF6	glias	Wide-spread_expression	0.240643
MEGF8	glias	Wide-spread_expression	0.0771718
MEGF9	glias	Wide-spread_expression	0.20095
MEI1	glias	Wide-spread_expression	0.333039
MEI4	glias	Wide-spread_expression	0.343006
MEIG1	glias	Wide-spread_expression	0.827947
MEIOB	glias	Wide-spread_expression	0.23042
MEIOC	glias	Wide-spread_expression	0.120354
MEIOSIN	glias	Weak_expresssion	1
MEIS1	glias	Wide-spread_expression	0.221915
MEIS2	glias	Wide-spread_expression	0.272353
MEIS3	glias	Wide-spread_expression	0.441855
MELK	glias	Wide-spread_expression	0.0188162
MELTF	glias	Wide-spread_expression	0.164292
MEMO1	glias	Wide-spread_expression	0.179315
MEN1	glias	Wide-spread_expression	0.146983
MEOX1	glias	Wide-spread_expression	0.622814
MEOX2	glias	Wide-spread_expression	0.681668
MEP1B	glias	Wide-spread_expression	0.339987
MEPCE	glias	Wide-spread_expression	0.182657
MEPE	glias	Wide-spread_expression	0.675169
MERTK	glias	Wide-spread_expression	0.4378
MESD	glias	Wide-spread_expression	0.0946572
MESP1	glias	Wide-spread_expression	0.640973
MEST	glias	Wide-spread_expression	0.325735
MET	glias	Wide-spread_expression	0.735368
METAP1	glias	Wide-spread_expression	0.085525
METAP1D	glias	Wide-spread_expression	0.123797
METAP2	glias	Wide-spread_expression	0.0517299
METRN	glias	Wide-spread_expression	0.25427
METRNL	glias	Wide-spread_expression	0.716804
METTL14	glias	Wide-spread_expression	0.070289
METTL15	glias	Wide-spread_expression	0.0751376
METTL16	glias	Wide-spread_expression	0.111102
METTL17	glias	Wide-spread_expression	0.0904223
METTL18	glias	Wide-spread_expression	0.337285
METTL21A	glias	Wide-spread_expression	0.151265
METTL22	glias	Wide-spread_expression	0.0509756
METTL23	glias	Wide-spread_expression	0.134367
METTL24	glias	Wide-spread_expression	0.488785
METTL25	glias	Wide-spread_expression	0.0528749
METTL26	glias	Wide-spread_expression	0.143515
METTL27	glias	Wide-spread_expression	0.831153
METTL2A	glias	Wide-spread_expression	0.154636
METTL2B	glias	Wide-spread_expression	0.109661
METTL3	glias	Wide-spread_expression	0.03984
METTL4	glias	Wide-spread_expression	0.0921749
METTL5	glias	Wide-spread_expression	0.0322803
METTL6	glias	Wide-spread_expression	0.0673622
METTL7A	glias	Wide-spread_expression	0.200101
METTL8	glias	Wide-spread_expression	0.0193716
METTL9	glias	Wide-spread_expression	0.209044
MEX3A	glias	Weak_expresssion	0.896348
MEX3B	glias	Weak_expresssion	0.920657
MEX3C	glias	Wide-spread_expression	0.127314
MEX3D	glias	Wide-spread_expression	0.644288
MFAP1	glias	Wide-spread_expression	0.0585289
MFAP3	glias	Wide-spread_expression	0.162636
MFAP3L	glias	Wide-spread_expression	0.271194
MFF	glias	Wide-spread_expression	0.0952808
MFGE8	glias	Wide-spread_expression	0.509381
MFHAS1	glias	Wide-spread_expression	0.414647
MFN1	glias	Wide-spread_expression	0.0849049
MFN2	glias	Wide-spread_expression	0.0492794
MFNG	glias	Specific_expression	1
MFSD1	glias	Wide-spread_expression	0.205426
MFSD10	glias	Wide-spread_expression	0.201358
MFSD11	glias	Wide-spread_expression	0.0817094
MFSD12	glias	Wide-spread_expression	0.23297
MFSD13A	glias	Wide-spread_expression	0.0450658
MFSD14B	glias	Wide-spread_expression	0.0691674
MFSD2A	glias	Wide-spread_expression	0.615204
MFSD2B	glias	Wide-spread_expression	0.203698
MFSD3	glias	Wide-spread_expression	0.246884
MFSD4A	glias	Wide-spread_expression	0.170235
MFSD4B	glias	Wide-spread_expression	0.224296
MFSD5	glias	Wide-spread_expression	0.128645
MFSD6	glias	Wide-spread_expression	0.261577
MFSD8	glias	Wide-spread_expression	0.0744905
MFSD9	glias	Wide-spread_expression	0.406777
MGA	glias	Wide-spread_expression	0.0658273
MGAM	glias	Wide-spread_expression	0.580156
MGAM2	glias	Wide-spread_expression	0.691975
MGARP	glias	Weak_expresssion	1
MGAT1	glias	Wide-spread_expression	0.245454
MGAT2	glias	Wide-spread_expression	0.307357
MGAT3	glias	Wide-spread_expression	0.353717
MGAT4A	glias	Wide-spread_expression	0.358478
MGAT4B	glias	Wide-spread_expression	0.119414
MGAT4C	glias	Wide-spread_expression	0.480095
MGAT5	glias	Wide-spread_expression	0.094447
MGAT5B	glias	Wide-spread_expression	0.477419
MGLL	glias	Wide-spread_expression	0.221823
MGME1	glias	Wide-spread_expression	0.10068
MGMT	glias	Wide-spread_expression	0.122957
MGP	glias	Weak_expresssion	0.933893
MGRN1	glias	Wide-spread_expression	0.0460854
MGST1	glias	Wide-spread_expression	0.46245
MGST2	glias	Wide-spread_expression	0.547888
MGST3	glias	Wide-spread_expression	0.0472864
MIA2	glias	Wide-spread_expression	0.129534
MIA3	glias	Wide-spread_expression	0.0448977
MIB1	glias	Wide-spread_expression	0.0530922
MIB2	glias	Wide-spread_expression	0.136966
MICAL1	glias	Wide-spread_expression	0.34896
MICAL2	glias	Wide-spread_expression	0.189507
MICAL3	glias	Wide-spread_expression	0.233634
MICALL1	glias	Wide-spread_expression	0.457381
MICALL2	glias	Wide-spread_expression	0.344497
MICB	glias	Weak_expresssion	1
MICOS10	glias	Wide-spread_expression	0.630292
MICOS13	glias	Wide-spread_expression	0.116733
MICU1	glias	Wide-spread_expression	0.110311
MICU2	glias	Wide-spread_expression	0.0557146
MICU3	glias	Wide-spread_expression	0.038623
MID1	glias	Wide-spread_expression	0.305085
MID1IP1	glias	Wide-spread_expression	0.454586
MID2	glias	Wide-spread_expression	0.312562
MIDEAS	glias	Wide-spread_expression	0.111157
MIDN	glias	Wide-spread_expression	0.208234
MIEF1	glias	Wide-spread_expression	0.107636
MIEF2	glias	Wide-spread_expression	0.219413
MIEN1	glias	Wide-spread_expression	0.336933
MIER1	glias	Wide-spread_expression	0.0404922
MIER2	glias	Wide-spread_expression	0.118209
MIER3	glias	Wide-spread_expression	0.0642916
MIF4GD	glias	Wide-spread_expression	0.325362
MIGA1	glias	Wide-spread_expression	0.145299
MIGA2	glias	Wide-spread_expression	0.157235
MIIP	glias	Wide-spread_expression	0.248404
MILR1	glias	Specific_expression	1
MINAR1	glias	Wide-spread_expression	0.66864
MINDY1	glias	Wide-spread_expression	0.283905
MINDY2	glias	Wide-spread_expression	0.126332
MINDY3	glias	Wide-spread_expression	0.0653394
MINK1	glias	Wide-spread_expression	0.129785
MINPP1	glias	Wide-spread_expression	0.140237
MIOS	glias	Wide-spread_expression	0.215078
MIPEP	glias	Wide-spread_expression	0.212152
MIPOL1	glias	Wide-spread_expression	0.215818
MIS12	glias	Wide-spread_expression	0.149237
MIS18A	glias	Wide-spread_expression	0.348224
MIS18BP1	glias	Wide-spread_expression	0.506425
MISP3	glias	Wide-spread_expression	0.430005
MITD1	glias	Wide-spread_expression	0.0661534
MITF	glias	Wide-spread_expression	0.192276
MIX23	glias	Wide-spread_expression	0.126376
MKKS	glias	Wide-spread_expression	0.0392002
MKLN1	glias	Wide-spread_expression	0.0840416
MKNK1	glias	Wide-spread_expression	0.424425
MKNK2	glias	Wide-spread_expression	0.333871
MKRN1	glias	Wide-spread_expression	0.134721
MKRN2	glias	Wide-spread_expression	0.0404133
MKRN2OS	glias	Wide-spread_expression	0.119398
MKRN3	glias	Wide-spread_expression	0.260044
MKS1	glias	Wide-spread_expression	0.165724
MKX	glias	Wide-spread_expression	0.439837
MLANA	glias	Wide-spread_expression	0.200892
MLC1	glias	Wide-spread_expression	0.761079
MLEC	glias	Wide-spread_expression	0.0588686
MLF1	glias	Wide-spread_expression	0.125724
MLF2	glias	Wide-spread_expression	0.0507109
MLH1	glias	Wide-spread_expression	0.0591551
MLH3	glias	Wide-spread_expression	0.18495
MLIP	glias	Wide-spread_expression	0.0817887
MLKL	glias	Wide-spread_expression	0.720152
MLLT1	glias	Wide-spread_expression	0.0961642
MLLT10	glias	Wide-spread_expression	0.0485795
MLLT11	glias	Wide-spread_expression	0.133358
MLLT3	glias	Wide-spread_expression	0.172938
MLLT6	glias	Wide-spread_expression	0.123182
MLST8	glias	Wide-spread_expression	0.170236
MLX	glias	Wide-spread_expression	0.128129
MLXIP	glias	Wide-spread_expression	0.229661
MLXIPL	glias	Wide-spread_expression	0.678859
MLYCD	glias	Wide-spread_expression	0.136991
MMAA	glias	Wide-spread_expression	0.0655734
MMAB	glias	Wide-spread_expression	0.260631
MMACHC	glias	Wide-spread_expression	0.418917
MMADHC	glias	Wide-spread_expression	0.0383622
MMD	glias	Wide-spread_expression	0.453919
MMD2	glias	Wide-spread_expression	0.483998
MME	glias	Wide-spread_expression	0.40614
MMGT1	glias	Wide-spread_expression	0.133928
MMP11	glias	Weak_expresssion	0.937171
MMP14	glias	Wide-spread_expression	0.795955
MMP15	glias	Wide-spread_expression	0.70493
MMP16	glias	Wide-spread_expression	0.544773
MMP17	glias	Wide-spread_expression	0.436969
MMP19	glias	Wide-spread_expression	0.216613
MMP2	glias	Wide-spread_expression	0.715623
MMP21	glias	Wide-spread_expression	0.0928253
MMP24	glias	Wide-spread_expression	0.222738
MMP24OS	glias	Wide-spread_expression	0.256949
MMP25	glias	Wide-spread_expression	0.426664
MMP26	glias	Wide-spread_expression	0.2753
MMP28	glias	Wide-spread_expression	0.653401
MMRN1	glias	Specific_expression	1
MMRN2	glias	Wide-spread_expression	0.760253
MMS19	glias	Wide-spread_expression	0.0921014
MMS22L	glias	Wide-spread_expression	0.104623
MMUT	glias	Wide-spread_expression	0.0820902
MN1	glias	Wide-spread_expression	0.399103
MNAT1	glias	Wide-spread_expression	0.103415
MNDA	glias	Specific_expression	1
MNS1	glias	Wide-spread_expression	0.296386
MNT	glias	Wide-spread_expression	0.219966
MNX1	glias	Weak_expresssion	1
MOAP1	glias	Wide-spread_expression	0.0618403
MOB1A	glias	Wide-spread_expression	0.302413
MOB1B	glias	Wide-spread_expression	0.31672
MOB2	glias	Wide-spread_expression	0.141795
MOB3A	glias	Wide-spread_expression	0.346475
MOB3B	glias	Wide-spread_expression	0.348201
MOB4	glias	Wide-spread_expression	0.0970263
MOBP	glias	Wide-spread_expression	0.568781
MOCOS	glias	Wide-spread_expression	0.726686
MOCS1	glias	Wide-spread_expression	0.310565
MOCS2	glias	Wide-spread_expression	0.159185
MOCS3	glias	Wide-spread_expression	0.45228
MOG	glias	Wide-spread_expression	0.536253
MOGAT1	glias	Wide-spread_expression	0.614528
MOGS	glias	Wide-spread_expression	0.112709
MOK	glias	Wide-spread_expression	0.431244
MON1A	glias	Wide-spread_expression	0.0811583
MON1B	glias	Wide-spread_expression	0.123511
MON2	glias	Wide-spread_expression	0.0899588
MORC1	glias	Specific_expression	1
MORC2	glias	Wide-spread_expression	0.0947604
MORC3	glias	Wide-spread_expression	0.0721323
MORC4	glias	Wide-spread_expression	0.121645
MORF4L1	glias	Wide-spread_expression	0.0466924
MORF4L2	glias	Wide-spread_expression	0.0888713
MORN1	glias	Wide-spread_expression	0.269696
MORN2	glias	Wide-spread_expression	0.436763
MORN3	glias	Wide-spread_expression	0.553535
MORN4	glias	Wide-spread_expression	0.152242
MORN5	glias	Weak_expresssion	0.991182
MOSMO	glias	Wide-spread_expression	0.0227754
MOSPD1	glias	Wide-spread_expression	0.211933
MOSPD2	glias	Wide-spread_expression	0.337413
MOSPD3	glias	Wide-spread_expression	0.129982
MOV10	glias	Wide-spread_expression	0.25393
MOV10L1	glias	Wide-spread_expression	0.640495
MOXD1	glias	Wide-spread_expression	0.52908
MPC1	glias	Wide-spread_expression	0.140319
MPC2	glias	Wide-spread_expression	0.0393827
MPDU1	glias	Wide-spread_expression	0.0642304
MPDZ	glias	Wide-spread_expression	0.164768
MPEG1	glias	Specific_expression	1
MPG	glias	Wide-spread_expression	0.068988
MPHOSPH10	glias	Wide-spread_expression	0.103291
MPHOSPH6	glias	Wide-spread_expression	0.123023
MPHOSPH8	glias	Wide-spread_expression	0.0382753
MPHOSPH9	glias	Wide-spread_expression	0.0565457
MPI	glias	Wide-spread_expression	0.0900802
MPL	glias	Weak_expresssion	1
MPLKIP	glias	Wide-spread_expression	0.082229
MPND	glias	Wide-spread_expression	0.147889
MPP1	glias	Wide-spread_expression	0.187004
MPP2	glias	Wide-spread_expression	0.379822
MPP3	glias	Wide-spread_expression	0.418316
MPP4	glias	Weak_expresssion	0.855917
MPP7	glias	Wide-spread_expression	0.267263
MPPE1	glias	Wide-spread_expression	0.147518
MPPED1	glias	Wide-spread_expression	0.208079
MPPED2	glias	Wide-spread_expression	0.458238
MPRIP	glias	Wide-spread_expression	0.0584476
MPST	glias	Wide-spread_expression	0.217038
MPV17	glias	Wide-spread_expression	0.0400002
MPV17L2	glias	Wide-spread_expression	0.139147
MPZ	glias	Wide-spread_expression	0.595541
MPZL1	glias	Wide-spread_expression	0.33357
MR1	glias	Wide-spread_expression	0.682369
MRAP	glias	Wide-spread_expression	0.396693
MRAP2	glias	Wide-spread_expression	0.498933
MRAS	glias	Wide-spread_expression	0.31937
MRC1	glias	Specific_expression	0.857689
MRC2	glias	Wide-spread_expression	0.681387
MRE11	glias	Wide-spread_expression	0.126304
MREG	glias	Wide-spread_expression	0.0814469
MRFAP1	glias	Wide-spread_expression	0.194686
MRFAP1L1	glias	Wide-spread_expression	0.107874
MRGBP	glias	Wide-spread_expression	0.15485
MRI1	glias	Wide-spread_expression	0.021123
MRLN	glias	Weak_expresssion	1
MRM1	glias	Wide-spread_expression	0.167272
MRM3	glias	Wide-spread_expression	0.0761291
MRNIP	glias	Wide-spread_expression	0.0565835
MRO	glias	Wide-spread_expression	0.596775
MROH1	glias	Wide-spread_expression	0.190302
MROH6	glias	Wide-spread_expression	0.744123
MROH7-TTC4	glias	Wide-spread_expression	0.797466
MROH8	glias	Wide-spread_expression	0.225097
MROH9	glias	Wide-spread_expression	0.530507
MRPL1	glias	Wide-spread_expression	0.0331519
MRPL10	glias	Wide-spread_expression	0.287141
MRPL11	glias	Wide-spread_expression	0.172217
MRPL13	glias	Wide-spread_expression	0.0320412
MRPL14	glias	Wide-spread_expression	0.166467
MRPL15	glias	Wide-spread_expression	0.21662
MRPL16	glias	Wide-spread_expression	0.0357936
MRPL17	glias	Wide-spread_expression	0.0949468
MRPL18	glias	Wide-spread_expression	0.168902
MRPL19	glias	Wide-spread_expression	0.108958
MRPL20	glias	Wide-spread_expression	0.0749963
MRPL21	glias	Wide-spread_expression	0.125786
MRPL22	glias	Wide-spread_expression	0.127742
MRPL23	glias	Wide-spread_expression	0.179568
MRPL24	glias	Wide-spread_expression	0.222321
MRPL27	glias	Wide-spread_expression	0.218291
MRPL28	glias	Wide-spread_expression	0.155024
MRPL3	glias	Wide-spread_expression	0.10899
MRPL32	glias	Wide-spread_expression	0.133082
MRPL33	glias	Wide-spread_expression	0.0922776
MRPL34	glias	Wide-spread_expression	0.235265
MRPL35	glias	Wide-spread_expression	0.045262
MRPL36	glias	Wide-spread_expression	0.188425
MRPL37	glias	Wide-spread_expression	0.0668172
MRPL39	glias	Wide-spread_expression	0.0412722
MRPL4	glias	Wide-spread_expression	0.115831
MRPL40	glias	Wide-spread_expression	0.213136
MRPL41	glias	Wide-spread_expression	0.185898
MRPL42	glias	Wide-spread_expression	0.0748653
MRPL43	glias	Wide-spread_expression	0.163776
MRPL44	glias	Wide-spread_expression	0.171286
MRPL45	glias	Wide-spread_expression	0.0815369
MRPL47	glias	Wide-spread_expression	0.0745684
MRPL48	glias	Wide-spread_expression	0.198029
MRPL49	glias	Wide-spread_expression	0.312281
MRPL50	glias	Wide-spread_expression	0.123615
MRPL51	glias	Wide-spread_expression	0.189165
MRPL52	glias	Wide-spread_expression	0.109932
MRPL54	glias	Wide-spread_expression	0.21256
MRPL55	glias	Wide-spread_expression	0.100607
MRPL57	glias	Wide-spread_expression	0.0800576
MRPL58	glias	Wide-spread_expression	0.276255
MRPL9	glias	Wide-spread_expression	0.0421035
MRPS10	glias	Wide-spread_expression	0.131034
MRPS11	glias	Wide-spread_expression	0.072243
MRPS12	glias	Wide-spread_expression	0.330272
MRPS14	glias	Wide-spread_expression	0.135617
MRPS15	glias	Wide-spread_expression	0.122052
MRPS16	glias	Wide-spread_expression	0.0612845
MRPS18A	glias	Wide-spread_expression	0.287146
MRPS18B	glias	Wide-spread_expression	0.162257
MRPS18C	glias	Wide-spread_expression	0.0438628
MRPS2	glias	Wide-spread_expression	0.185219
MRPS21	glias	Wide-spread_expression	0.0835137
MRPS22	glias	Wide-spread_expression	0.255197
MRPS23	glias	Wide-spread_expression	0.171622
MRPS25	glias	Wide-spread_expression	0.127714
MRPS26	glias	Wide-spread_expression	0.099204
MRPS27	glias	Wide-spread_expression	0.0322485
MRPS30	glias	Wide-spread_expression	0.0681761
MRPS31	glias	Wide-spread_expression	0.0399178
MRPS33	glias	Wide-spread_expression	0.129267
MRPS34	glias	Wide-spread_expression	0.157595
MRPS35	glias	Wide-spread_expression	0.0686547
MRPS36	glias	Wide-spread_expression	0.116208
MRPS5	glias	Wide-spread_expression	0.092074
MRPS7	glias	Wide-spread_expression	0.0490565
MRPS9	glias	Wide-spread_expression	0.106206
MRRF	glias	Wide-spread_expression	0.0425402
MRS2	glias	Wide-spread_expression	0.0792286
MRTFA	glias	Wide-spread_expression	0.0640591
MRTFB	glias	Wide-spread_expression	0.101366
MRTO4	glias	Wide-spread_expression	0.180587
MS4A13	glias	Wide-spread_expression	0.527865
MS4A14	glias	Specific_expression	1
MS4A4A	glias	Specific_expression	1
MS4A5	glias	Wide-spread_expression	0.389121
MS4A6A	glias	Specific_expression	1
MSANTD1	glias	Wide-spread_expression	0.294324
MSANTD2	glias	Wide-spread_expression	0.0364065
MSANTD3	glias	Wide-spread_expression	0.24645
MSANTD3-TMEFF1	glias	Wide-spread_expression	0.295444
MSANTD4	glias	Wide-spread_expression	0.192096
MSH2	glias	Wide-spread_expression	0.137319
MSH3	glias	Wide-spread_expression	0.016827
MSH4	glias	Wide-spread_expression	0.139567
MSH6	glias	Wide-spread_expression	0.124845
MSI1	glias	Wide-spread_expression	0.685683
MSI2	glias	Wide-spread_expression	0.272845
MSL1	glias	Wide-spread_expression	0.0523834
MSL2	glias	Wide-spread_expression	0.06265
MSL3	glias	Wide-spread_expression	0.347009
MSMO1	glias	Wide-spread_expression	0.242279
MSMP	glias	Wide-spread_expression	0.3149
MSN	glias	Wide-spread_expression	0.394013
MSR1	glias	Wide-spread_expression	0.74715
MSRA	glias	Wide-spread_expression	0.137373
MSRB1	glias	Wide-spread_expression	0.323715
MSRB2	glias	Wide-spread_expression	0.0848949
MSRB3	glias	Wide-spread_expression	0.435385
MSS51	glias	Wide-spread_expression	0.233458
MST1	glias	Wide-spread_expression	0.40634
MST1R	glias	Weak_expresssion	0.997172
MSTN	glias	Weak_expresssion	0.916288
MSTO1	glias	Wide-spread_expression	0.13328
MSX1	glias	Specific_expression	0.923036
MSX2	glias	Weak_expresssion	1
MT-ATP6	glias	Wide-spread_expression	0.0516613
MT-ATP8	glias	Wide-spread_expression	0.345233
MT-CO1	glias	Wide-spread_expression	0.0702324
MT-CO2	glias	Wide-spread_expression	0.0598144
MT-CO3	glias	Wide-spread_expression	0.0563822
MT-CYB	glias	Wide-spread_expression	0.0502759
MT-ND1	glias	Wide-spread_expression	0.0848894
MT-ND2	glias	Wide-spread_expression	0.106039
MT-ND3	glias	Wide-spread_expression	0.0466459
MT-ND4	glias	Wide-spread_expression	0.0531634
MT-ND4L	glias	Wide-spread_expression	0.0875229
MT-ND5	glias	Wide-spread_expression	0.0916539
MT-ND6	glias	Wide-spread_expression	0.126551
MT1E	glias	Wide-spread_expression	0.576069
MT1F	glias	Weak_expresssion	0.978599
MT1G	glias	Specific_expression	0.998431
MT1H	glias	Weak_expresssion	1
MT1M	glias	Wide-spread_expression	0.802106
MT2A	glias	Wide-spread_expression	0.464411
MT3	glias	Wide-spread_expression	0.282259
MTA1	glias	Wide-spread_expression	0.0957359
MTA2	glias	Wide-spread_expression	0.172451
MTA3	glias	Wide-spread_expression	0.0796093
MTARC2	glias	Wide-spread_expression	0.578519
MTBP	glias	Wide-spread_expression	0.0870849
MTCH1	glias	Wide-spread_expression	0.115887
MTCH2	glias	Wide-spread_expression	0.0692571
MTCL1	glias	Wide-spread_expression	0.233465
MTCP1	glias	Wide-spread_expression	0.0718517
MTDH	glias	Wide-spread_expression	0.0434151
MTERF1	glias	Wide-spread_expression	0.0889776
MTERF2	glias	Wide-spread_expression	0.189103
MTERF3	glias	Wide-spread_expression	0.0534967
MTERF4	glias	Wide-spread_expression	0.0841349
MTF1	glias	Wide-spread_expression	0.110513
MTF2	glias	Wide-spread_expression	0.0349561
MTFMT	glias	Wide-spread_expression	0.176389
MTFR1	glias	Wide-spread_expression	0.163774
MTFR1L	glias	Wide-spread_expression	0.120193
MTG1	glias	Wide-spread_expression	0.278181
MTG2	glias	Wide-spread_expression	0.0368958
MTHFD1	glias	Wide-spread_expression	0.0945084
MTHFD1L	glias	Wide-spread_expression	0.288361
MTHFD2	glias	Wide-spread_expression	0.505488
MTHFD2L	glias	Wide-spread_expression	0.061966
MTHFR	glias	Wide-spread_expression	0.243927
MTHFS	glias	Wide-spread_expression	0.471414
MTHFSD	glias	Wide-spread_expression	0.0841687
MTIF2	glias	Wide-spread_expression	0.111775
MTIF3	glias	Wide-spread_expression	0.0314731
MTLN	glias	Wide-spread_expression	0.084305
MTM1	glias	Wide-spread_expression	0.167996
MTMR1	glias	Wide-spread_expression	0.149239
MTMR10	glias	Wide-spread_expression	0.112115
MTMR11	glias	Wide-spread_expression	0.704209
MTMR12	glias	Wide-spread_expression	0.0610473
MTMR14	glias	Wide-spread_expression	0.180955
MTMR2	glias	Wide-spread_expression	0.211881
MTMR3	glias	Wide-spread_expression	0.0783412
MTMR4	glias	Wide-spread_expression	0.0855868
MTMR6	glias	Wide-spread_expression	0.136158
MTMR7	glias	Wide-spread_expression	0.369007
MTMR8	glias	Wide-spread_expression	0.180222
MTMR9	glias	Wide-spread_expression	0.0218556
MTO1	glias	Wide-spread_expression	0.0858136
MTOR	glias	Wide-spread_expression	0.0408313
MTPAP	glias	Wide-spread_expression	0.0574721
MTPN	glias	Wide-spread_expression	0.105631
MTR	glias	Wide-spread_expression	0.0208066
MTRES1	glias	Wide-spread_expression	0.0857122
MTREX	glias	Wide-spread_expression	0.0670093
MTRF1	glias	Wide-spread_expression	0.0241088
MTRF1L	glias	Wide-spread_expression	0.132678
MTRNR2L5	glias	Weak_expresssion	1
MTRR	glias	Wide-spread_expression	0.212766
MTSS1	glias	Wide-spread_expression	0.212487
MTSS2	glias	Wide-spread_expression	0.376588
MTTP	glias	Wide-spread_expression	0.822156
MTURN	glias	Wide-spread_expression	0.218394
MTUS1	glias	Wide-spread_expression	0.214958
MTUS2	glias	Wide-spread_expression	0.088208
MTX1	glias	Wide-spread_expression	0.678075
MTX2	glias	Wide-spread_expression	0.100084
MTX3	glias	Wide-spread_expression	0.0707216
MUC15	glias	Weak_expresssion	1
MUC16	glias	Weak_expresssion	0.860044
MUC20	glias	Weak_expresssion	1
MUC22	glias	Weak_expresssion	1
MUC4	glias	Wide-spread_expression	0.574396
MUC6	glias	Weak_expresssion	0.959495
MUCL1	glias	Wide-spread_expression	0.666771
MUL1	glias	Wide-spread_expression	0.128712
MUS81	glias	Wide-spread_expression	0.0836185
MUSK	glias	Wide-spread_expression	0.617104
MVB12A	glias	Wide-spread_expression	0.0992038
MVB12B	glias	Wide-spread_expression	0.215164
MVD	glias	Wide-spread_expression	0.13946
MVK	glias	Wide-spread_expression	0.311041
MVP	glias	Wide-spread_expression	0.342
MX1	glias	Wide-spread_expression	0.550711
MX2	glias	Specific_expression	1
MXD1	glias	Wide-spread_expression	0.0857975
MXD3	glias	Wide-spread_expression	0.258811
MXD4	glias	Wide-spread_expression	0.152003
MXI1	glias	Wide-spread_expression	0.158398
MXRA7	glias	Wide-spread_expression	0.17965
MXRA8	glias	Weak_expresssion	1
MYADM	glias	Wide-spread_expression	0.394323
MYBBP1A	glias	Wide-spread_expression	0.0625999
MYBL1	glias	Wide-spread_expression	0.30617
MYBL2	glias	Weak_expresssion	0.908505
MYBPC1	glias	Wide-spread_expression	0.714945
MYBPC3	glias	Weak_expresssion	0.987753
MYBPHL	glias	Weak_expresssion	0.940335
MYC	glias	Weak_expresssion	1
MYCBP2	glias	Wide-spread_expression	0.0920409
MYCBPAP	glias	Wide-spread_expression	0.72035
MYCN	glias	Wide-spread_expression	0.74181
MYD88	glias	Wide-spread_expression	0.715105
MYDGF	glias	Wide-spread_expression	0.187885
MYEF2	glias	Wide-spread_expression	0.151686
MYH10	glias	Wide-spread_expression	0.208888
MYH11	glias	Wide-spread_expression	0.464797
MYH13	glias	Wide-spread_expression	0.502321
MYH14	glias	Wide-spread_expression	0.199693
MYH15	glias	Wide-spread_expression	0.530254
MYH3	glias	Wide-spread_expression	0.242342
MYH6	glias	Weak_expresssion	1
MYH7B	glias	Wide-spread_expression	0.411219
MYH9	glias	Wide-spread_expression	0.261003
MYL12A	glias	Wide-spread_expression	0.293376
MYL12B	glias	Wide-spread_expression	0.208449
MYL3	glias	Weak_expresssion	0.922181
MYL5	glias	Wide-spread_expression	0.283225
MYL6	glias	Wide-spread_expression	0.0804037
MYL6B	glias	Wide-spread_expression	0.0887019
MYL9	glias	Weak_expresssion	0.951744
MYLIP	glias	Wide-spread_expression	0.455353
MYLK	glias	Wide-spread_expression	0.333318
MYLK3	glias	Wide-spread_expression	0.498688
MYLK4	glias	Wide-spread_expression	0.239244
MYLPF	glias	Wide-spread_expression	0.14339
MYNN	glias	Wide-spread_expression	0.0708683
MYO10	glias	Wide-spread_expression	0.293566
MYO15A	glias	Wide-spread_expression	0.405515
MYO15B	glias	Wide-spread_expression	0.111096
MYO16	glias	Wide-spread_expression	0.475509
MYO18A	glias	Wide-spread_expression	0.145235
MYO18B	glias	Wide-spread_expression	0.268955
MYO19	glias	Wide-spread_expression	0.0517069
MYO1B	glias	Wide-spread_expression	0.167753
MYO1C	glias	Wide-spread_expression	0.378929
MYO1D	glias	Wide-spread_expression	0.485569
MYO1E	glias	Wide-spread_expression	0.405434
MYO1F	glias	Wide-spread_expression	0.548819
MYO1H	glias	Wide-spread_expression	0.105463
MYO3A	glias	Wide-spread_expression	0.533093
MYO3B	glias	Wide-spread_expression	0.255552
MYO5A	glias	Wide-spread_expression	0.13058
MYO5B	glias	Wide-spread_expression	0.322918
MYO5C	glias	Wide-spread_expression	0.431703
MYO6	glias	Wide-spread_expression	0.14639
MYO7A	glias	Wide-spread_expression	0.757066
MYO7B	glias	Weak_expresssion	1
MYO9A	glias	Wide-spread_expression	0.0737951
MYO9B	glias	Wide-spread_expression	0.173936
MYOCD	glias	Wide-spread_expression	0.461033
MYOCOS	glias	Wide-spread_expression	0.738646
MYOF	glias	Wide-spread_expression	0.720372
MYOM1	glias	Wide-spread_expression	0.303354
MYOM2	glias	Wide-spread_expression	0.356667
MYORG	glias	Wide-spread_expression	0.550845
MYOT	glias	Wide-spread_expression	0.336055
MYOZ2	glias	Wide-spread_expression	0.738545
MYOZ3	glias	Wide-spread_expression	0.706947
MYPN	glias	Wide-spread_expression	0.341432
MYPOP	glias	Wide-spread_expression	0.11261
MYRF	glias	Wide-spread_expression	0.534764
MYRFL	glias	Wide-spread_expression	0.350996
MYRIP	glias	Wide-spread_expression	0.16458
MYSM1	glias	Wide-spread_expression	0.0659801
MYT1	glias	Wide-spread_expression	0.83833
MYT1L	glias	Wide-spread_expression	0.31923
MZF1	glias	Wide-spread_expression	0.0893847
MZT1	glias	Wide-spread_expression	0.0773331
MZT2A	glias	Wide-spread_expression	0.118852
MZT2B	glias	Wide-spread_expression	0.0724918
N4BP1	glias	Wide-spread_expression	0.0569608
N4BP2	glias	Wide-spread_expression	0.247921
N4BP2L1	glias	Wide-spread_expression	0.0995723
N4BP2L2	glias	Wide-spread_expression	0.0477245
N6AMT1	glias	Wide-spread_expression	0.326246
NAA11	glias	Wide-spread_expression	0.316654
NAA15	glias	Wide-spread_expression	0.037999
NAA16	glias	Wide-spread_expression	0.0591601
NAA20	glias	Wide-spread_expression	0.272733
NAA25	glias	Wide-spread_expression	0.0958773
NAA30	glias	Wide-spread_expression	0.0624242
NAA35	glias	Wide-spread_expression	0.0234205
NAA38	glias	Wide-spread_expression	0.230534
NAA40	glias	Wide-spread_expression	0.182913
NAA50	glias	Wide-spread_expression	0.0446308
NAAA	glias	Wide-spread_expression	0.35987
NAALAD2	glias	Wide-spread_expression	0.473974
NAALADL2	glias	Wide-spread_expression	0.0579639
NAB1	glias	Wide-spread_expression	0.0831088
NAB2	glias	Wide-spread_expression	0.279384
NABP1	glias	Wide-spread_expression	0.790798
NABP2	glias	Wide-spread_expression	0.131616
NACA	glias	Wide-spread_expression	0.0702033
NACAD	glias	Wide-spread_expression	0.509029
NACC1	glias	Wide-spread_expression	0.108603
NACC2	glias	Wide-spread_expression	0.213573
NADK	glias	Wide-spread_expression	0.0889078
NADK2	glias	Wide-spread_expression	0.293399
NADSYN1	glias	Wide-spread_expression	0.139404
NAE1	glias	Wide-spread_expression	0.111127
NAF1	glias	Wide-spread_expression	0.0259129
NAGA	glias	Wide-spread_expression	0.61019
NAGK	glias	Wide-spread_expression	0.246681
NAGPA	glias	Wide-spread_expression	0.0500018
NAIF1	glias	Wide-spread_expression	0.279508
NAIP	glias	Wide-spread_expression	0.219297
NALCN	glias	Wide-spread_expression	0.239744
NAMPT	glias	Wide-spread_expression	0.120137
NANOS1	glias	Wide-spread_expression	0.771886
NANOS3	glias	Wide-spread_expression	0.622672
NANP	glias	Wide-spread_expression	0.282009
NANS	glias	Wide-spread_expression	0.436473
NAP1L1	glias	Wide-spread_expression	0.0133718
NAP1L2	glias	Wide-spread_expression	0.132052
NAP1L3	glias	Wide-spread_expression	0.060711
NAP1L4	glias	Wide-spread_expression	0.0866916
NAP1L5	glias	Wide-spread_expression	0.054707
NAPA	glias	Wide-spread_expression	0.12122
NAPB	glias	Wide-spread_expression	0.0630198
NAPEPLD	glias	Wide-spread_expression	0.202165
NAPG	glias	Wide-spread_expression	0.0477995
NAPRT	glias	Wide-spread_expression	0.334595
NAPSA	glias	Wide-spread_expression	0.653446
NARF	glias	Wide-spread_expression	0.0258557
NARS1	glias	Wide-spread_expression	0.0395118
NARS2	glias	Wide-spread_expression	0.0494988
NASP	glias	Wide-spread_expression	0.136802
NAT1	glias	Weak_expresssion	1
NAT10	glias	Wide-spread_expression	0.0354726
NAT14	glias	Wide-spread_expression	0.199728
NAT16	glias	Weak_expresssion	1
NAT8L	glias	Wide-spread_expression	0.39451
NAT9	glias	Wide-spread_expression	0.0226012
NATD1	glias	Wide-spread_expression	0.480288
NAV1	glias	Wide-spread_expression	0.210678
NAV2	glias	Wide-spread_expression	0.161088
NAV3	glias	Wide-spread_expression	0.0878331
NAXD	glias	Wide-spread_expression	0.0714265
NAXE	glias	Wide-spread_expression	0.307394
NBAS	glias	Wide-spread_expression	0.0426705
NBDY	glias	Wide-spread_expression	0.0138622
NBEA	glias	Wide-spread_expression	0.131704
NBEAL1	glias	Wide-spread_expression	0.060282
NBEAL2	glias	Wide-spread_expression	0.581049
NBL1	glias	Wide-spread_expression	0.376682
NBN	glias	Wide-spread_expression	0.0621731
NBPF1	glias	Wide-spread_expression	0.0524977
NBPF10	glias	Wide-spread_expression	0.471977
NBPF11	glias	Wide-spread_expression	0.0407571
NBPF12	glias	Wide-spread_expression	0.0580356
NBPF14	glias	Wide-spread_expression	0.468058
NBPF15	glias	Wide-spread_expression	0.189855
NBPF20	glias	Wide-spread_expression	0.306134
NBPF26	glias	Wide-spread_expression	0.559314
NBPF3	glias	Wide-spread_expression	0.260806
NBPF9	glias	Wide-spread_expression	0.221157
NBR1	glias	Wide-spread_expression	0.0664681
NCALD	glias	Wide-spread_expression	0.438389
NCAM1	glias	Wide-spread_expression	0.143182
NCAM2	glias	Wide-spread_expression	0.155096
NCAN	glias	Wide-spread_expression	0.498781
NCAPD2	glias	Wide-spread_expression	0.217638
NCAPD3	glias	Wide-spread_expression	0.087174
NCAPG	glias	Wide-spread_expression	0.707877
NCAPG2	glias	Wide-spread_expression	0.0890569
NCAPH	glias	Weak_expresssion	0.854064
NCAPH2	glias	Wide-spread_expression	0.122441
NCBP1	glias	Wide-spread_expression	0.0578504
NCBP2	glias	Wide-spread_expression	0.0953161
NCBP2AS2	glias	Wide-spread_expression	0.123719
NCBP3	glias	Wide-spread_expression	0.185631
NCDN	glias	Wide-spread_expression	0.0866665
NCEH1	glias	Wide-spread_expression	0.214905
NCF2	glias	Specific_expression	1
NCF4	glias	Specific_expression	1
NCK1	glias	Wide-spread_expression	0.190435
NCK2	glias	Wide-spread_expression	0.363715
NCKAP1	glias	Wide-spread_expression	0.148391
NCKAP1L	glias	Specific_expression	0.986892
NCKAP5	glias	Wide-spread_expression	0.10763
NCKAP5L	glias	Wide-spread_expression	0.131709
NCKIPSD	glias	Wide-spread_expression	0.100914
NCL	glias	Wide-spread_expression	0.0793081
NCLN	glias	Wide-spread_expression	0.0687097
NCMAP	glias	Wide-spread_expression	0.790197
NCOA1	glias	Wide-spread_expression	0.0841327
NCOA2	glias	Wide-spread_expression	0.0226476
NCOA3	glias	Wide-spread_expression	0.229924
NCOA4	glias	Wide-spread_expression	0.173486
NCOA5	glias	Wide-spread_expression	0.187119
NCOA6	glias	Wide-spread_expression	0.122169
NCOA7	glias	Wide-spread_expression	0.316457
NCOR1	glias	Wide-spread_expression	0.0169011
NCOR2	glias	Wide-spread_expression	0.0853256
NCR3LG1	glias	Wide-spread_expression	0.626356
NCS1	glias	Wide-spread_expression	0.379042
NCSTN	glias	Wide-spread_expression	0.18092
NDC1	glias	Wide-spread_expression	0.0954079
NDC80	glias	Weak_expresssion	0.89527
NDE1	glias	Wide-spread_expression	0.376536
NDEL1	glias	Wide-spread_expression	0.0221953
NDFIP1	glias	Wide-spread_expression	0.0332471
NDFIP2	glias	Wide-spread_expression	0.26062
NDN	glias	Wide-spread_expression	0.228792
NDNF	glias	Weak_expresssion	1
NDOR1	glias	Wide-spread_expression	0.128242
NDP	glias	Wide-spread_expression	0.619504
NDRG1	glias	Wide-spread_expression	0.355237
NDRG2	glias	Wide-spread_expression	0.286772
NDRG3	glias	Wide-spread_expression	0.0720315
NDRG4	glias	Wide-spread_expression	0.235124
NDST1	glias	Wide-spread_expression	0.21765
NDST3	glias	Wide-spread_expression	0.17885
NDST4	glias	Wide-spread_expression	0.714753
NDUFA1	glias	Wide-spread_expression	0.0839841
NDUFA10	glias	Wide-spread_expression	0.104894
NDUFA12	glias	Wide-spread_expression	0.0966057
NDUFA2	glias	Wide-spread_expression	0.0630773
NDUFA3	glias	Wide-spread_expression	0.0965623
NDUFA4	glias	Wide-spread_expression	0.0255222
NDUFA4L2	glias	Weak_expresssion	1
NDUFA5	glias	Wide-spread_expression	0.042408
NDUFA6	glias	Wide-spread_expression	0.169395
NDUFA8	glias	Wide-spread_expression	0.0918832
NDUFAB1	glias	Wide-spread_expression	0.0366278
NDUFAF1	glias	Wide-spread_expression	0.0716641
NDUFAF2	glias	Wide-spread_expression	0.0994165
NDUFAF3	glias	Wide-spread_expression	0.398159
NDUFAF4	glias	Wide-spread_expression	0.0677565
NDUFAF5	glias	Wide-spread_expression	0.0422119
NDUFAF6	glias	Wide-spread_expression	0.0268739
NDUFAF7	glias	Wide-spread_expression	0.0377505
NDUFAF8	glias	Wide-spread_expression	0.0939897
NDUFB1	glias	Wide-spread_expression	0.0217844
NDUFB10	glias	Wide-spread_expression	0.138145
NDUFB11	glias	Wide-spread_expression	0.135787
NDUFB2	glias	Wide-spread_expression	0.0956045
NDUFB3	glias	Wide-spread_expression	0.109349
NDUFB4	glias	Wide-spread_expression	0.162906
NDUFB6	glias	Wide-spread_expression	0.0727268
NDUFB7	glias	Wide-spread_expression	0.187309
NDUFB9	glias	Wide-spread_expression	0.240216
NDUFC1	glias	Wide-spread_expression	0.0860856
NDUFC2-KCTD14	glias	Wide-spread_expression	0.627523
NDUFS1	glias	Wide-spread_expression	0.0218795
NDUFS2	glias	Wide-spread_expression	0.12985
NDUFS3	glias	Wide-spread_expression	0.116687
NDUFS4	glias	Wide-spread_expression	0.0241458
NDUFS5	glias	Wide-spread_expression	0.0859381
NDUFS6	glias	Wide-spread_expression	0.0983859
NDUFS7	glias	Wide-spread_expression	0.242512
NDUFS8	glias	Wide-spread_expression	0.0931604
NDUFV1	glias	Wide-spread_expression	0.0775896
NDUFV3	glias	Wide-spread_expression	0.0242241
NEB	glias	Wide-spread_expression	0.161683
NEBL	glias	Wide-spread_expression	0.376472
NECAB1	glias	Wide-spread_expression	0.418385
NECAB2	glias	Wide-spread_expression	0.481299
NECAB3	glias	Wide-spread_expression	0.336459
NECAP2	glias	Wide-spread_expression	0.0187917
NECTIN1	glias	Wide-spread_expression	0.455874
NECTIN2	glias	Wide-spread_expression	0.205959
NECTIN3	glias	Wide-spread_expression	0.215593
NEDD1	glias	Wide-spread_expression	0.0498922
NEDD4	glias	Wide-spread_expression	0.345476
NEDD4L	glias	Wide-spread_expression	0.150203
NEDD9	glias	Wide-spread_expression	0.153184
NEFH	glias	Wide-spread_expression	0.322266
NEFL	glias	Wide-spread_expression	0.0976691
NEFM	glias	Wide-spread_expression	0.156157
NEGR1	glias	Wide-spread_expression	0.188144
NEIL1	glias	Wide-spread_expression	0.208935
NEIL2	glias	Wide-spread_expression	0.167828
NEK1	glias	Wide-spread_expression	0.0997927
NEK10	glias	Wide-spread_expression	0.316819
NEK11	glias	Wide-spread_expression	0.164413
NEK3	glias	Wide-spread_expression	0.303453
NEK4	glias	Wide-spread_expression	0.0173122
NEK5	glias	Wide-spread_expression	0.207563
NEK6	glias	Wide-spread_expression	0.351403
NEK7	glias	Wide-spread_expression	0.0262476
NEK8	glias	Wide-spread_expression	0.547497
NEK9	glias	Wide-spread_expression	0.0419722
NELFA	glias	Wide-spread_expression	0.0939648
NELFB	glias	Wide-spread_expression	0.0534324
NELFCD	glias	Wide-spread_expression	0.0293085
NELFE	glias	Wide-spread_expression	0.125646
NELL1	glias	Wide-spread_expression	0.49079
NELL2	glias	Wide-spread_expression	0.144913
NEMF	glias	Wide-spread_expression	0.0498707
NEMP1	glias	Wide-spread_expression	0.23299
NEMP2	glias	Wide-spread_expression	0.196269
NENF	glias	Wide-spread_expression	0.337689
NEO1	glias	Wide-spread_expression	0.184071
NEPRO	glias	Wide-spread_expression	0.0459959
NES	glias	Wide-spread_expression	0.569265
NET1	glias	Wide-spread_expression	0.334336
NETO1	glias	Wide-spread_expression	0.449324
NETO2	glias	Wide-spread_expression	0.442007
NEU1	glias	Wide-spread_expression	0.0880291
NEU3	glias	Wide-spread_expression	0.138768
NEU4	glias	Specific_expression	0.918353
NEURL1	glias	Wide-spread_expression	0.356302
NEURL1B	glias	Wide-spread_expression	0.752558
NEURL2	glias	Wide-spread_expression	0.523102
NEURL4	glias	Wide-spread_expression	0.280699
NEUROD2	glias	Wide-spread_expression	0.457156
NEUROD6	glias	Wide-spread_expression	0.548611
NEXMIF	glias	Wide-spread_expression	0.212509
NEXN	glias	Wide-spread_expression	0.150382
NF1	glias	Wide-spread_expression	0.0265898
NF2	glias	Wide-spread_expression	0.0747442
NFAM1	glias	Specific_expression	0.98277
NFASC	glias	Wide-spread_expression	0.32011
NFAT5	glias	Wide-spread_expression	0.114836
NFATC1	glias	Wide-spread_expression	0.483978
NFATC2	glias	Wide-spread_expression	0.615549
NFATC3	glias	Wide-spread_expression	0.158746
NFATC4	glias	Specific_expression	1
NFE2L1	glias	Wide-spread_expression	0.0609827
NFE2L2	glias	Wide-spread_expression	0.0372879
NFE2L3	glias	Wide-spread_expression	0.234825
NFIA	glias	Wide-spread_expression	0.129884
NFIB	glias	Wide-spread_expression	0.223515
NFIC	glias	Wide-spread_expression	0.15854
NFIL3	glias	Wide-spread_expression	0.294216
NFIX	glias	Wide-spread_expression	0.236853
NFKB1	glias	Wide-spread_expression	0.0892389
NFKB2	glias	Wide-spread_expression	0.659283
NFKBIA	glias	Wide-spread_expression	0.251379
NFKBIB	glias	Wide-spread_expression	0.353888
NFKBID	glias	Wide-spread_expression	0.71356
NFKBIE	glias	Wide-spread_expression	0.847529
NFKBIL1	glias	Wide-spread_expression	0.190691
NFKBIZ	glias	Wide-spread_expression	0.282337
NFRKB	glias	Wide-spread_expression	0.184809
NFS1	glias	Wide-spread_expression	0.140783
NFU1	glias	Wide-spread_expression	0.116784
NFX1	glias	Wide-spread_expression	0.0785176
NFXL1	glias	Wide-spread_expression	0.0639423
NFYA	glias	Wide-spread_expression	0.12076
NFYB	glias	Wide-spread_expression	0.217604
NFYC	glias	Wide-spread_expression	0.0793007
NGB	glias	Weak_expresssion	0.859257
NGDN	glias	Wide-spread_expression	0.0588056
NGEF	glias	Wide-spread_expression	0.0550066
NGF	glias	Wide-spread_expression	0.654756
NGFR	glias	Weak_expresssion	1
NGLY1	glias	Wide-spread_expression	0.0360873
NHEJ1	glias	Weak_expresssion	1
NHLH2	glias	Weak_expresssion	0.992326
NHLRC1	glias	Weak_expresssion	1
NHLRC2	glias	Wide-spread_expression	0.024455
NHLRC3	glias	Wide-spread_expression	0.18479
NHP2	glias	Wide-spread_expression	0.152011
NHS	glias	Wide-spread_expression	0.281288
NHSL1	glias	Wide-spread_expression	0.419489
NHSL2	glias	Wide-spread_expression	0.429195
NIBAN1	glias	Wide-spread_expression	0.719535
NIBAN2	glias	Wide-spread_expression	0.470244
NIBAN3	glias	Wide-spread_expression	0.289128
NID1	glias	Wide-spread_expression	0.695419
NID2	glias	Wide-spread_expression	0.633225
NIF3L1	glias	Wide-spread_expression	0.186318
NIFK	glias	Wide-spread_expression	0.0688237
NIM1K	glias	Wide-spread_expression	0.234224
NIN	glias	Wide-spread_expression	0.025997
NINJ1	glias	Wide-spread_expression	0.610007
NINJ2	glias	Wide-spread_expression	0.529911
NINL	glias	Wide-spread_expression	0.312762
NIP7	glias	Wide-spread_expression	0.347549
NIPA1	glias	Wide-spread_expression	0.291389
NIPA2	glias	Wide-spread_expression	0.25806
NIPAL1	glias	Wide-spread_expression	0.561721
NIPAL2	glias	Wide-spread_expression	0.330265
NIPAL3	glias	Wide-spread_expression	0.338322
NIPAL4	glias	Specific_expression	0.987087
NIPBL	glias	Wide-spread_expression	0.0644171
NIPSNAP1	glias	Wide-spread_expression	0.0752613
NIPSNAP2	glias	Wide-spread_expression	0.14529
NIPSNAP3A	glias	Wide-spread_expression	0.339229
NIPSNAP3B	glias	Wide-spread_expression	0.648362
NISCH	glias	Wide-spread_expression	0.0134237
NIT1	glias	Wide-spread_expression	0.0257979
NIT2	glias	Wide-spread_expression	0.103112
NKAIN1	glias	Wide-spread_expression	0.669522
NKAIN2	glias	Wide-spread_expression	0.368768
NKAIN3	glias	Wide-spread_expression	0.416995
NKAIN4	glias	Wide-spread_expression	0.566727
NKAP	glias	Wide-spread_expression	0.149098
NKAPD1	glias	Wide-spread_expression	0.0558208
NKAPL	glias	Wide-spread_expression	0.22852
NKD1	glias	Wide-spread_expression	0.357718
NKIRAS1	glias	Wide-spread_expression	0.0823228
NKIRAS2	glias	Wide-spread_expression	0.161958
NKPD1	glias	Weak_expresssion	1
NKRF	glias	Wide-spread_expression	0.0888314
NKTR	glias	Wide-spread_expression	0.0704679
NKX2-2	glias	Wide-spread_expression	0.408761
NKX6-2	glias	Wide-spread_expression	0.608138
NLE1	glias	Wide-spread_expression	0.301666
NLGN1	glias	Wide-spread_expression	0.304969
NLGN2	glias	Wide-spread_expression	0.285339
NLGN3	glias	Wide-spread_expression	0.277743
NLGN4X	glias	Wide-spread_expression	0.345898
NLGN4Y	glias	Wide-spread_expression	0.220385
NLK	glias	Wide-spread_expression	0.193464
NLN	glias	Wide-spread_expression	0.0787615
NLRC3	glias	Wide-spread_expression	0.553989
NLRC4	glias	Wide-spread_expression	0.57476
NLRC5	glias	Wide-spread_expression	0.367692
NLRP1	glias	Wide-spread_expression	0.554909
NLRP12	glias	Wide-spread_expression	0.0750488
NLRP13	glias	Wide-spread_expression	0.11543
NLRP14	glias	Weak_expresssion	0.924765
NLRP2	glias	Wide-spread_expression	0.478467
NLRP3	glias	Specific_expression	0.97842
NLRP4	glias	Weak_expresssion	1
NLRP5	glias	Wide-spread_expression	0.293459
NLRP7	glias	Wide-spread_expression	0.158
NLRP9	glias	Wide-spread_expression	0.377588
NLRX1	glias	Wide-spread_expression	0.278564
NMB	glias	Weak_expresssion	1
NMBR	glias	Wide-spread_expression	0.395687
NMD3	glias	Wide-spread_expression	0.193713
NME3	glias	Wide-spread_expression	0.0753037
NME4	glias	Wide-spread_expression	0.179154
NME5	glias	Wide-spread_expression	0.37891
NME6	glias	Wide-spread_expression	0.108644
NME7	glias	Wide-spread_expression	0.0966991
NME9	glias	Wide-spread_expression	0.211446
NMI	glias	Wide-spread_expression	0.481475
NMNAT1	glias	Wide-spread_expression	0.134871
NMNAT2	glias	Wide-spread_expression	0.34991
NMNAT3	glias	Wide-spread_expression	0.147404
NMRAL1	glias	Wide-spread_expression	0.189893
NMRK1	glias	Wide-spread_expression	0.172868
NMT1	glias	Wide-spread_expression	0.187763
NMT2	glias	Wide-spread_expression	0.15466
NMU	glias	Wide-spread_expression	0.65084
NMUR2	glias	Specific_expression	1
NNAT	glias	Wide-spread_expression	0.2083
NNMT	glias	Wide-spread_expression	0.556134
NNT	glias	Wide-spread_expression	0.0495268
NOA1	glias	Wide-spread_expression	0.132966
NOB1	glias	Wide-spread_expression	0.091309
NOC2L	glias	Wide-spread_expression	0.0197081
NOC3L	glias	Wide-spread_expression	0.108616
NOC4L	glias	Wide-spread_expression	0.23978
NOCT	glias	Wide-spread_expression	0.114868
NOD1	glias	Wide-spread_expression	0.510323
NOD2	glias	Weak_expresssion	1
NODAL	glias	Wide-spread_expression	0.59992
NOG	glias	Weak_expresssion	1
NOL10	glias	Wide-spread_expression	0.0270315
NOL11	glias	Wide-spread_expression	0.0637531
NOL12	glias	Weak_expresssion	0.876009
NOL3	glias	Wide-spread_expression	0.423921
NOL4	glias	Wide-spread_expression	0.362924
NOL4L	glias	Wide-spread_expression	0.214276
NOL6	glias	Wide-spread_expression	0.140642
NOL7	glias	Wide-spread_expression	0.0488682
NOL8	glias	Wide-spread_expression	0.10633
NOL9	glias	Wide-spread_expression	0.0385992
NOLC1	glias	Wide-spread_expression	0.0586116
NOM1	glias	Wide-spread_expression	0.107861
NOMO1	glias	Wide-spread_expression	0.268592
NOMO2	glias	Wide-spread_expression	0.227248
NOMO3	glias	Wide-spread_expression	0.323117
NONO	glias	Wide-spread_expression	0.041943
NOP10	glias	Wide-spread_expression	0.121274
NOP14	glias	Wide-spread_expression	0.0802614
NOP16	glias	Wide-spread_expression	0.224913
NOP53	glias	Wide-spread_expression	0.160062
NOP56	glias	Wide-spread_expression	0.0673421
NOP58	glias	Wide-spread_expression	0.0473094
NOP9	glias	Wide-spread_expression	0.847017
NOS1	glias	Wide-spread_expression	0.5917
NOS1AP	glias	Wide-spread_expression	0.27242
NOSIP	glias	Wide-spread_expression	0.0990997
NOSTRIN	glias	Specific_expression	1
NOTCH1	glias	Wide-spread_expression	0.134186
NOTCH2	glias	Wide-spread_expression	0.327006
NOTCH3	glias	Weak_expresssion	0.868047
NOTCH4	glias	Weak_expresssion	0.971913
NOTUM	glias	Weak_expresssion	0.86374
NOVA1	glias	Wide-spread_expression	0.319228
NOVA2	glias	Wide-spread_expression	0.253732
NOX1	glias	Wide-spread_expression	0.614671
NOX4	glias	Wide-spread_expression	0.699966
NOXA1	glias	Wide-spread_expression	0.165875
NOXRED1	glias	Wide-spread_expression	0.393134
NPAS1	glias	Wide-spread_expression	0.0808887
NPAS2	glias	Wide-spread_expression	0.428198
NPAS3	glias	Wide-spread_expression	0.199279
NPAT	glias	Wide-spread_expression	0.109381
NPB	glias	Weak_expresssion	1
NPC1	glias	Wide-spread_expression	0.169925
NPC2	glias	Wide-spread_expression	0.313098
NPDC1	glias	Wide-spread_expression	0.427142
NPEPL1	glias	Wide-spread_expression	0.239549
NPEPPS	glias	Wide-spread_expression	0.0434054
NPFFR1	glias	Weak_expresssion	0.907544
NPFFR2	glias	Wide-spread_expression	0.54245
NPHP1	glias	Wide-spread_expression	0.290858
NPHP3-ACAD11	glias	Wide-spread_expression	0.122342
NPHP4	glias	Wide-spread_expression	0.0761488
NPHS1	glias	Weak_expresssion	0.868287
NPIPA1	glias	Wide-spread_expression	0.136712
NPIPA5	glias	Wide-spread_expression	0.257938
NPIPB11	glias	Wide-spread_expression	0.147126
NPIPB13	glias	Wide-spread_expression	0.0758044
NPIPB15	glias	Wide-spread_expression	0.0588312
NPIPB2	glias	Wide-spread_expression	0.156765
NPIPB3	glias	Wide-spread_expression	0.146875
NPIPB4	glias	Wide-spread_expression	0.0257747
NPIPB5	glias	Wide-spread_expression	0.0939681
NPIPB6	glias	Wide-spread_expression	0.725007
NPL	glias	Wide-spread_expression	0.291624
NPLOC4	glias	Wide-spread_expression	0.0892017
NPM1	glias	Wide-spread_expression	0.0421064
NPM2	glias	Wide-spread_expression	0.241812
NPM3	glias	Wide-spread_expression	0.640017
NPNT	glias	Wide-spread_expression	0.7626
NPPA	glias	Weak_expresssion	0.970762
NPPC	glias	Weak_expresssion	0.955502
NPR2	glias	Wide-spread_expression	0.292089
NPR3	glias	Weak_expresssion	0.994119
NPRL2	glias	Wide-spread_expression	0.0901343
NPRL3	glias	Wide-spread_expression	0.0732935
NPSR1	glias	Wide-spread_expression	0.200414
NPTN	glias	Wide-spread_expression	0.0670611
NPTX1	glias	Wide-spread_expression	0.074801
NPTX2	glias	Wide-spread_expression	0.223361
NPTXR	glias	Wide-spread_expression	0.0981635
NPW	glias	Weak_expresssion	0.85614
NPY	glias	Wide-spread_expression	0.224845
NPY1R	glias	Wide-spread_expression	0.310419
NPY5R	glias	Weak_expresssion	1
NQO1	glias	Wide-spread_expression	0.41892
NQO2	glias	Wide-spread_expression	0.142316
NR0B1	glias	Specific_expression	1
NR1D1	glias	Wide-spread_expression	0.396262
NR1D2	glias	Wide-spread_expression	0.0554764
NR1H2	glias	Wide-spread_expression	0.165767
NR1H3	glias	Wide-spread_expression	0.206265
NR1I3	glias	Wide-spread_expression	0.699909
NR2C1	glias	Wide-spread_expression	0.0506057
NR2C2	glias	Wide-spread_expression	0.0638808
NR2C2AP	glias	Wide-spread_expression	0.245163
NR2E1	glias	Wide-spread_expression	0.833908
NR2E3	glias	Weak_expresssion	0.983195
NR2F1	glias	Wide-spread_expression	0.398632
NR2F2	glias	Wide-spread_expression	0.494738
NR2F6	glias	Wide-spread_expression	0.172881
NR3C1	glias	Wide-spread_expression	0.0650128
NR3C2	glias	Wide-spread_expression	0.130604
NR4A1	glias	Wide-spread_expression	0.241012
NR4A2	glias	Wide-spread_expression	0.176525
NR4A3	glias	Wide-spread_expression	0.414552
NR5A2	glias	Wide-spread_expression	0.726373
NR6A1	glias	Wide-spread_expression	0.130205
NRAP	glias	Weak_expresssion	1
NRARP	glias	Specific_expression	0.871936
NRAS	glias	Wide-spread_expression	0.136071
NRBF2	glias	Wide-spread_expression	0.220195
NRBP1	glias	Wide-spread_expression	0.0590744
NRBP2	glias	Wide-spread_expression	0.275404
NRCAM	glias	Wide-spread_expression	0.301684
NRDC	glias	Wide-spread_expression	0.0555301
NRDE2	glias	Wide-spread_expression	0.0780533
NREP	glias	Wide-spread_expression	0.202672
NRF1	glias	Wide-spread_expression	0.0491835
NRG1	glias	Wide-spread_expression	0.0552527
NRG2	glias	Wide-spread_expression	0.31694
NRG3	glias	Wide-spread_expression	0.297557
NRG4	glias	Wide-spread_expression	0.143852
NRGN	glias	Wide-spread_expression	0.0862065
NRIP1	glias	Wide-spread_expression	0.308304
NRIP2	glias	Wide-spread_expression	0.39781
NRIP3	glias	Wide-spread_expression	0.260276
NRL	glias	Wide-spread_expression	0.210436
NRN1	glias	Wide-spread_expression	0.137599
NRP1	glias	Wide-spread_expression	0.490974
NRP2	glias	Wide-spread_expression	0.611479
NRSN1	glias	Wide-spread_expression	0.444884
NRSN2	glias	Wide-spread_expression	0.139869
NRTN	glias	Wide-spread_expression	0.446505
NRXN1	glias	Wide-spread_expression	0.236367
NRXN2	glias	Wide-spread_expression	0.309244
NRXN3	glias	Wide-spread_expression	0.251601
NSA2	glias	Wide-spread_expression	0.0398111
NSD1	glias	Wide-spread_expression	0.0408953
NSD2	glias	Wide-spread_expression	0.0422157
NSD3	glias	Wide-spread_expression	0.0508966
NSDHL	glias	Wide-spread_expression	0.165468
NSF	glias	Wide-spread_expression	0.0924401
NSFL1C	glias	Wide-spread_expression	0.0717509
NSG1	glias	Wide-spread_expression	0.0464242
NSG2	glias	Wide-spread_expression	0.450169
NSL1	glias	Wide-spread_expression	0.0854434
NSMAF	glias	Wide-spread_expression	0.0868025
NSMCE1	glias	Wide-spread_expression	0.0464472
NSMCE2	glias	Wide-spread_expression	0.0979404
NSMCE4A	glias	Wide-spread_expression	0.117756
NSMF	glias	Wide-spread_expression	0.342044
NSRP1	glias	Wide-spread_expression	0.0322749
NSUN2	glias	Wide-spread_expression	0.0226339
NSUN3	glias	Wide-spread_expression	0.0227284
NSUN4	glias	Wide-spread_expression	0.108647
NSUN5	glias	Wide-spread_expression	0.318183
NSUN6	glias	Wide-spread_expression	0.0500854
NSUN7	glias	Wide-spread_expression	0.378451
NT5C	glias	Wide-spread_expression	0.21538
NT5C1A	glias	Wide-spread_expression	0.742428
NT5C2	glias	Wide-spread_expression	0.102472
NT5C3A	glias	Wide-spread_expression	0.0605895
NT5C3B	glias	Wide-spread_expression	0.132695
NT5DC1	glias	Wide-spread_expression	0.301684
NT5DC2	glias	Wide-spread_expression	0.386062
NT5DC3	glias	Wide-spread_expression	0.475787
NT5E	glias	Wide-spread_expression	0.6072
NT5M	glias	Wide-spread_expression	0.271356
NTAN1	glias	Wide-spread_expression	0.108605
NTAQ1	glias	Wide-spread_expression	0.133082
NTHL1	glias	Wide-spread_expression	0.317577
NTM	glias	Wide-spread_expression	0.213043
NTMT1	glias	Wide-spread_expression	0.0615123
NTN1	glias	Wide-spread_expression	0.585029
NTN4	glias	Wide-spread_expression	0.587509
NTN5	glias	Wide-spread_expression	0.662937
NTNG1	glias	Wide-spread_expression	0.542955
NTNG2	glias	Wide-spread_expression	0.283407
NTPCR	glias	Wide-spread_expression	0.105437
NTRK2	glias	Wide-spread_expression	0.283236
NTRK3	glias	Wide-spread_expression	0.312941
NTSR1	glias	Weak_expresssion	1
NTSR2	glias	Specific_expression	0.996723
NUAK1	glias	Wide-spread_expression	0.297786
NUAK2	glias	Wide-spread_expression	0.821071
NUB1	glias	Wide-spread_expression	0.068082
NUBP1	glias	Wide-spread_expression	0.199063
NUBP2	glias	Wide-spread_expression	0.130427
NUBPL	glias	Wide-spread_expression	0.0702755
NUCB1	glias	Wide-spread_expression	0.0355676
NUCB2	glias	Wide-spread_expression	0.122545
NUCKS1	glias	Wide-spread_expression	0.0830751
NUDC	glias	Wide-spread_expression	0.117385
NUDCD1	glias	Wide-spread_expression	0.0650338
NUDCD2	glias	Wide-spread_expression	0.218369
NUDCD3	glias	Wide-spread_expression	0.0293086
NUDT1	glias	Wide-spread_expression	0.626169
NUDT10	glias	Weak_expresssion	1
NUDT11	glias	Wide-spread_expression	0.718044
NUDT12	glias	Wide-spread_expression	0.206499
NUDT13	glias	Wide-spread_expression	0.0962274
NUDT15	glias	Wide-spread_expression	0.326244
NUDT16	glias	Wide-spread_expression	0.143112
NUDT16L1	glias	Wide-spread_expression	0.0975929
NUDT17	glias	Wide-spread_expression	0.198997
NUDT18	glias	Weak_expresssion	1
NUDT19	glias	Wide-spread_expression	0.104269
NUDT2	glias	Wide-spread_expression	0.0997944
NUDT21	glias	Wide-spread_expression	0.197741
NUDT22	glias	Wide-spread_expression	0.201558
NUDT3	glias	Wide-spread_expression	0.15493
NUDT4	glias	Wide-spread_expression	0.221598
NUDT5	glias	Wide-spread_expression	0.0689732
NUDT6	glias	Wide-spread_expression	0.116603
NUDT7	glias	Wide-spread_expression	0.515085
NUDT8	glias	Wide-spread_expression	0.672813
NUDT9	glias	Wide-spread_expression	0.03873
NUF2	glias	Wide-spread_expression	0.174524
NUFIP1	glias	Wide-spread_expression	0.103538
NUFIP2	glias	Wide-spread_expression	0.0454058
NUMA1	glias	Wide-spread_expression	0.0732681
NUMB	glias	Wide-spread_expression	0.130051
NUMBL	glias	Wide-spread_expression	0.168304
NUP107	glias	Wide-spread_expression	0.0836061
NUP133	glias	Wide-spread_expression	0.13017
NUP153	glias	Wide-spread_expression	0.0189012
NUP155	glias	Wide-spread_expression	0.0386591
NUP160	glias	Wide-spread_expression	0.0749182
NUP188	glias	Wide-spread_expression	0.0377042
NUP205	glias	Wide-spread_expression	0.0361647
NUP210	glias	Wide-spread_expression	0.16355
NUP210L	glias	Wide-spread_expression	0.276779
NUP214	glias	Wide-spread_expression	0.075141
NUP35	glias	Wide-spread_expression	0.162633
NUP37	glias	Wide-spread_expression	0.0420249
NUP42	glias	Wide-spread_expression	0.240911
NUP43	glias	Wide-spread_expression	0.0626053
NUP50	glias	Wide-spread_expression	0.139134
NUP54	glias	Wide-spread_expression	0.0730787
NUP58	glias	Wide-spread_expression	0.0408635
NUP62CL	glias	Weak_expresssion	0.935282
NUP85	glias	Wide-spread_expression	0.147603
NUP88	glias	Wide-spread_expression	0.0152189
NUP93	glias	Wide-spread_expression	0.125456
NUP98	glias	Wide-spread_expression	0.0933608
NUPR1	glias	Weak_expresssion	1
NUS1	glias	Wide-spread_expression	0.0357956
NUTF2	glias	Wide-spread_expression	0.140899
NUTM2A	glias	Weak_expresssion	1
NUTM2D	glias	Weak_expresssion	1
NUTM2E	glias	Wide-spread_expression	0.10236
NUTM2G	glias	Wide-spread_expression	0.250696
NVL	glias	Wide-spread_expression	0.043852
NWD1	glias	Wide-spread_expression	0.716789
NWD2	glias	Wide-spread_expression	0.283541
NXF1	glias	Wide-spread_expression	0.135692
NXN	glias	Wide-spread_expression	0.328333
NXNL2	glias	Weak_expresssion	0.912878
NXPE1	glias	Wide-spread_expression	0.0796572
NXPE3	glias	Wide-spread_expression	0.346516
NXPE4	glias	Wide-spread_expression	0.684909
NXPH1	glias	Wide-spread_expression	0.487984
NXPH2	glias	Wide-spread_expression	0.0509323
NXPH3	glias	Weak_expresssion	0.864304
NXT1	glias	Wide-spread_expression	0.677271
NXT2	glias	Wide-spread_expression	0.612405
NYAP1	glias	Wide-spread_expression	0.646599
NYAP2	glias	Wide-spread_expression	0.205093
NYNRIN	glias	Wide-spread_expression	0.470813
OAF	glias	Wide-spread_expression	0.621143
OARD1	glias	Wide-spread_expression	0.130851
OAS1	glias	Specific_expression	0.870175
OAS2	glias	Weak_expresssion	0.939221
OAS3	glias	Wide-spread_expression	0.694565
OAT	glias	Wide-spread_expression	0.18188
OAZ2	glias	Wide-spread_expression	0.0819544
OAZ3	glias	Weak_expresssion	1
OBI1	glias	Wide-spread_expression	0.109473
OBSCN	glias	Wide-spread_expression	0.183258
OBSL1	glias	Wide-spread_expression	0.283389
OCA2	glias	Wide-spread_expression	0.192753
OCEL1	glias	Wide-spread_expression	0.365115
OCIAD1	glias	Wide-spread_expression	0.08283
OCIAD2	glias	Wide-spread_expression	0.285895
OCLN	glias	Wide-spread_expression	0.277515
OCM	glias	Weak_expresssion	1
OCRL	glias	Wide-spread_expression	0.100026
ODAD1	glias	Weak_expresssion	0.914781
ODAD2	glias	Wide-spread_expression	0.462223
ODAD3	glias	Wide-spread_expression	0.837299
ODAD4	glias	Wide-spread_expression	0.27091
ODAPH	glias	Weak_expresssion	0.89901
ODC1	glias	Wide-spread_expression	0.274284
ODF2	glias	Wide-spread_expression	0.0320334
ODF2L	glias	Wide-spread_expression	0.114413
ODF3L2	glias	Weak_expresssion	1
ODR4	glias	Wide-spread_expression	0.0405737
OFD1	glias	Wide-spread_expression	0.0337302
OGA	glias	Wide-spread_expression	0.0636458
OGDH	glias	Wide-spread_expression	0.121621
OGDHL	glias	Wide-spread_expression	0.425537
OGFOD1	glias	Wide-spread_expression	0.125618
OGFOD3	glias	Wide-spread_expression	0.171394
OGFR	glias	Wide-spread_expression	0.0842529
OGFRL1	glias	Wide-spread_expression	0.315208
OGG1	glias	Wide-spread_expression	0.114697
OGN	glias	Wide-spread_expression	0.135835
OGT	glias	Wide-spread_expression	0.0301878
OIP5	glias	Wide-spread_expression	0.231951
OLA1	glias	Wide-spread_expression	0.0416724
OLAH	glias	Weak_expresssion	0.983019
OLFM1	glias	Wide-spread_expression	0.0847056
OLFM2	glias	Wide-spread_expression	0.379218
OLFM3	glias	Wide-spread_expression	0.0782268
OLFML1	glias	Wide-spread_expression	0.25829
OLFML2A	glias	Wide-spread_expression	0.825662
OLFML2B	glias	Wide-spread_expression	0.669779
OLFML3	glias	Specific_expression	1
OLIG1	glias	Wide-spread_expression	0.39089
OLIG2	glias	Wide-spread_expression	0.477008
OLR1	glias	Specific_expression	0.972672
OMD	glias	Wide-spread_expression	0.156824
OMG	glias	Wide-spread_expression	0.165862
ONECUT1	glias	Wide-spread_expression	0.809733
ONECUT2	glias	Wide-spread_expression	0.576071
OOEP	glias	Wide-spread_expression	0.7558
OOSP3	glias	Wide-spread_expression	0.785756
OPA1	glias	Wide-spread_expression	0.0235383
OPA3	glias	Wide-spread_expression	0.139637
OPALIN	glias	Wide-spread_expression	0.592916
OPCML	glias	Wide-spread_expression	0.426309
OPHN1	glias	Wide-spread_expression	0.2616
OPLAH	glias	Wide-spread_expression	0.715794
OPN3	glias	Wide-spread_expression	0.0701145
OPN4	glias	Weak_expresssion	1
OPRD1	glias	Wide-spread_expression	0.25349
OPRL1	glias	Wide-spread_expression	0.817015
OPRM1	glias	Wide-spread_expression	0.599554
OPTC	glias	Weak_expresssion	1
OPTN	glias	Wide-spread_expression	0.187088
OR1L8	glias	Weak_expresssion	1
OR2H2	glias	Weak_expresssion	0.907195
OR2L13	glias	Wide-spread_expression	0.836147
OR2L2	glias	Wide-spread_expression	0.659405
OR2L3	glias	Wide-spread_expression	0.737019
OR2L5	glias	Wide-spread_expression	0.74726
OR2M3	glias	Weak_expresssion	1
OR2M4	glias	Wide-spread_expression	0.696142
OR2T12	glias	Weak_expresssion	0.855916
OR3A2	glias	Wide-spread_expression	0.461993
OR4N2	glias	Weak_expresssion	1
OR5V1	glias	Weak_expresssion	1
OR6J1	glias	Weak_expresssion	1
OR7C1	glias	Weak_expresssion	1
OR9Q1	glias	Wide-spread_expression	0.445969
ORAI1	glias	Wide-spread_expression	0.206306
ORAI2	glias	Wide-spread_expression	0.228099
ORC1	glias	Wide-spread_expression	0.303659
ORC2	glias	Wide-spread_expression	0.0835979
ORC3	glias	Wide-spread_expression	0.0323555
ORC4	glias	Wide-spread_expression	0.0489887
ORC5	glias	Wide-spread_expression	0.0790662
ORC6	glias	Wide-spread_expression	0.135308
ORMDL1	glias	Wide-spread_expression	0.080172
ORMDL2	glias	Wide-spread_expression	0.293494
ORMDL3	glias	Wide-spread_expression	0.0772124
OS9	glias	Wide-spread_expression	0.159915
OSBP	glias	Wide-spread_expression	0.0481452
OSBP2	glias	Wide-spread_expression	0.256662
OSBPL10	glias	Wide-spread_expression	0.35473
OSBPL11	glias	Wide-spread_expression	0.229051
OSBPL1A	glias	Wide-spread_expression	0.178627
OSBPL2	glias	Wide-spread_expression	0.104441
OSBPL3	glias	Wide-spread_expression	0.226544
OSBPL5	glias	Wide-spread_expression	0.228993
OSBPL6	glias	Wide-spread_expression	0.246164
OSBPL7	glias	Wide-spread_expression	0.0688083
OSBPL8	glias	Wide-spread_expression	0.048198
OSBPL9	glias	Wide-spread_expression	0.138356
OSCAR	glias	Specific_expression	1
OSCP1	glias	Wide-spread_expression	0.2206
OSER1	glias	Wide-spread_expression	0.159117
OSGEP	glias	Wide-spread_expression	0.060063
OSGEPL1	glias	Wide-spread_expression	0.0570874
OSGIN1	glias	Wide-spread_expression	0.783649
OSGIN2	glias	Wide-spread_expression	0.419575
OSMR	glias	Wide-spread_expression	0.211324
OST4	glias	Wide-spread_expression	0.100787
OSTC	glias	Wide-spread_expression	0.0237235
OSTF1	glias	Wide-spread_expression	0.260712
OSTM1	glias	Wide-spread_expression	0.0620852
OSTN	glias	Wide-spread_expression	0.208431
OTOA	glias	Wide-spread_expression	0.138106
OTOG	glias	Weak_expresssion	1
OTOGL	glias	Wide-spread_expression	0.498738
OTUB1	glias	Wide-spread_expression	0.098428
OTUB2	glias	Weak_expresssion	0.8552
OTUD1	glias	Wide-spread_expression	0.509462
OTUD3	glias	Wide-spread_expression	0.068155
OTUD4	glias	Wide-spread_expression	0.0703803
OTUD5	glias	Wide-spread_expression	0.0724022
OTUD6B	glias	Wide-spread_expression	0.0823559
OTUD7A	glias	Wide-spread_expression	0.261854
OTUD7B	glias	Wide-spread_expression	0.31303
OTULIN	glias	Wide-spread_expression	0.165519
OTULINL	glias	Wide-spread_expression	0.845471
OTX1	glias	Specific_expression	1
OVCH1	glias	Wide-spread_expression	0.599403
OVCH2	glias	Wide-spread_expression	0.750849
OVGP1	glias	Wide-spread_expression	0.203538
OVOL2	glias	Wide-spread_expression	0.0556024
OVOL3	glias	Weak_expresssion	0.988122
OXA1L	glias	Wide-spread_expression	0.183025
OXCT1	glias	Wide-spread_expression	0.117802
OXLD1	glias	Wide-spread_expression	0.105428
OXNAD1	glias	Wide-spread_expression	0.0544405
OXR1	glias	Wide-spread_expression	0.183604
OXSM	glias	Wide-spread_expression	0.212225
OXSR1	glias	Wide-spread_expression	0.030598
OXTR	glias	Wide-spread_expression	0.630816
P2RX1	glias	Weak_expresssion	1
P2RX4	glias	Wide-spread_expression	0.420769
P2RX6	glias	Wide-spread_expression	0.413472
P2RX7	glias	Wide-spread_expression	0.197175
P2RY1	glias	Specific_expression	0.911955
P2RY11	glias	Wide-spread_expression	0.387911
P2RY12	glias	Wide-spread_expression	0.534395
P2RY13	glias	Specific_expression	0.925609
P2RY14	glias	Wide-spread_expression	0.399098
P2RY6	glias	Specific_expression	0.954867
P2RY8	glias	Wide-spread_expression	0.457927
P3H1	glias	Wide-spread_expression	0.0877396
P3H2	glias	Wide-spread_expression	0.464622
P3H3	glias	Wide-spread_expression	0.455836
P3H4	glias	Wide-spread_expression	0.355398
P3R3URF-PIK3R3	glias	Weak_expresssion	1
P4HA1	glias	Wide-spread_expression	0.0825976
P4HA2	glias	Wide-spread_expression	0.561341
P4HA3	glias	Wide-spread_expression	0.078006
P4HB	glias	Wide-spread_expression	0.0282333
P4HTM	glias	Wide-spread_expression	0.05581
PA2G4	glias	Wide-spread_expression	0.0653948
PAAF1	glias	Wide-spread_expression	0.120445
PABIR2	glias	Wide-spread_expression	0.203653
PABIR3	glias	Wide-spread_expression	0.0842033
PABPC1	glias	Wide-spread_expression	0.224902
PABPC1L	glias	Wide-spread_expression	0.111358
PABPC1L2A	glias	Weak_expresssion	1
PABPC1L2B	glias	Weak_expresssion	0.914336
PABPC4	glias	Wide-spread_expression	0.196844
PABPC5	glias	Wide-spread_expression	0.643429
PACC1	glias	Wide-spread_expression	0.276133
PACRG	glias	Wide-spread_expression	0.177798
PACRGL	glias	Wide-spread_expression	0.0633055
PACS1	glias	Wide-spread_expression	0.129374
PACS2	glias	Wide-spread_expression	0.182871
PACSIN1	glias	Wide-spread_expression	0.0702507
PACSIN2	glias	Wide-spread_expression	0.260387
PACSIN3	glias	Wide-spread_expression	0.588343
PADI2	glias	Wide-spread_expression	0.23386
PADI4	glias	Wide-spread_expression	0.596923
PAF1	glias	Wide-spread_expression	0.237568
PAFAH1B1	glias	Wide-spread_expression	0.0611386
PAFAH1B2	glias	Wide-spread_expression	0.180479
PAFAH1B3	glias	Wide-spread_expression	0.238152
PAFAH2	glias	Wide-spread_expression	0.0945042
PAG1	glias	Wide-spread_expression	0.253333
PAH	glias	Wide-spread_expression	0.701081
PAICS	glias	Wide-spread_expression	0.107518
PAIP1	glias	Wide-spread_expression	0.0691745
PAIP2	glias	Wide-spread_expression	0.108107
PAIP2B	glias	Wide-spread_expression	0.467707
PAK1	glias	Wide-spread_expression	0.142127
PAK1IP1	glias	Wide-spread_expression	0.0227792
PAK2	glias	Wide-spread_expression	0.0906019
PAK3	glias	Wide-spread_expression	0.393182
PAK4	glias	Wide-spread_expression	0.15114
PAK5	glias	Wide-spread_expression	0.296384
PAK6	glias	Weak_expresssion	0.962141
PALB2	glias	Wide-spread_expression	0.0490617
PALD1	glias	Wide-spread_expression	0.692014
PALLD	glias	Wide-spread_expression	0.277633
PALM	glias	Wide-spread_expression	0.445129
PALM2AKAP2	glias	Wide-spread_expression	0.470091
PALMD	glias	Weak_expresssion	1
PAM	glias	Wide-spread_expression	0.296119
PAM16	glias	Wide-spread_expression	0.727388
PAMR1	glias	Wide-spread_expression	0.635573
PAN2	glias	Wide-spread_expression	0.140096
PAN3	glias	Wide-spread_expression	0.105469
PANK1	glias	Wide-spread_expression	0.228393
PANK2	glias	Wide-spread_expression	0.204464
PANK3	glias	Wide-spread_expression	0.0638146
PANK4	glias	Wide-spread_expression	0.134032
PANX1	glias	Wide-spread_expression	0.418271
PANX2	glias	Wide-spread_expression	0.486951
PAPLN	glias	Wide-spread_expression	0.725858
PAPOLA	glias	Wide-spread_expression	0.0363567
PAPOLG	glias	Wide-spread_expression	0.150458
PAPPA	glias	Wide-spread_expression	0.529363
PAPPA2	glias	Wide-spread_expression	0.161125
PAPSS1	glias	Wide-spread_expression	0.13346
PAPSS2	glias	Wide-spread_expression	0.669045
PAQR3	glias	Wide-spread_expression	0.164965
PAQR4	glias	Wide-spread_expression	0.609578
PAQR5	glias	Specific_expression	1
PAQR6	glias	Wide-spread_expression	0.374362
PAQR7	glias	Wide-spread_expression	0.20903
PAQR9	glias	Weak_expresssion	1
PARD3	glias	Wide-spread_expression	0.378881
PARD3B	glias	Wide-spread_expression	0.302696
PARD6A	glias	Wide-spread_expression	0.534107
PARD6B	glias	Wide-spread_expression	0.171385
PARD6G	glias	Wide-spread_expression	0.502162
PARG	glias	Wide-spread_expression	0.0310252
PARK7	glias	Wide-spread_expression	0.0602883
PARM1	glias	Wide-spread_expression	0.154563
PARN	glias	Wide-spread_expression	0.060002
PARP1	glias	Wide-spread_expression	0.110767
PARP10	glias	Wide-spread_expression	0.34393
PARP11	glias	Wide-spread_expression	0.132268
PARP12	glias	Wide-spread_expression	0.363562
PARP14	glias	Wide-spread_expression	0.434671
PARP15	glias	Weak_expresssion	1
PARP16	glias	Wide-spread_expression	0.0361522
PARP2	glias	Wide-spread_expression	0.0570466
PARP3	glias	Wide-spread_expression	0.532878
PARP4	glias	Wide-spread_expression	0.23345
PARP6	glias	Wide-spread_expression	0.116623
PARP8	glias	Wide-spread_expression	0.299745
PARP9	glias	Wide-spread_expression	0.291112
PARPBP	glias	Wide-spread_expression	0.166386
PARS2	glias	Wide-spread_expression	0.723272
PARVA	glias	Wide-spread_expression	0.490522
PARVB	glias	Wide-spread_expression	0.3565
PARVG	glias	Specific_expression	1
PASK	glias	Wide-spread_expression	0.32224
PATE1	glias	Weak_expresssion	1
PATE2	glias	Weak_expresssion	1
PATE4	glias	Weak_expresssion	1
PATJ	glias	Wide-spread_expression	0.145636
PATL1	glias	Wide-spread_expression	0.169493
PATL2	glias	Wide-spread_expression	0.434637
PATZ1	glias	Wide-spread_expression	0.127861
PAWR	glias	Wide-spread_expression	0.516486
PAX6	glias	Wide-spread_expression	0.762702
PAX8	glias	Wide-spread_expression	0.443872
PAXBP1	glias	Wide-spread_expression	0.0899829
PAXIP1	glias	Wide-spread_expression	0.0412136
PAXX	glias	Wide-spread_expression	0.0720816
PBDC1	glias	Wide-spread_expression	0.210885
PBLD	glias	Wide-spread_expression	0.121852
PBOV1	glias	Wide-spread_expression	0.693502
PBRM1	glias	Wide-spread_expression	0.0465796
PBX1	glias	Wide-spread_expression	0.148319
PBX2	glias	Wide-spread_expression	0.333927
PBX3	glias	Wide-spread_expression	0.139457
PBX4	glias	Wide-spread_expression	0.525099
PBXIP1	glias	Wide-spread_expression	0.562275
PC	glias	Wide-spread_expression	0.255171
PCBD1	glias	Wide-spread_expression	0.29748
PCBD2	glias	Wide-spread_expression	0.0989539
PCBP1	glias	Wide-spread_expression	0.172526
PCBP2	glias	Wide-spread_expression	0.0595638
PCBP3	glias	Wide-spread_expression	0.154155
PCBP4	glias	Wide-spread_expression	0.271443
PCCA	glias	Wide-spread_expression	0.0471831
PCCB	glias	Wide-spread_expression	0.191206
PCDH1	glias	Wide-spread_expression	0.272798
PCDH10	glias	Wide-spread_expression	0.165924
PCDH11X	glias	Wide-spread_expression	0.475568
PCDH11Y	glias	Wide-spread_expression	0.538493
PCDH12	glias	Wide-spread_expression	0.588011
PCDH15	glias	Wide-spread_expression	0.581116
PCDH17	glias	Wide-spread_expression	0.275032
PCDH19	glias	Wide-spread_expression	0.508162
PCDH7	glias	Wide-spread_expression	0.297396
PCDH8	glias	Wide-spread_expression	0.149903
PCDH9	glias	Wide-spread_expression	0.1715
PCDHA1	glias	Wide-spread_expression	0.822849
PCDHB10	glias	Wide-spread_expression	0.429319
PCDHB11	glias	Wide-spread_expression	0.740194
PCDHB12	glias	Wide-spread_expression	0.514406
PCDHB13	glias	Wide-spread_expression	0.543475
PCDHB15	glias	Wide-spread_expression	0.640867
PCDHB2	glias	Wide-spread_expression	0.516526
PCDHB3	glias	Weak_expresssion	0.936847
PCDHB4	glias	Wide-spread_expression	0.501002
PCDHB5	glias	Wide-spread_expression	0.536474
PCDHB6	glias	Wide-spread_expression	0.727146
PCDHB7	glias	Wide-spread_expression	0.665369
PCDHB9	glias	Wide-spread_expression	0.714258
PCDHGA1	glias	Wide-spread_expression	0.613653
PCED1A	glias	Wide-spread_expression	0.0655681
PCED1B	glias	Wide-spread_expression	0.461497
PCF11	glias	Wide-spread_expression	0.0898502
PCGF1	glias	Wide-spread_expression	0.444432
PCGF2	glias	Wide-spread_expression	0.584986
PCGF3	glias	Wide-spread_expression	0.062455
PCGF5	glias	Wide-spread_expression	0.134918
PCGF6	glias	Wide-spread_expression	0.0592019
PCID2	glias	Wide-spread_expression	0.0948989
PCIF1	glias	Wide-spread_expression	0.146879
PCK2	glias	Wide-spread_expression	0.467494
PCLAF	glias	Weak_expresssion	1
PCLO	glias	Wide-spread_expression	0.102707
PCM1	glias	Wide-spread_expression	0.0155785
PCMT1	glias	Wide-spread_expression	0.140257
PCMTD1	glias	Wide-spread_expression	0.0410847
PCMTD2	glias	Wide-spread_expression	0.2414
PCNA	glias	Wide-spread_expression	0.258082
PCNP	glias	Wide-spread_expression	0.0355605
PCNT	glias	Wide-spread_expression	0.0909863
PCNX1	glias	Wide-spread_expression	0.0348012
PCNX2	glias	Wide-spread_expression	0.222406
PCNX3	glias	Wide-spread_expression	0.106205
PCNX4	glias	Wide-spread_expression	0.0785175
PCOLCE	glias	Wide-spread_expression	0.745403
PCOLCE2	glias	Specific_expression	0.952247
PCP4	glias	Wide-spread_expression	0.206803
PCP4L1	glias	Wide-spread_expression	0.496957
PCSK1	glias	Wide-spread_expression	0.18293
PCSK1N	glias	Wide-spread_expression	0.167484
PCSK2	glias	Wide-spread_expression	0.208891
PCSK4	glias	Wide-spread_expression	0.719672
PCSK5	glias	Wide-spread_expression	0.331939
PCSK6	glias	Wide-spread_expression	0.432702
PCSK7	glias	Wide-spread_expression	0.0779978
PCTP	glias	Wide-spread_expression	0.278187
PCYOX1	glias	Wide-spread_expression	0.0657659
PCYOX1L	glias	Wide-spread_expression	0.327678
PCYT1A	glias	Wide-spread_expression	0.0441814
PCYT1B	glias	Wide-spread_expression	0.258423
PCYT2	glias	Wide-spread_expression	0.301353
PDAP1	glias	Wide-spread_expression	0.119122
PDC	glias	Wide-spread_expression	0.400384
PDCD10	glias	Wide-spread_expression	0.0767299
PDCD11	glias	Wide-spread_expression	0.0262401
PDCD1LG2	glias	Wide-spread_expression	0.363967
PDCD2	glias	Wide-spread_expression	0.0543141
PDCD2L	glias	Wide-spread_expression	0.179189
PDCD4	glias	Wide-spread_expression	0.130312
PDCD5	glias	Wide-spread_expression	0.0561064
PDCD6IP	glias	Wide-spread_expression	0.068014
PDCD7	glias	Wide-spread_expression	0.223126
PDCL	glias	Wide-spread_expression	0.237924
PDCL2	glias	Weak_expresssion	1
PDCL3	glias	Wide-spread_expression	0.502459
PDE10A	glias	Wide-spread_expression	0.129803
PDE11A	glias	Weak_expresssion	1
PDE12	glias	Wide-spread_expression	0.164683
PDE1A	glias	Wide-spread_expression	0.477589
PDE1B	glias	Wide-spread_expression	0.566589
PDE1C	glias	Wide-spread_expression	0.408337
PDE2A	glias	Wide-spread_expression	0.215622
PDE3A	glias	Wide-spread_expression	0.415132
PDE3B	glias	Wide-spread_expression	0.256553
PDE4A	glias	Wide-spread_expression	0.207769
PDE4B	glias	Wide-spread_expression	0.178423
PDE4D	glias	Wide-spread_expression	0.0954203
PDE4DIP	glias	Wide-spread_expression	0.193292
PDE5A	glias	Wide-spread_expression	0.0777567
PDE6B	glias	Wide-spread_expression	0.369714
PDE6C	glias	Wide-spread_expression	0.273018
PDE6D	glias	Wide-spread_expression	0.104888
PDE7A	glias	Wide-spread_expression	0.0826439
PDE7B	glias	Wide-spread_expression	0.381232
PDE8A	glias	Wide-spread_expression	0.270652
PDE8B	glias	Wide-spread_expression	0.43299
PDE9A	glias	Wide-spread_expression	0.13768
PDGFA	glias	Wide-spread_expression	0.377056
PDGFB	glias	Specific_expression	0.990476
PDGFC	glias	Wide-spread_expression	0.265099
PDGFD	glias	Wide-spread_expression	0.24706
PDGFRA	glias	Wide-spread_expression	0.825231
PDGFRB	glias	Wide-spread_expression	0.71702
PDGFRL	glias	Wide-spread_expression	0.509462
PDHA1	glias	Wide-spread_expression	0.0600672
PDHB	glias	Wide-spread_expression	0.216349
PDHX	glias	Wide-spread_expression	0.0241188
PDIA2	glias	Wide-spread_expression	0.345554
PDIA3	glias	Wide-spread_expression	0.0541459
PDIA4	glias	Wide-spread_expression	0.137938
PDIA5	glias	Wide-spread_expression	0.447955
PDIA6	glias	Wide-spread_expression	0.0638898
PDIK1L	glias	Wide-spread_expression	0.143373
PDK1	glias	Wide-spread_expression	0.295992
PDK2	glias	Wide-spread_expression	0.224415
PDK3	glias	Wide-spread_expression	0.231932
PDK4	glias	Wide-spread_expression	0.329886
PDLIM3	glias	Wide-spread_expression	0.606416
PDLIM4	glias	Weak_expresssion	1
PDLIM5	glias	Wide-spread_expression	0.236012
PDLIM7	glias	Wide-spread_expression	0.447236
PDP1	glias	Wide-spread_expression	0.02476
PDP2	glias	Wide-spread_expression	0.322213
PDPK1	glias	Wide-spread_expression	0.0293733
PDPN	glias	Wide-spread_expression	0.581728
PDPR	glias	Wide-spread_expression	0.052606
PDRG1	glias	Wide-spread_expression	0.12465
PDS5A	glias	Wide-spread_expression	0.0812263
PDS5B	glias	Wide-spread_expression	0.0249056
PDSS1	glias	Wide-spread_expression	0.166571
PDSS2	glias	Wide-spread_expression	0.0714387
PDXDC1	glias	Wide-spread_expression	0.0706989
PDXK	glias	Wide-spread_expression	0.157128
PDZD11	glias	Wide-spread_expression	0.31681
PDZD2	glias	Wide-spread_expression	0.351388
PDZD4	glias	Wide-spread_expression	0.287122
PDZD7	glias	Wide-spread_expression	0.415662
PDZD8	glias	Wide-spread_expression	0.0506727
PDZD9	glias	Wide-spread_expression	0.524218
PDZK1	glias	Wide-spread_expression	0.22451
PDZRN3	glias	Wide-spread_expression	0.471293
PDZRN4	glias	Wide-spread_expression	0.495097
PEA15	glias	Wide-spread_expression	0.0987698
PEAK1	glias	Wide-spread_expression	0.137376
PEAK3	glias	Weak_expresssion	1
PEBP1	glias	Wide-spread_expression	0.168837
PEBP4	glias	Wide-spread_expression	0.311531
PECAM1	glias	Wide-spread_expression	0.743434
PECR	glias	Wide-spread_expression	0.0695608
PEF1	glias	Wide-spread_expression	0.187505
PEG10	glias	Wide-spread_expression	0.177915
PELI1	glias	Wide-spread_expression	0.345052
PELI2	glias	Wide-spread_expression	0.0871457
PELI3	glias	Wide-spread_expression	0.304722
PELP1	glias	Wide-spread_expression	0.116606
PEMT	glias	Wide-spread_expression	0.165273
PENK	glias	Weak_expresssion	0.97099
PEPD	glias	Wide-spread_expression	0.0564809
PER1	glias	Wide-spread_expression	0.291479
PER2	glias	Wide-spread_expression	0.225592
PER3	glias	Wide-spread_expression	0.142803
PERP	glias	Weak_expresssion	1
PES1	glias	Wide-spread_expression	0.0787588
PEX1	glias	Wide-spread_expression	0.125838
PEX10	glias	Wide-spread_expression	0.157364
PEX11A	glias	Wide-spread_expression	0.553567
PEX11B	glias	Wide-spread_expression	0.0643422
PEX11G	glias	Wide-spread_expression	0.470651
PEX12	glias	Wide-spread_expression	0.260791
PEX13	glias	Wide-spread_expression	0.0928878
PEX14	glias	Wide-spread_expression	0.043978
PEX16	glias	Wide-spread_expression	0.310832
PEX2	glias	Wide-spread_expression	0.0679494
PEX3	glias	Wide-spread_expression	0.0978315
PEX5	glias	Wide-spread_expression	0.0596768
PEX5L	glias	Wide-spread_expression	0.362075
PEX6	glias	Wide-spread_expression	0.0504872
PEX7	glias	Wide-spread_expression	0.0432359
PFAS	glias	Wide-spread_expression	0.172507
PFDN1	glias	Wide-spread_expression	0.0949705
PFDN2	glias	Wide-spread_expression	0.224638
PFDN4	glias	Wide-spread_expression	0.0972771
PFDN6	glias	Wide-spread_expression	0.0774808
PFKFB1	glias	Wide-spread_expression	0.455525
PFKFB2	glias	Wide-spread_expression	0.377044
PFKFB3	glias	Wide-spread_expression	0.181425
PFKFB4	glias	Wide-spread_expression	0.101983
PFKL	glias	Wide-spread_expression	0.142918
PFKM	glias	Wide-spread_expression	0.30969
PFKP	glias	Wide-spread_expression	0.5192
PFN1	glias	Wide-spread_expression	0.232717
PFN2	glias	Wide-spread_expression	0.278049
PFN4	glias	Wide-spread_expression	0.253573
PGAM1	glias	Wide-spread_expression	0.0441751
PGAM2	glias	Wide-spread_expression	0.359946
PGAM5	glias	Wide-spread_expression	0.0979145
PGAP1	glias	Wide-spread_expression	0.223807
PGAP2	glias	Wide-spread_expression	0.201601
PGAP3	glias	Wide-spread_expression	0.115953
PGAP4	glias	Wide-spread_expression	0.396135
PGAP6	glias	Wide-spread_expression	0.084132
PGBD1	glias	Wide-spread_expression	0.0757943
PGBD2	glias	Wide-spread_expression	0.169667
PGBD4	glias	Wide-spread_expression	0.168365
PGBD5	glias	Wide-spread_expression	0.249393
PGD	glias	Wide-spread_expression	0.0985075
PGGHG	glias	Wide-spread_expression	0.694881
PGGT1B	glias	Wide-spread_expression	0.128428
PGK1	glias	Wide-spread_expression	0.156992
PGLS	glias	Wide-spread_expression	0.112696
PGLYRP1	glias	Wide-spread_expression	0.697393
PGLYRP2	glias	Wide-spread_expression	0.200844
PGM1	glias	Wide-spread_expression	0.355402
PGM2	glias	Wide-spread_expression	0.461542
PGM2L1	glias	Wide-spread_expression	0.111352
PGM3	glias	Wide-spread_expression	0.150969
PGM5	glias	Wide-spread_expression	0.675111
PGP	glias	Wide-spread_expression	0.0839059
PGPEP1	glias	Wide-spread_expression	0.318905
PGR	glias	Weak_expresssion	1
PGRMC1	glias	Wide-spread_expression	0.236277
PGRMC2	glias	Wide-spread_expression	0.100502
PGS1	glias	Wide-spread_expression	0.157004
PHACTR1	glias	Wide-spread_expression	0.0609141
PHACTR2	glias	Wide-spread_expression	0.340542
PHACTR3	glias	Wide-spread_expression	0.177403
PHACTR4	glias	Wide-spread_expression	0.0789677
PHAX	glias	Wide-spread_expression	0.0797583
PHB	glias	Wide-spread_expression	0.194379
PHB2	glias	Wide-spread_expression	0.0861473
PHC1	glias	Wide-spread_expression	0.191909
PHC2	glias	Wide-spread_expression	0.128548
PHC3	glias	Wide-spread_expression	0.0403039
PHETA1	glias	Wide-spread_expression	0.629209
PHEX	glias	Wide-spread_expression	0.461544
PHF1	glias	Wide-spread_expression	0.0660382
PHF10	glias	Wide-spread_expression	0.0526732
PHF11	glias	Wide-spread_expression	0.138559
PHF12	glias	Wide-spread_expression	0.0181697
PHF13	glias	Wide-spread_expression	0.249923
PHF14	glias	Wide-spread_expression	0.0737299
PHF19	glias	Wide-spread_expression	0.329123
PHF2	glias	Wide-spread_expression	0.0741535
PHF20	glias	Wide-spread_expression	0.185342
PHF20L1	glias	Wide-spread_expression	0.0402712
PHF21A	glias	Wide-spread_expression	0.0283911
PHF21B	glias	Wide-spread_expression	0.494349
PHF23	glias	Wide-spread_expression	0.300462
PHF24	glias	Wide-spread_expression	0.30845
PHF3	glias	Wide-spread_expression	0.0504514
PHF5A	glias	Wide-spread_expression	0.244983
PHF6	glias	Wide-spread_expression	0.0773462
PHF7	glias	Wide-spread_expression	0.186881
PHF8	glias	Wide-spread_expression	0.0209929
PHGDH	glias	Wide-spread_expression	0.265621
PHIP	glias	Wide-spread_expression	0.060697
PHKA1	glias	Wide-spread_expression	0.534665
PHKA2	glias	Wide-spread_expression	0.0919331
PHKB	glias	Wide-spread_expression	0.0308742
PHKG1	glias	Wide-spread_expression	0.396134
PHKG2	glias	Wide-spread_expression	0.208767
PHLDA1	glias	Wide-spread_expression	0.725947
PHLDA3	glias	Wide-spread_expression	0.560949
PHLDB1	glias	Wide-spread_expression	0.342696
PHLDB2	glias	Wide-spread_expression	0.423363
PHLDB3	glias	Wide-spread_expression	0.117056
PHLPP1	glias	Wide-spread_expression	0.208412
PHLPP2	glias	Wide-spread_expression	0.0927255
PHOSPHO1	glias	Weak_expresssion	1
PHPT1	glias	Wide-spread_expression	0.196182
PHRF1	glias	Wide-spread_expression	0.0354903
PHTF1	glias	Wide-spread_expression	0.132612
PHTF2	glias	Wide-spread_expression	0.09127
PHYH	glias	Wide-spread_expression	0.38258
PHYHD1	glias	Wide-spread_expression	0.776842
PHYHIP	glias	Wide-spread_expression	0.105991
PHYHIPL	glias	Wide-spread_expression	0.165302
PHYKPL	glias	Wide-spread_expression	0.0681585
PI15	glias	Wide-spread_expression	0.744905
PI16	glias	Wide-spread_expression	0.710586
PI4K2A	glias	Wide-spread_expression	0.222875
PI4K2B	glias	Wide-spread_expression	0.139412
PI4KA	glias	Wide-spread_expression	0.0208898
PI4KB	glias	Wide-spread_expression	0.042802
PIANP	glias	Wide-spread_expression	0.443304
PIAS1	glias	Wide-spread_expression	0.138179
PIAS2	glias	Wide-spread_expression	0.0591964
PIAS3	glias	Wide-spread_expression	0.101995
PIAS4	glias	Wide-spread_expression	0.204346
PIBF1	glias	Wide-spread_expression	0.0278755
PICALM	glias	Wide-spread_expression	0.143248
PICK1	glias	Wide-spread_expression	0.257678
PID1	glias	Wide-spread_expression	0.41061
PIDD1	glias	Wide-spread_expression	0.239726
PIEZO1	glias	Wide-spread_expression	0.297675
PIEZO2	glias	Wide-spread_expression	0.57195
PIF1	glias	Wide-spread_expression	0.668154
PIFO	glias	Weak_expresssion	1
PIGA	glias	Wide-spread_expression	0.289557
PIGB	glias	Wide-spread_expression	0.0507464
PIGC	glias	Wide-spread_expression	0.176882
PIGF	glias	Wide-spread_expression	0.0364766
PIGG	glias	Wide-spread_expression	0.0256962
PIGH	glias	Wide-spread_expression	0.431327
PIGK	glias	Wide-spread_expression	0.165021
PIGL	glias	Wide-spread_expression	0.0539936
PIGN	glias	Wide-spread_expression	0.0810066
PIGO	glias	Wide-spread_expression	0.0509658
PIGP	glias	Wide-spread_expression	0.15792
PIGQ	glias	Wide-spread_expression	0.210667
PIGT	glias	Wide-spread_expression	0.250215
PIGU	glias	Wide-spread_expression	0.171019
PIGV	glias	Wide-spread_expression	0.290874
PIGW	glias	Wide-spread_expression	0.144754
PIGX	glias	Wide-spread_expression	0.220534
PIGZ	glias	Wide-spread_expression	0.252318
PIH1D1	glias	Wide-spread_expression	0.212995
PIH1D2	glias	Weak_expresssion	0.873982
PIK3AP1	glias	Wide-spread_expression	0.836463
PIK3C2A	glias	Wide-spread_expression	0.177041
PIK3C2B	glias	Wide-spread_expression	0.300211
PIK3C2G	glias	Wide-spread_expression	0.140779
PIK3C3	glias	Wide-spread_expression	0.0466824
PIK3CA	glias	Wide-spread_expression	0.0669619
PIK3CB	glias	Wide-spread_expression	0.0188527
PIK3CD	glias	Wide-spread_expression	0.558356
PIK3CG	glias	Specific_expression	1
PIK3IP1	glias	Wide-spread_expression	0.172798
PIK3R1	glias	Wide-spread_expression	0.0849317
PIK3R3	glias	Wide-spread_expression	0.628616
PIK3R4	glias	Wide-spread_expression	0.0527144
PIK3R5	glias	Specific_expression	0.947389
PIK3R6	glias	Specific_expression	0.962412
PIKFYVE	glias	Wide-spread_expression	0.0329722
PILRA	glias	Wide-spread_expression	0.420479
PIM1	glias	Wide-spread_expression	0.614604
PIM2	glias	Wide-spread_expression	0.781555
PIM3	glias	Wide-spread_expression	0.403169
PIN1	glias	Wide-spread_expression	0.126711
PIN4	glias	Wide-spread_expression	0.0478009
PINK1	glias	Wide-spread_expression	0.0583835
PINLYP	glias	Wide-spread_expression	0.239014
PIP	glias	Specific_expression	1
PIP4K2A	glias	Wide-spread_expression	0.266099
PIP4K2B	glias	Wide-spread_expression	0.0390748
PIP4K2C	glias	Wide-spread_expression	0.121616
PIP4P1	glias	Wide-spread_expression	0.0950352
PIP4P2	glias	Wide-spread_expression	0.0697913
PIP5K1A	glias	Wide-spread_expression	0.0455003
PIP5K1B	glias	Wide-spread_expression	0.278185
PIP5K1C	glias	Wide-spread_expression	0.157003
PIPOX	glias	Wide-spread_expression	0.319367
PIR	glias	Wide-spread_expression	0.3163
PISD	glias	Wide-spread_expression	0.0605884
PITHD1	glias	Wide-spread_expression	0.179801
PITPNA	glias	Wide-spread_expression	0.135543
PITPNB	glias	Wide-spread_expression	0.00786281
PITPNC1	glias	Wide-spread_expression	0.373759
PITPNM1	glias	Wide-spread_expression	0.4908
PITPNM2	glias	Wide-spread_expression	0.282761
PITPNM3	glias	Wide-spread_expression	0.119797
PITRM1	glias	Wide-spread_expression	0.0614513
PIWIL2	glias	Wide-spread_expression	0.095682
PIWIL3	glias	Wide-spread_expression	0.759656
PIWIL4	glias	Wide-spread_expression	0.196082
PJA1	glias	Wide-spread_expression	0.139037
PJA2	glias	Wide-spread_expression	0.0489545
PJVK	glias	Wide-spread_expression	0.229117
PKD1	glias	Wide-spread_expression	0.0829922
PKD1L1	glias	Wide-spread_expression	0.241879
PKD1L3	glias	Wide-spread_expression	0.0827372
PKD2	glias	Wide-spread_expression	0.0981812
PKD2L1	glias	Weak_expresssion	0.946321
PKD2L2	glias	Wide-spread_expression	0.14708
PKDCC	glias	Wide-spread_expression	0.269258
PKHD1	glias	Wide-spread_expression	0.197432
PKIA	glias	Wide-spread_expression	0.235439
PKIB	glias	Wide-spread_expression	0.30094
PKIG	glias	Wide-spread_expression	0.205762
PKLR	glias	Weak_expresssion	1
PKM	glias	Wide-spread_expression	0.129426
PKMYT1	glias	Weak_expresssion	0.980824
PKN1	glias	Wide-spread_expression	0.19663
PKN2	glias	Wide-spread_expression	0.129437
PKN3	glias	Weak_expresssion	0.899795
PKNOX1	glias	Wide-spread_expression	0.0846292
PKNOX2	glias	Wide-spread_expression	0.348291
PKP1	glias	Weak_expresssion	1
PKP2	glias	Wide-spread_expression	0.166157
PKP4	glias	Wide-spread_expression	0.305535
PLA2G10	glias	Weak_expresssion	0.974469
PLA2G12A	glias	Wide-spread_expression	0.175442
PLA2G15	glias	Wide-spread_expression	0.518044
PLA2G2C	glias	Weak_expresssion	1
PLA2G4A	glias	Specific_expression	0.912923
PLA2G4C	glias	Wide-spread_expression	0.270529
PLA2G5	glias	Specific_expression	1
PLA2G6	glias	Wide-spread_expression	0.207863
PLA2G7	glias	Wide-spread_expression	0.685725
PLA2R1	glias	Wide-spread_expression	0.271702
PLAA	glias	Wide-spread_expression	0.0922052
PLAAT1	glias	Wide-spread_expression	0.822672
PLAAT3	glias	Wide-spread_expression	0.374287
PLAAT4	glias	Wide-spread_expression	0.583821
PLAAT5	glias	Wide-spread_expression	0.782036
PLAC1	glias	Wide-spread_expression	0.260799
PLAC8	glias	Wide-spread_expression	0.600622
PLAC8L1	glias	Wide-spread_expression	0.34104
PLAC9	glias	Weak_expresssion	1
PLAG1	glias	Wide-spread_expression	0.106239
PLAGL1	glias	Wide-spread_expression	0.396176
PLAGL2	glias	Wide-spread_expression	0.207557
PLAT	glias	Wide-spread_expression	0.583278
PLAUR	glias	Wide-spread_expression	0.430801
PLB1	glias	Wide-spread_expression	0.741764
PLBD1	glias	Wide-spread_expression	0.827222
PLBD2	glias	Wide-spread_expression	0.146952
PLCB1	glias	Wide-spread_expression	0.220913
PLCB2	glias	Specific_expression	0.984436
PLCB3	glias	Wide-spread_expression	0.484495
PLCB4	glias	Wide-spread_expression	0.511917
PLCD1	glias	Wide-spread_expression	0.419476
PLCD3	glias	Specific_expression	0.953046
PLCD4	glias	Wide-spread_expression	0.52628
PLCE1	glias	Wide-spread_expression	0.135585
PLCG1	glias	Wide-spread_expression	0.29423
PLCG2	glias	Wide-spread_expression	0.848919
PLCH1	glias	Wide-spread_expression	0.461521
PLCH2	glias	Wide-spread_expression	0.686017
PLCL1	glias	Wide-spread_expression	0.324753
PLCL2	glias	Wide-spread_expression	0.318115
PLCXD1	glias	Wide-spread_expression	0.0979018
PLCXD2	glias	Wide-spread_expression	0.819016
PLCXD3	glias	Wide-spread_expression	0.565407
PLD1	glias	Wide-spread_expression	0.430318
PLD2	glias	Wide-spread_expression	0.266634
PLD3	glias	Wide-spread_expression	0.0557489
PLD4	glias	Specific_expression	1
PLD5	glias	Wide-spread_expression	0.204774
PLD5P1	glias	Wide-spread_expression	0.394572
PLD6	glias	Wide-spread_expression	0.209049
PLEC	glias	Wide-spread_expression	0.320295
PLEK	glias	Specific_expression	0.990848
PLEKHA1	glias	Wide-spread_expression	0.269279
PLEKHA2	glias	Wide-spread_expression	0.302072
PLEKHA3	glias	Wide-spread_expression	0.0511349
PLEKHA4	glias	Wide-spread_expression	0.216804
PLEKHA5	glias	Wide-spread_expression	0.116304
PLEKHA6	glias	Wide-spread_expression	0.310963
PLEKHA7	glias	Wide-spread_expression	0.448231
PLEKHA8	glias	Wide-spread_expression	0.0842775
PLEKHB1	glias	Wide-spread_expression	0.337753
PLEKHB2	glias	Wide-spread_expression	0.0758392
PLEKHD1	glias	Weak_expresssion	0.955852
PLEKHF1	glias	Wide-spread_expression	0.807926
PLEKHF2	glias	Wide-spread_expression	0.261161
PLEKHG1	glias	Wide-spread_expression	0.339798
PLEKHG2	glias	Wide-spread_expression	0.70505
PLEKHG3	glias	Wide-spread_expression	0.420911
PLEKHG4	glias	Wide-spread_expression	0.610569
PLEKHG4B	glias	Weak_expresssion	0.852583
PLEKHG5	glias	Wide-spread_expression	0.5188
PLEKHG6	glias	Weak_expresssion	1
PLEKHH1	glias	Wide-spread_expression	0.422006
PLEKHH2	glias	Wide-spread_expression	0.410841
PLEKHH3	glias	Wide-spread_expression	0.362685
PLEKHJ1	glias	Wide-spread_expression	0.0342868
PLEKHM1	glias	Wide-spread_expression	0.15592
PLEKHM2	glias	Wide-spread_expression	0.135703
PLEKHM3	glias	Wide-spread_expression	0.125978
PLEKHO1	glias	Wide-spread_expression	0.429625
PLET1	glias	Wide-spread_expression	0.251785
PLG	glias	Weak_expresssion	1
PLGLB1	glias	Wide-spread_expression	0.410838
PLGRKT	glias	Wide-spread_expression	0.104846
PLIN1	glias	Weak_expresssion	1
PLIN2	glias	Wide-spread_expression	0.337807
PLIN3	glias	Wide-spread_expression	0.153338
PLIN4	glias	Weak_expresssion	0.963279
PLIN5	glias	Wide-spread_expression	0.70662
PLK1	glias	Wide-spread_expression	0.391771
PLK2	glias	Wide-spread_expression	0.245943
PLK3	glias	Wide-spread_expression	0.719199
PLK4	glias	Wide-spread_expression	0.280009
PLK5	glias	Wide-spread_expression	0.608749
PLLP	glias	Wide-spread_expression	0.403866
PLN	glias	Wide-spread_expression	0.407751
PLOD1	glias	Wide-spread_expression	0.175331
PLOD2	glias	Wide-spread_expression	0.412038
PLOD3	glias	Wide-spread_expression	0.22874
PLP1	glias	Wide-spread_expression	0.331414
PLP2	glias	Wide-spread_expression	0.778054
PLPBP	glias	Wide-spread_expression	0.0407637
PLPP1	glias	Wide-spread_expression	0.0755829
PLPP2	glias	Wide-spread_expression	0.72701
PLPP3	glias	Wide-spread_expression	0.37007
PLPP4	glias	Wide-spread_expression	0.583297
PLPP5	glias	Wide-spread_expression	0.156208
PLPP6	glias	Wide-spread_expression	0.266038
PLPP7	glias	Wide-spread_expression	0.0591189
PLPPR1	glias	Wide-spread_expression	0.444842
PLPPR2	glias	Wide-spread_expression	0.0902228
PLPPR3	glias	Wide-spread_expression	0.084327
PLPPR4	glias	Wide-spread_expression	0.477756
PLPPR5	glias	Wide-spread_expression	0.644683
PLRG1	glias	Wide-spread_expression	0.0979026
PLS1	glias	Wide-spread_expression	0.250528
PLS3	glias	Wide-spread_expression	0.447875
PLSCR1	glias	Wide-spread_expression	0.51491
PLSCR2	glias	Wide-spread_expression	0.849974
PLSCR4	glias	Wide-spread_expression	0.560931
PLTP	glias	Wide-spread_expression	0.663243
PLVAP	glias	Wide-spread_expression	0.805269
PLXDC1	glias	Wide-spread_expression	0.513801
PLXDC2	glias	Wide-spread_expression	0.308179
PLXNA1	glias	Wide-spread_expression	0.331388
PLXNA2	glias	Wide-spread_expression	0.333803
PLXNA3	glias	Wide-spread_expression	0.179387
PLXNA4	glias	Wide-spread_expression	0.390959
PLXNB1	glias	Wide-spread_expression	0.261589
PLXNB2	glias	Wide-spread_expression	0.378705
PLXNB3	glias	Wide-spread_expression	0.556262
PLXNC1	glias	Wide-spread_expression	0.251081
PLXND1	glias	Wide-spread_expression	0.351561
PM20D1	glias	Wide-spread_expression	0.611276
PM20D2	glias	Wide-spread_expression	0.188671
PMEL	glias	Wide-spread_expression	0.810607
PMEPA1	glias	Wide-spread_expression	0.477161
PMFBP1	glias	Wide-spread_expression	0.35126
PML	glias	Wide-spread_expression	0.176914
PMM1	glias	Wide-spread_expression	0.347816
PMM2	glias	Wide-spread_expression	0.0186427
PMP2	glias	Wide-spread_expression	0.311512
PMP22	glias	Wide-spread_expression	0.325472
PMPCA	glias	Wide-spread_expression	0.0561271
PMPCB	glias	Wide-spread_expression	0.0314536
PMS1	glias	Wide-spread_expression	0.080778
PMS2	glias	Wide-spread_expression	0.0840131
PMVK	glias	Wide-spread_expression	0.132316
PNCK	glias	Wide-spread_expression	0.137579
PNISR	glias	Wide-spread_expression	0.0633034
PNKD	glias	Wide-spread_expression	0.0187801
PNKP	glias	Wide-spread_expression	0.139508
PNLDC1	glias	Weak_expresssion	0.906424
PNMA1	glias	Wide-spread_expression	0.0770472
PNMA2	glias	Wide-spread_expression	0.0941653
PNMA3	glias	Wide-spread_expression	0.188024
PNMA5	glias	Weak_expresssion	1
PNMA6A	glias	Wide-spread_expression	0.289593
PNMA8A	glias	Wide-spread_expression	0.118682
PNMA8C	glias	Wide-spread_expression	0.279378
PNMT	glias	Weak_expresssion	1
PNN	glias	Wide-spread_expression	0.0453294
PNO1	glias	Wide-spread_expression	0.102445
PNOC	glias	Wide-spread_expression	0.143472
PNP	glias	Wide-spread_expression	0.553743
PNPLA1	glias	Wide-spread_expression	0.757241
PNPLA2	glias	Wide-spread_expression	0.133593
PNPLA3	glias	Wide-spread_expression	0.769263
PNPLA4	glias	Wide-spread_expression	0.43905
PNPLA6	glias	Wide-spread_expression	0.0848072
PNPLA7	glias	Wide-spread_expression	0.348745
PNPLA8	glias	Wide-spread_expression	0.173966
PNPO	glias	Weak_expresssion	0.947574
PNPT1	glias	Wide-spread_expression	0.200708
PNRC1	glias	Wide-spread_expression	0.198299
PNRC2	glias	Wide-spread_expression	0.178008
POC1A	glias	Wide-spread_expression	0.573149
POC1B	glias	Wide-spread_expression	0.137461
POC5	glias	Wide-spread_expression	0.210814
PODN	glias	Specific_expression	1
PODNL1	glias	Wide-spread_expression	0.694358
PODXL	glias	Wide-spread_expression	0.397909
PODXL2	glias	Wide-spread_expression	0.24713
POF1B	glias	Wide-spread_expression	0.154696
POFUT1	glias	Wide-spread_expression	0.134554
POFUT2	glias	Wide-spread_expression	0.207314
POGK	glias	Wide-spread_expression	0.0968045
POGLUT1	glias	Wide-spread_expression	0.10457
POGLUT2	glias	Wide-spread_expression	0.454149
POGLUT3	glias	Wide-spread_expression	0.242148
POGZ	glias	Wide-spread_expression	0.0954341
POLA1	glias	Wide-spread_expression	0.101229
POLB	glias	Wide-spread_expression	0.242816
POLD1	glias	Wide-spread_expression	0.345067
POLD2	glias	Wide-spread_expression	0.148895
POLD3	glias	Wide-spread_expression	0.0890706
POLD4	glias	Wide-spread_expression	0.843797
POLDIP2	glias	Wide-spread_expression	0.0748172
POLDIP3	glias	Wide-spread_expression	0.126922
POLE	glias	Wide-spread_expression	0.186694
POLE2	glias	Wide-spread_expression	0.0768504
POLE3	glias	Wide-spread_expression	0.200698
POLE4	glias	Wide-spread_expression	0.436073
POLG	glias	Wide-spread_expression	0.0352682
POLG2	glias	Wide-spread_expression	0.181969
POLH	glias	Wide-spread_expression	0.0277276
POLI	glias	Wide-spread_expression	0.0226646
POLK	glias	Wide-spread_expression	0.0768636
POLL	glias	Wide-spread_expression	0.0968139
POLM	glias	Wide-spread_expression	0.147
POLN	glias	Wide-spread_expression	0.329942
POLQ	glias	Wide-spread_expression	0.451228
POLR1A	glias	Wide-spread_expression	0.0399209
POLR1B	glias	Wide-spread_expression	0.114517
POLR1C	glias	Wide-spread_expression	0.0754752
POLR1D	glias	Wide-spread_expression	0.0721174
POLR1E	glias	Wide-spread_expression	0.0944494
POLR1F	glias	Wide-spread_expression	0.0976553
POLR1G	glias	Wide-spread_expression	0.321495
POLR1H	glias	Wide-spread_expression	0.109446
POLR2A	glias	Wide-spread_expression	0.0321327
POLR2B	glias	Wide-spread_expression	0.0791618
POLR2C	glias	Wide-spread_expression	0.116331
POLR2D	glias	Wide-spread_expression	0.171013
POLR2E	glias	Wide-spread_expression	0.166209
POLR2F	glias	Wide-spread_expression	0.418937
POLR2G	glias	Wide-spread_expression	0.180429
POLR2H	glias	Wide-spread_expression	0.22411
POLR2I	glias	Wide-spread_expression	0.290522
POLR2J	glias	Wide-spread_expression	0.165946
POLR2J3	glias	Wide-spread_expression	0.823127
POLR2K	glias	Wide-spread_expression	0.180822
POLR2L	glias	Wide-spread_expression	0.128137
POLR2M	glias	Wide-spread_expression	0.220096
POLR3A	glias	Wide-spread_expression	0.0451074
POLR3B	glias	Wide-spread_expression	0.050148
POLR3C	glias	Wide-spread_expression	0.167105
POLR3D	glias	Wide-spread_expression	0.12847
POLR3E	glias	Wide-spread_expression	0.035019
POLR3F	glias	Wide-spread_expression	0.0557194
POLR3G	glias	Wide-spread_expression	0.260617
POLR3GL	glias	Wide-spread_expression	0.156107
POLR3H	glias	Wide-spread_expression	0.286719
POLR3K	glias	Wide-spread_expression	0.273416
POLRMT	glias	Wide-spread_expression	0.216561
POM121	glias	Wide-spread_expression	0.0566471
POM121C	glias	Wide-spread_expression	0.0297415
POMGNT1	glias	Wide-spread_expression	0.156043
POMGNT2	glias	Wide-spread_expression	0.257826
POMK	glias	Wide-spread_expression	0.141382
POMP	glias	Wide-spread_expression	0.102656
POMT1	glias	Wide-spread_expression	0.156837
POMT2	glias	Wide-spread_expression	0.190772
POMZP3	glias	Wide-spread_expression	0.0682899
PON1	glias	Wide-spread_expression	0.765505
PON2	glias	Wide-spread_expression	0.248074
PON3	glias	Wide-spread_expression	0.742971
POP1	glias	Wide-spread_expression	0.151615
POP4	glias	Wide-spread_expression	0.187714
POP5	glias	Wide-spread_expression	0.105155
POP7	glias	Wide-spread_expression	0.332873
POPDC2	glias	Wide-spread_expression	0.358377
POPDC3	glias	Wide-spread_expression	0.686993
POR	glias	Wide-spread_expression	0.143433
PORCN	glias	Wide-spread_expression	0.20796
POSTN	glias	Wide-spread_expression	0.820271
POT1	glias	Wide-spread_expression	0.0548676
POU2AF1	glias	Specific_expression	0.996002
POU2F1	glias	Wide-spread_expression	0.0880796
POU2F2	glias	Wide-spread_expression	0.564153
POU2F3	glias	Weak_expresssion	1
POU3F1	glias	Weak_expresssion	1
POU3F2	glias	Wide-spread_expression	0.41539
POU3F4	glias	Wide-spread_expression	0.766144
POU4F1	glias	Weak_expresssion	1
POU5F1	glias	Weak_expresssion	0.971091
POU6F1	glias	Wide-spread_expression	0.128801
POU6F2	glias	Wide-spread_expression	0.310983
PP2D1	glias	Wide-spread_expression	0.251628
PPA1	glias	Wide-spread_expression	0.267215
PPA2	glias	Wide-spread_expression	0.0631425
PPARA	glias	Wide-spread_expression	0.196551
PPARD	glias	Wide-spread_expression	0.262868
PPARG	glias	Wide-spread_expression	0.46317
PPARGC1A	glias	Wide-spread_expression	0.427918
PPARGC1B	glias	Wide-spread_expression	0.446165
PPAT	glias	Wide-spread_expression	0.283512
PPCDC	glias	Wide-spread_expression	0.0618258
PPCS	glias	Wide-spread_expression	0.185458
PPDPF	glias	Wide-spread_expression	0.300867
PPEF1	glias	Wide-spread_expression	0.351523
PPFIA1	glias	Wide-spread_expression	0.172529
PPFIA2	glias	Wide-spread_expression	0.186457
PPFIA3	glias	Wide-spread_expression	0.255748
PPFIA4	glias	Wide-spread_expression	0.167453
PPFIBP1	glias	Wide-spread_expression	0.314075
PPFIBP2	glias	Wide-spread_expression	0.214928
PPHLN1	glias	Wide-spread_expression	0.0158208
PPIA	glias	Wide-spread_expression	0.0748417
PPIB	glias	Wide-spread_expression	0.137425
PPIC	glias	Wide-spread_expression	0.844026
PPID	glias	Wide-spread_expression	0.102384
PPIE	glias	Wide-spread_expression	0.140615
PPIF	glias	Wide-spread_expression	0.297103
PPIG	glias	Wide-spread_expression	0.0680807
PPIH	glias	Wide-spread_expression	0.0751558
PPIL1	glias	Wide-spread_expression	0.22902
PPIL2	glias	Wide-spread_expression	0.0446124
PPIL3	glias	Wide-spread_expression	0.0961873
PPIL4	glias	Wide-spread_expression	0.0470531
PPIL6	glias	Wide-spread_expression	0.352118
PPIP5K1	glias	Wide-spread_expression	0.113669
PPIP5K2	glias	Wide-spread_expression	0.0390334
PPL	glias	Wide-spread_expression	0.31078
PPM1A	glias	Wide-spread_expression	0.0360052
PPM1D	glias	Wide-spread_expression	0.115659
PPM1E	glias	Wide-spread_expression	0.286598
PPM1F	glias	Wide-spread_expression	0.295025
PPM1G	glias	Wide-spread_expression	0.0273952
PPM1H	glias	Wide-spread_expression	0.377928
PPM1K	glias	Wide-spread_expression	0.0980006
PPM1L	glias	Wide-spread_expression	0.113036
PPM1M	glias	Specific_expression	0.860849
PPM1N	glias	Weak_expresssion	1
PPME1	glias	Wide-spread_expression	0.0312812
PPOX	glias	Wide-spread_expression	0.0414943
PPP1CA	glias	Wide-spread_expression	0.389847
PPP1CB	glias	Wide-spread_expression	0.0516572
PPP1CC	glias	Wide-spread_expression	0.0286268
PPP1R10	glias	Wide-spread_expression	0.109365
PPP1R11	glias	Wide-spread_expression	0.0949175
PPP1R12A	glias	Wide-spread_expression	0.0991051
PPP1R12B	glias	Wide-spread_expression	0.214021
PPP1R12C	glias	Wide-spread_expression	0.0311266
PPP1R13B	glias	Wide-spread_expression	0.100908
PPP1R13L	glias	Wide-spread_expression	0.366893
PPP1R14A	glias	Wide-spread_expression	0.501123
PPP1R14B	glias	Wide-spread_expression	0.388667
PPP1R14C	glias	Wide-spread_expression	0.645863
PPP1R15A	glias	Wide-spread_expression	0.515075
PPP1R15B	glias	Wide-spread_expression	0.0141426
PPP1R16A	glias	Wide-spread_expression	0.42148
PPP1R16B	glias	Wide-spread_expression	0.474115
PPP1R17	glias	Weak_expresssion	0.906131
PPP1R18	glias	Wide-spread_expression	0.644795
PPP1R1A	glias	Wide-spread_expression	0.542092
PPP1R1B	glias	Wide-spread_expression	0.751615
PPP1R1C	glias	Wide-spread_expression	0.319881
PPP1R2	glias	Wide-spread_expression	0.174255
PPP1R21	glias	Wide-spread_expression	0.215373
PPP1R26	glias	Wide-spread_expression	0.290389
PPP1R32	glias	Wide-spread_expression	0.499524
PPP1R35	glias	Wide-spread_expression	0.192759
PPP1R36	glias	Wide-spread_expression	0.734688
PPP1R3B	glias	Wide-spread_expression	0.464451
PPP1R3C	glias	Specific_expression	0.865281
PPP1R3D	glias	Wide-spread_expression	0.522745
PPP1R3E	glias	Wide-spread_expression	0.223064
PPP1R3F	glias	Wide-spread_expression	0.170182
PPP1R3G	glias	Weak_expresssion	0.947119
PPP1R42	glias	Wide-spread_expression	0.564339
PPP1R7	glias	Wide-spread_expression	0.0389159
PPP1R8	glias	Wide-spread_expression	0.100269
PPP1R9A	glias	Wide-spread_expression	0.209618
PPP1R9B	glias	Wide-spread_expression	0.265505
PPP2CB	glias	Wide-spread_expression	0.117365
PPP2R1A	glias	Wide-spread_expression	0.0529228
PPP2R1B	glias	Wide-spread_expression	0.196328
PPP2R2A	glias	Wide-spread_expression	0.166768
PPP2R2B	glias	Wide-spread_expression	0.20873
PPP2R2C	glias	Wide-spread_expression	0.230211
PPP2R2D	glias	Wide-spread_expression	0.0758968
PPP2R3A	glias	Wide-spread_expression	0.200382
PPP2R3B	glias	Wide-spread_expression	0.279699
PPP2R3C	glias	Wide-spread_expression	0.0889285
PPP2R5A	glias	Wide-spread_expression	0.146201
PPP2R5B	glias	Wide-spread_expression	0.128322
PPP2R5C	glias	Wide-spread_expression	0.0624802
PPP2R5D	glias	Wide-spread_expression	0.0356058
PPP2R5E	glias	Wide-spread_expression	0.0303568
PPP3CA	glias	Wide-spread_expression	0.0492201
PPP3CB	glias	Wide-spread_expression	0.0520508
PPP3CC	glias	Wide-spread_expression	0.117481
PPP4C	glias	Wide-spread_expression	0.0484014
PPP4R1	glias	Wide-spread_expression	0.0718911
PPP4R2	glias	Wide-spread_expression	0.153407
PPP4R3A	glias	Wide-spread_expression	0.0799975
PPP4R3B	glias	Wide-spread_expression	0.0603015
PPP4R4	glias	Wide-spread_expression	0.382242
PPP5C	glias	Wide-spread_expression	0.123518
PPP6C	glias	Wide-spread_expression	0.0400042
PPP6R1	glias	Wide-spread_expression	0.148296
PPP6R2	glias	Wide-spread_expression	0.126868
PPP6R3	glias	Wide-spread_expression	0.0320604
PPRC1	glias	Wide-spread_expression	0.113242
PPT1	glias	Wide-spread_expression	0.248971
PPT2-EGFL8	glias	Wide-spread_expression	0.340265
PPTC7	glias	Wide-spread_expression	0.222816
PPWD1	glias	Wide-spread_expression	0.0893197
PQBP1	glias	Wide-spread_expression	0.0217875
PRADC1	glias	Wide-spread_expression	0.261886
PRAF2	glias	Wide-spread_expression	0.286803
PRAG1	glias	Wide-spread_expression	0.237941
PRAM1	glias	Wide-spread_expression	0.697716
PRAME	glias	Wide-spread_expression	0.570054
PRB1	glias	Wide-spread_expression	0.300547
PRB2	glias	Wide-spread_expression	0.254573
PRB3	glias	Wide-spread_expression	0.812126
PRCC	glias	Wide-spread_expression	0.0856227
PRCD	glias	Wide-spread_expression	0.671961
PRCP	glias	Wide-spread_expression	0.241134
PRDM1	glias	Wide-spread_expression	0.780255
PRDM10	glias	Wide-spread_expression	0.0420618
PRDM11	glias	Wide-spread_expression	0.390218
PRDM15	glias	Wide-spread_expression	0.0654286
PRDM16	glias	Wide-spread_expression	0.747698
PRDM2	glias	Wide-spread_expression	0.0768474
PRDM4	glias	Wide-spread_expression	0.066038
PRDM5	glias	Wide-spread_expression	0.449087
PRDM6	glias	Wide-spread_expression	0.485492
PRDM7	glias	Weak_expresssion	1
PRDM8	glias	Wide-spread_expression	0.624265
PRDX1	glias	Wide-spread_expression	0.137268
PRDX3	glias	Wide-spread_expression	0.0914828
PRDX4	glias	Wide-spread_expression	0.0365274
PRDX5	glias	Wide-spread_expression	0.108543
PRDX6	glias	Wide-spread_expression	0.413996
PREB	glias	Wide-spread_expression	0.0808927
PRELID1	glias	Wide-spread_expression	0.25906
PRELID2	glias	Wide-spread_expression	0.128538
PRELID3A	glias	Wide-spread_expression	0.135406
PRELID3B	glias	Wide-spread_expression	0.0548157
PRELP	glias	Wide-spread_expression	0.728381
PREP	glias	Wide-spread_expression	0.0997333
PREPL	glias	Wide-spread_expression	0.0880171
PREX1	glias	Wide-spread_expression	0.164509
PREX2	glias	Wide-spread_expression	0.313206
PRG4	glias	Wide-spread_expression	0.589222
PRH1	glias	Wide-spread_expression	0.291704
PRH2	glias	Wide-spread_expression	0.530017
PRICKLE1	glias	Wide-spread_expression	0.522599
PRICKLE2	glias	Wide-spread_expression	0.316145
PRICKLE3	glias	Wide-spread_expression	0.51846
PRIM1	glias	Wide-spread_expression	0.0798465
PRIM2	glias	Wide-spread_expression	0.169074
PRIMA1	glias	Wide-spread_expression	0.81209
PRIMPOL	glias	Wide-spread_expression	0.0414229
PRKAA1	glias	Wide-spread_expression	0.0645603
PRKAA2	glias	Wide-spread_expression	0.32428
PRKAB1	glias	Wide-spread_expression	0.186772
PRKAB2	glias	Wide-spread_expression	0.142505
PRKACA	glias	Wide-spread_expression	0.109926
PRKACB	glias	Wide-spread_expression	0.154651
PRKAG2	glias	Wide-spread_expression	0.283808
PRKAR1A	glias	Wide-spread_expression	0.1002
PRKAR1B	glias	Wide-spread_expression	0.238138
PRKAR2A	glias	Wide-spread_expression	0.0870184
PRKAR2B	glias	Wide-spread_expression	0.324774
PRKCA	glias	Wide-spread_expression	0.0992069
PRKCB	glias	Wide-spread_expression	0.164555
PRKCD	glias	Specific_expression	0.869689
PRKCE	glias	Wide-spread_expression	0.120538
PRKCG	glias	Wide-spread_expression	0.0702005
PRKCH	glias	Wide-spread_expression	0.63228
PRKCI	glias	Wide-spread_expression	0.0899657
PRKCQ	glias	Wide-spread_expression	0.166039
PRKCSH	glias	Wide-spread_expression	0.27343
PRKCZ	glias	Wide-spread_expression	0.329542
PRKD1	glias	Wide-spread_expression	0.261999
PRKD2	glias	Wide-spread_expression	0.246643
PRKD3	glias	Wide-spread_expression	0.205768
PRKDC	glias	Wide-spread_expression	0.0277069
PRKG1	glias	Wide-spread_expression	0.461894
PRKG2	glias	Wide-spread_expression	0.714013
PRKN	glias	Wide-spread_expression	0.0591246
PRKRA	glias	Wide-spread_expression	0.0658426
PRKRIP1	glias	Wide-spread_expression	0.0726162
PRKX	glias	Wide-spread_expression	0.294412
PRLR	glias	Wide-spread_expression	0.549795
PRMT1	glias	Wide-spread_expression	0.0614566
PRMT2	glias	Wide-spread_expression	0.0783186
PRMT3	glias	Wide-spread_expression	0.0288356
PRMT5	glias	Wide-spread_expression	0.103691
PRMT6	glias	Wide-spread_expression	0.333531
PRMT7	glias	Wide-spread_expression	0.0154034
PRMT8	glias	Wide-spread_expression	0.153599
PRMT9	glias	Wide-spread_expression	0.0951796
PRNP	glias	Wide-spread_expression	0.108511
PROB1	glias	Weak_expresssion	1
PROCA1	glias	Wide-spread_expression	0.307592
PROCR	glias	Wide-spread_expression	0.28107
PRODH	glias	Weak_expresssion	1
PROM1	glias	Specific_expression	0.929112
PROM2	glias	Wide-spread_expression	0.616312
PROS1	glias	Wide-spread_expression	0.242169
PROSER1	glias	Wide-spread_expression	0.143701
PROSER2	glias	Weak_expresssion	0.960067
PROSER3	glias	Wide-spread_expression	0.262413
PROX1	glias	Wide-spread_expression	0.463699
PROX2	glias	Wide-spread_expression	0.589774
PRPF18	glias	Wide-spread_expression	0.0794813
PRPF19	glias	Wide-spread_expression	0.0741665
PRPF3	glias	Wide-spread_expression	0.107334
PRPF31	glias	Wide-spread_expression	0.0812638
PRPF38A	glias	Wide-spread_expression	0.0704315
PRPF38B	glias	Wide-spread_expression	0.196283
PRPF39	glias	Wide-spread_expression	0.154865
PRPF4	glias	Wide-spread_expression	0.0769114
PRPF40A	glias	Wide-spread_expression	0.0423291
PRPF40B	glias	Wide-spread_expression	0.0754087
PRPF4B	glias	Wide-spread_expression	0.0509411
PRPF6	glias	Wide-spread_expression	0.0712366
PRPF8	glias	Wide-spread_expression	0.0804776
PRPH2	glias	Wide-spread_expression	0.563053
PRPS1	glias	Wide-spread_expression	0.05534
PRPS2	glias	Wide-spread_expression	0.356938
PRPSAP1	glias	Wide-spread_expression	0.0439907
PRPSAP2	glias	Wide-spread_expression	0.0696506
PRR11	glias	Wide-spread_expression	0.345322
PRR12	glias	Wide-spread_expression	0.0985349
PRR14	glias	Wide-spread_expression	0.129232
PRR14L	glias	Wide-spread_expression	0.10745
PRR16	glias	Wide-spread_expression	0.133575
PRR18	glias	Wide-spread_expression	0.589044
PRR22	glias	Wide-spread_expression	0.529547
PRR3	glias	Wide-spread_expression	0.0603652
PRR36	glias	Wide-spread_expression	0.435364
PRR5	glias	Wide-spread_expression	0.675355
PRR5-ARHGAP8	glias	Wide-spread_expression	0.702268
PRR5L	glias	Wide-spread_expression	0.493897
PRR7	glias	Wide-spread_expression	0.260269
PRRC1	glias	Wide-spread_expression	0.0931012
PRRC2A	glias	Wide-spread_expression	0.0369019
PRRC2C	glias	Wide-spread_expression	0.0570517
PRRG2	glias	Wide-spread_expression	0.744203
PRRG3	glias	Wide-spread_expression	0.163027
PRRG4	glias	Wide-spread_expression	0.840374
PRRT1	glias	Wide-spread_expression	0.18454
PRRT3	glias	Wide-spread_expression	0.133766
PRRT4	glias	Wide-spread_expression	0.522285
PRRX1	glias	Wide-spread_expression	0.55394
PRRX2	glias	Wide-spread_expression	0.71517
PRSS12	glias	Wide-spread_expression	0.281229
PRSS23	glias	Wide-spread_expression	0.421595
PRSS3	glias	Wide-spread_expression	0.243161
PRSS35	glias	Specific_expression	0.900049
PRSS48	glias	Wide-spread_expression	0.646833
PRSS51	glias	Wide-spread_expression	0.370522
PRSS54	glias	Weak_expresssion	1
PRSS55	glias	Wide-spread_expression	0.803391
PRSS57	glias	Wide-spread_expression	0.514667
PRTFDC1	glias	Wide-spread_expression	0.13126
PRTG	glias	Wide-spread_expression	0.539328
PRUNE1	glias	Wide-spread_expression	0.0672414
PRUNE2	glias	Wide-spread_expression	0.265947
PRX	glias	Weak_expresssion	0.928692
PRXL2A	glias	Wide-spread_expression	0.29387
PRXL2B	glias	Wide-spread_expression	0.203802
PRXL2C	glias	Wide-spread_expression	0.0892739
PSAP	glias	Wide-spread_expression	0.0738825
PSAT1	glias	Wide-spread_expression	0.245115
PSCA	glias	Wide-spread_expression	0.770005
PSD	glias	Wide-spread_expression	0.245087
PSD2	glias	Wide-spread_expression	0.439259
PSD3	glias	Wide-spread_expression	0.0899474
PSD4	glias	Wide-spread_expression	0.497572
PSEN1	glias	Wide-spread_expression	0.266098
PSG1	glias	Wide-spread_expression	0.791145
PSG3	glias	Weak_expresssion	0.865027
PSG4	glias	Weak_expresssion	1
PSG6	glias	Weak_expresssion	0.929675
PSG8	glias	Wide-spread_expression	0.357722
PSIP1	glias	Wide-spread_expression	0.0554956
PSKH1	glias	Wide-spread_expression	0.145928
PSMA1	glias	Wide-spread_expression	0.391933
PSMA3	glias	Wide-spread_expression	0.0337986
PSMA4	glias	Wide-spread_expression	0.0414463
PSMA5	glias	Wide-spread_expression	0.0950686
PSMA7	glias	Wide-spread_expression	0.113652
PSMA8	glias	Wide-spread_expression	0.685551
PSMB1	glias	Wide-spread_expression	0.126348
PSMB2	glias	Wide-spread_expression	0.0546775
PSMB3	glias	Wide-spread_expression	0.0911909
PSMB4	glias	Wide-spread_expression	0.138294
PSMB5	glias	Wide-spread_expression	0.126723
PSMB6	glias	Wide-spread_expression	0.182289
PSMB7	glias	Wide-spread_expression	0.0271278
PSMB8	glias	Wide-spread_expression	0.594145
PSMB9	glias	Wide-spread_expression	0.151021
PSMC1	glias	Wide-spread_expression	0.0793104
PSMC2	glias	Wide-spread_expression	0.0717335
PSMC3	glias	Wide-spread_expression	0.155299
PSMC3IP	glias	Wide-spread_expression	0.0747503
PSMC4	glias	Wide-spread_expression	0.0630572
PSMC5	glias	Wide-spread_expression	0.0708253
PSMC6	glias	Wide-spread_expression	0.0623661
PSMD1	glias	Wide-spread_expression	0.0471599
PSMD10	glias	Wide-spread_expression	0.301012
PSMD11	glias	Wide-spread_expression	0.0768815
PSMD12	glias	Wide-spread_expression	0.025883
PSMD13	glias	Wide-spread_expression	0.0480451
PSMD14	glias	Wide-spread_expression	0.0492616
PSMD2	glias	Wide-spread_expression	0.040792
PSMD3	glias	Wide-spread_expression	0.0828782
PSMD4	glias	Wide-spread_expression	0.082667
PSMD5	glias	Wide-spread_expression	0.0281437
PSMD6	glias	Wide-spread_expression	0.0441508
PSMD7	glias	Wide-spread_expression	0.0922836
PSMD8	glias	Wide-spread_expression	0.127076
PSME1	glias	Wide-spread_expression	0.171079
PSME2	glias	Wide-spread_expression	0.322838
PSME3	glias	Wide-spread_expression	0.0684456
PSME3IP1	glias	Wide-spread_expression	0.130452
PSME4	glias	Wide-spread_expression	0.16836
PSMF1	glias	Wide-spread_expression	0.0328943
PSMG1	glias	Wide-spread_expression	0.0487477
PSMG2	glias	Wide-spread_expression	0.137793
PSMG3	glias	Wide-spread_expression	0.170288
PSMG4	glias	Wide-spread_expression	0.0696088
PSORS1C1	glias	Weak_expresssion	1
PSPC1	glias	Wide-spread_expression	0.032783
PSPH	glias	Wide-spread_expression	0.17662
PSRC1	glias	Wide-spread_expression	0.370057
PSTK	glias	Wide-spread_expression	0.214747
PSTPIP1	glias	Wide-spread_expression	0.83717
PSTPIP2	glias	Wide-spread_expression	0.641716
PTAFR	glias	Wide-spread_expression	0.708989
PTAR1	glias	Wide-spread_expression	0.162745
PTBP1	glias	Wide-spread_expression	0.135237
PTBP2	glias	Wide-spread_expression	0.174265
PTBP3	glias	Wide-spread_expression	0.229975
PTCD1	glias	Wide-spread_expression	0.126516
PTCD2	glias	Wide-spread_expression	0.0648345
PTCD3	glias	Wide-spread_expression	0.0328938
PTCH1	glias	Wide-spread_expression	0.234013
PTCH2	glias	Wide-spread_expression	0.305269
PTCHD1	glias	Wide-spread_expression	0.757084
PTCHD4	glias	Wide-spread_expression	0.281834
PTDSS1	glias	Wide-spread_expression	0.0675104
PTDSS2	glias	Wide-spread_expression	0.134266
PTEN	glias	Wide-spread_expression	0.109377
PTER	glias	Specific_expression	0.869889
PTGER3	glias	Wide-spread_expression	0.563957
PTGER4	glias	Weak_expresssion	1
PTGES2	glias	Wide-spread_expression	0.0564216
PTGES3	glias	Wide-spread_expression	0.0998002
PTGFR	glias	Weak_expresssion	1
PTGFRN	glias	Wide-spread_expression	0.469485
PTGIS	glias	Wide-spread_expression	0.749455
PTGR1	glias	Wide-spread_expression	0.087739
PTGS1	glias	Specific_expression	1
PTGS2	glias	Weak_expresssion	1
PTH1R	glias	Wide-spread_expression	0.804699
PTH2R	glias	Wide-spread_expression	0.352125
PTHLH	glias	Wide-spread_expression	0.408737
PTK2	glias	Wide-spread_expression	0.144083
PTK2B	glias	Wide-spread_expression	0.183311
PTK6	glias	Weak_expresssion	0.970567
PTK7	glias	Wide-spread_expression	0.279394
PTMA	glias	Wide-spread_expression	0.240983
PTMS	glias	Wide-spread_expression	0.1555
PTN	glias	Wide-spread_expression	0.201462
PTOV1	glias	Wide-spread_expression	0.0615447
PTP4A2	glias	Wide-spread_expression	0.314088
PTP4A3	glias	Wide-spread_expression	0.438675
PTPA	glias	Wide-spread_expression	0.0287325
PTPDC1	glias	Wide-spread_expression	0.292386
PTPN1	glias	Wide-spread_expression	0.0397155
PTPN11	glias	Wide-spread_expression	0.156207
PTPN12	glias	Wide-spread_expression	0.0722774
PTPN13	glias	Wide-spread_expression	0.197371
PTPN14	glias	Wide-spread_expression	0.395251
PTPN18	glias	Wide-spread_expression	0.365029
PTPN2	glias	Wide-spread_expression	0.169526
PTPN20	glias	Wide-spread_expression	0.46443
PTPN21	glias	Wide-spread_expression	0.24167
PTPN22	glias	Wide-spread_expression	0.272677
PTPN23	glias	Wide-spread_expression	0.0807583
PTPN3	glias	Wide-spread_expression	0.229269
PTPN4	glias	Wide-spread_expression	0.12554
PTPN5	glias	Wide-spread_expression	0.296776
PTPN6	glias	Specific_expression	0.943275
PTPN7	glias	Wide-spread_expression	0.560361
PTPN9	glias	Wide-spread_expression	0.18571
PTPRA	glias	Wide-spread_expression	0.0747145
PTPRB	glias	Wide-spread_expression	0.57794
PTPRC	glias	Wide-spread_expression	0.768612
PTPRD	glias	Wide-spread_expression	0.242175
PTPRE	glias	Wide-spread_expression	0.229065
PTPRF	glias	Wide-spread_expression	0.284605
PTPRG	glias	Wide-spread_expression	0.324092
PTPRH	glias	Weak_expresssion	1
PTPRJ	glias	Wide-spread_expression	0.186316
PTPRK	glias	Wide-spread_expression	0.296323
PTPRM	glias	Wide-spread_expression	0.131219
PTPRN	glias	Wide-spread_expression	0.096046
PTPRN2	glias	Wide-spread_expression	0.311936
PTPRO	glias	Wide-spread_expression	0.38262
PTPRQ	glias	Wide-spread_expression	0.156946
PTPRR	glias	Wide-spread_expression	0.106911
PTPRS	glias	Wide-spread_expression	0.161741
PTPRT	glias	Wide-spread_expression	0.453101
PTPRU	glias	Wide-spread_expression	0.490052
PTPRZ1	glias	Wide-spread_expression	0.409285
PTRH1	glias	Wide-spread_expression	0.290355
PTRH2	glias	Wide-spread_expression	0.0872502
PTRHD1	glias	Wide-spread_expression	0.701306
PTS	glias	Wide-spread_expression	0.146689
PTTG1IP	glias	Wide-spread_expression	0.139662
PUDP	glias	Wide-spread_expression	0.0752814
PUF60	glias	Wide-spread_expression	0.208696
PUM1	glias	Wide-spread_expression	0.0858425
PUM2	glias	Wide-spread_expression	0.068495
PUM3	glias	Wide-spread_expression	0.0651957
PURA	glias	Wide-spread_expression	0.0230846
PURB	glias	Wide-spread_expression	0.109289
PURG	glias	Wide-spread_expression	0.236161
PUS1	glias	Wide-spread_expression	0.124859
PUS10	glias	Wide-spread_expression	0.0597733
PUS3	glias	Wide-spread_expression	0.0943153
PUS7	glias	Wide-spread_expression	0.094277
PUS7L	glias	Wide-spread_expression	0.0714021
PUSL1	glias	Wide-spread_expression	0.30767
PVALB	glias	Wide-spread_expression	0.459808
PVALEF	glias	Wide-spread_expression	0.620248
PVR	glias	Wide-spread_expression	0.461325
PWP1	glias	Wide-spread_expression	0.0379666
PWP2	glias	Wide-spread_expression	0.696617
PWWP2A	glias	Wide-spread_expression	0.188869
PWWP2B	glias	Wide-spread_expression	0.641434
PWWP3A	glias	Wide-spread_expression	0.0313819
PWWP3B	glias	Wide-spread_expression	0.691191
PXDC1	glias	Wide-spread_expression	0.323768
PXDN	glias	Wide-spread_expression	0.831999
PXDNL	glias	Wide-spread_expression	0.133296
PXK	glias	Wide-spread_expression	0.342833
PXMP2	glias	Wide-spread_expression	0.755096
PXMP4	glias	Wide-spread_expression	0.170616
PXN	glias	Wide-spread_expression	0.174636
PXT1	glias	Wide-spread_expression	0.445831
PXYLP1	glias	Wide-spread_expression	0.353713
PYCARD	glias	Weak_expresssion	1
PYCR1	glias	Wide-spread_expression	0.761405
PYCR3	glias	Wide-spread_expression	0.656203
PYGB	glias	Wide-spread_expression	0.211004
PYGL	glias	Wide-spread_expression	0.276614
PYGM	glias	Specific_expression	0.969974
PYGO1	glias	Wide-spread_expression	0.542391
PYGO2	glias	Wide-spread_expression	0.097163
PYHIN1	glias	Wide-spread_expression	0.265567
PYM1	glias	Wide-spread_expression	0.254348
PYROXD1	glias	Wide-spread_expression	0.119076
PYROXD2	glias	Wide-spread_expression	0.358983
PYY	glias	Wide-spread_expression	0.598765
PZP	glias	Wide-spread_expression	0.410368
QARS1	glias	Wide-spread_expression	0.139827
QDPR	glias	Wide-spread_expression	0.398358
QKI	glias	Wide-spread_expression	0.120946
QPCT	glias	Wide-spread_expression	0.55455
QPCTL	glias	Wide-spread_expression	0.137458
QPRT	glias	Wide-spread_expression	0.199477
QRICH1	glias	Wide-spread_expression	0.0368295
QRICH2	glias	Wide-spread_expression	0.187217
QRSL1	glias	Wide-spread_expression	0.0276869
QSER1	glias	Wide-spread_expression	0.136467
QSOX1	glias	Wide-spread_expression	0.11316
QSOX2	glias	Wide-spread_expression	0.171841
QTRT1	glias	Wide-spread_expression	0.179115
QTRT2	glias	Wide-spread_expression	0.108043
R3HCC1	glias	Wide-spread_expression	0.325942
R3HCC1L	glias	Wide-spread_expression	0.126916
R3HDM1	glias	Wide-spread_expression	0.0558018
R3HDM2	glias	Wide-spread_expression	0.0465532
R3HDM4	glias	Wide-spread_expression	0.140885
RAB10	glias	Wide-spread_expression	0.105221
RAB11A	glias	Wide-spread_expression	0.033277
RAB11B	glias	Wide-spread_expression	0.16478
RAB11FIP1	glias	Wide-spread_expression	0.717584
RAB11FIP2	glias	Wide-spread_expression	0.16856
RAB11FIP3	glias	Wide-spread_expression	0.0573967
RAB11FIP4	glias	Wide-spread_expression	0.346979
RAB11FIP5	glias	Wide-spread_expression	0.240153
RAB12	glias	Wide-spread_expression	0.148233
RAB14	glias	Wide-spread_expression	0.0602534
RAB15	glias	Wide-spread_expression	0.142015
RAB17	glias	Weak_expresssion	1
RAB18	glias	Wide-spread_expression	0.0208246
RAB19	glias	Wide-spread_expression	0.322928
RAB1A	glias	Wide-spread_expression	0.134638
RAB1B	glias	Wide-spread_expression	0.150111
RAB20	glias	Wide-spread_expression	0.610823
RAB21	glias	Wide-spread_expression	0.101655
RAB22A	glias	Wide-spread_expression	0.0457726
RAB23	glias	Wide-spread_expression	0.220508
RAB26	glias	Wide-spread_expression	0.335036
RAB27A	glias	Wide-spread_expression	0.0935769
RAB27B	glias	Wide-spread_expression	0.588284
RAB28	glias	Wide-spread_expression	0.0420969
RAB29	glias	Wide-spread_expression	0.279376
RAB2A	glias	Wide-spread_expression	0.0542331
RAB2B	glias	Wide-spread_expression	0.0307799
RAB30	glias	Wide-spread_expression	0.333863
RAB31	glias	Wide-spread_expression	0.221726
RAB32	glias	Wide-spread_expression	0.684543
RAB33A	glias	Wide-spread_expression	0.688674
RAB33B	glias	Wide-spread_expression	0.286569
RAB34	glias	Wide-spread_expression	0.788697
RAB35	glias	Wide-spread_expression	0.316852
RAB36	glias	Weak_expresssion	0.943582
RAB37	glias	Wide-spread_expression	0.505938
RAB38	glias	Wide-spread_expression	0.775432
RAB39A	glias	Wide-spread_expression	0.627123
RAB39B	glias	Wide-spread_expression	0.352243
RAB3A	glias	Wide-spread_expression	0.126662
RAB3B	glias	Wide-spread_expression	0.148154
RAB3C	glias	Wide-spread_expression	0.422009
RAB3D	glias	Wide-spread_expression	0.376685
RAB3GAP1	glias	Wide-spread_expression	0.0554991
RAB3GAP2	glias	Wide-spread_expression	0.0326552
RAB3IL1	glias	Wide-spread_expression	0.797694
RAB3IP	glias	Wide-spread_expression	0.400125
RAB40A	glias	Wide-spread_expression	0.255374
RAB40B	glias	Wide-spread_expression	0.364126
RAB40C	glias	Wide-spread_expression	0.0573087
RAB4A	glias	Wide-spread_expression	0.125448
RAB5A	glias	Wide-spread_expression	0.0998987
RAB5B	glias	Wide-spread_expression	0.12561
RAB5IF	glias	Wide-spread_expression	0.331849
RAB6A	glias	Wide-spread_expression	0.0563463
RAB6B	glias	Wide-spread_expression	0.217174
RAB6C	glias	Weak_expresssion	1
RAB7A	glias	Wide-spread_expression	0.0821327
RAB7B	glias	Wide-spread_expression	0.781255
RAB8A	glias	Wide-spread_expression	0.175941
RAB8B	glias	Wide-spread_expression	0.0572221
RAB9A	glias	Wide-spread_expression	0.129957
RABAC1	glias	Wide-spread_expression	0.323943
RABEP1	glias	Wide-spread_expression	0.0553102
RABEP2	glias	Wide-spread_expression	0.16925
RABEPK	glias	Wide-spread_expression	0.0836543
RABGAP1	glias	Wide-spread_expression	0.0403853
RABGAP1L	glias	Wide-spread_expression	0.0443881
RABGEF1	glias	Wide-spread_expression	0.447094
RABGGTA	glias	Wide-spread_expression	0.180045
RABGGTB	glias	Wide-spread_expression	0.182629
RABIF	glias	Wide-spread_expression	0.0901853
RABL2A	glias	Wide-spread_expression	0.134359
RABL2B	glias	Wide-spread_expression	0.102141
RABL3	glias	Wide-spread_expression	0.214414
RABL6	glias	Wide-spread_expression	0.0877559
RAC1	glias	Wide-spread_expression	0.270716
RAC3	glias	Wide-spread_expression	0.187257
RACGAP1	glias	Wide-spread_expression	0.235813
RACK1	glias	Wide-spread_expression	0.0327903
RAD1	glias	Wide-spread_expression	0.143137
RAD17	glias	Wide-spread_expression	0.0465802
RAD18	glias	Wide-spread_expression	0.156251
RAD21	glias	Wide-spread_expression	0.105709
RAD21L1	glias	Wide-spread_expression	0.78977
RAD23A	glias	Wide-spread_expression	0.0599115
RAD23B	glias	Wide-spread_expression	0.016558
RAD50	glias	Weak_expresssion	0.896632
RAD51	glias	Wide-spread_expression	0.203025
RAD51AP1	glias	Wide-spread_expression	0.376589
RAD51AP2	glias	Weak_expresssion	1
RAD51B	glias	Wide-spread_expression	0.0665329
RAD51C	glias	Wide-spread_expression	0.0363977
RAD52	glias	Wide-spread_expression	0.0383411
RAD54B	glias	Wide-spread_expression	0.256148
RAD54L	glias	Wide-spread_expression	0.593753
RAD54L2	glias	Wide-spread_expression	0.00770111
RAD9A	glias	Wide-spread_expression	0.19362
RAD9B	glias	Wide-spread_expression	0.271785
RADIL	glias	Wide-spread_expression	0.415824
RADX	glias	Wide-spread_expression	0.499742
RAE1	glias	Wide-spread_expression	0.069362
RAF1	glias	Wide-spread_expression	0.0298373
RAG1	glias	Wide-spread_expression	0.788975
RAG2	glias	Weak_expresssion	1
RAI1	glias	Wide-spread_expression	0.0866363
RAI14	glias	Wide-spread_expression	0.195117
RAI2	glias	Wide-spread_expression	0.66791
RALA	glias	Wide-spread_expression	0.0491145
RALB	glias	Wide-spread_expression	0.243902
RALBP1	glias	Wide-spread_expression	0.0818863
RALGAPA1	glias	Wide-spread_expression	0.0995903
RALGAPA2	glias	Wide-spread_expression	0.134333
RALGAPB	glias	Wide-spread_expression	0.0452861
RALGDS	glias	Wide-spread_expression	0.277748
RALGPS1	glias	Wide-spread_expression	0.110204
RALGPS2	glias	Wide-spread_expression	0.297343
RALY	glias	Wide-spread_expression	0.133678
RALYL	glias	Wide-spread_expression	0.254033
RAMP1	glias	Wide-spread_expression	0.296756
RAMP2	glias	Weak_expresssion	1
RAMP3	glias	Weak_expresssion	0.908266
RAN	glias	Wide-spread_expression	0.0402728
RANBP1	glias	Wide-spread_expression	0.112059
RANBP10	glias	Wide-spread_expression	0.0592188
RANBP17	glias	Wide-spread_expression	0.266064
RANBP2	glias	Wide-spread_expression	0.0786921
RANBP3	glias	Wide-spread_expression	0.105611
RANBP3L	glias	Wide-spread_expression	0.622604
RANBP6	glias	Wide-spread_expression	0.0799302
RANBP9	glias	Wide-spread_expression	0.10124
RANGAP1	glias	Wide-spread_expression	0.212409
RANGRF	glias	Wide-spread_expression	0.108913
RAP1A	glias	Wide-spread_expression	0.219362
RAP1B	glias	Wide-spread_expression	0.160158
RAP1GAP	glias	Wide-spread_expression	0.312823
RAP1GAP2	glias	Wide-spread_expression	0.373392
RAP1GDS1	glias	Wide-spread_expression	0.149247
RAP2A	glias	Wide-spread_expression	0.162297
RAP2B	glias	Wide-spread_expression	0.49287
RAP2C	glias	Wide-spread_expression	0.257527
RAPGEF1	glias	Wide-spread_expression	0.313694
RAPGEF2	glias	Wide-spread_expression	0.0198712
RAPGEF3	glias	Wide-spread_expression	0.371935
RAPGEF4	glias	Wide-spread_expression	0.374932
RAPGEF5	glias	Wide-spread_expression	0.424
RAPGEF6	glias	Wide-spread_expression	0.255418
RAPGEFL1	glias	Wide-spread_expression	0.101167
RAPH1	glias	Wide-spread_expression	0.102912
RARA	glias	Wide-spread_expression	0.607048
RARB	glias	Wide-spread_expression	0.352838
RARG	glias	Wide-spread_expression	0.583367
RARRES1	glias	Wide-spread_expression	0.114627
RARRES2	glias	Wide-spread_expression	0.769728
RARS1	glias	Wide-spread_expression	0.0726196
RARS2	glias	Wide-spread_expression	0.0284089
RASA1	glias	Wide-spread_expression	0.0564957
RASA2	glias	Wide-spread_expression	0.0362726
RASA3	glias	Wide-spread_expression	0.22783
RASA4B	glias	Wide-spread_expression	0.426294
RASAL1	glias	Wide-spread_expression	0.724446
RASAL2	glias	Wide-spread_expression	0.215135
RASAL3	glias	Specific_expression	1
RASD1	glias	Wide-spread_expression	0.253665
RASD2	glias	Wide-spread_expression	0.168623
RASEF	glias	Wide-spread_expression	0.475128
RASGEF1A	glias	Wide-spread_expression	0.255972
RASGEF1B	glias	Wide-spread_expression	0.163377
RASGEF1C	glias	Wide-spread_expression	0.61062
RASGRF1	glias	Wide-spread_expression	0.395526
RASGRF2	glias	Wide-spread_expression	0.0405763
RASGRP1	glias	Wide-spread_expression	0.0601967
RASGRP2	glias	Wide-spread_expression	0.453746
RASGRP3	glias	Wide-spread_expression	0.538177
RASGRP4	glias	Specific_expression	1
RASIP1	glias	Weak_expresssion	0.858051
RASL10A	glias	Wide-spread_expression	0.403904
RASL11A	glias	Weak_expresssion	0.869404
RASL12	glias	Specific_expression	1
RASSF1	glias	Wide-spread_expression	0.483461
RASSF10	glias	Wide-spread_expression	0.742452
RASSF2	glias	Wide-spread_expression	0.238278
RASSF3	glias	Wide-spread_expression	0.48169
RASSF4	glias	Wide-spread_expression	0.117353
RASSF5	glias	Wide-spread_expression	0.528717
RASSF7	glias	Wide-spread_expression	0.709788
RASSF8	glias	Wide-spread_expression	0.194315
RAVER1	glias	Wide-spread_expression	0.267121
RAVER2	glias	Wide-spread_expression	0.488464
RB1	glias	Wide-spread_expression	0.197468
RB1CC1	glias	Wide-spread_expression	0.0122082
RBAK-RBAKDN	glias	Wide-spread_expression	0.232565
RBBP4	glias	Wide-spread_expression	0.0383054
RBBP5	glias	Wide-spread_expression	0.0878924
RBBP6	glias	Wide-spread_expression	0.0342609
RBBP7	glias	Wide-spread_expression	0.156853
RBBP8	glias	Wide-spread_expression	0.185031
RBBP9	glias	Wide-spread_expression	0.208345
RBCK1	glias	Wide-spread_expression	0.0884901
RBFOX1	glias	Wide-spread_expression	0.126581
RBFOX2	glias	Wide-spread_expression	0.149834
RBFOX3	glias	Wide-spread_expression	0.0987983
RBIS	glias	Wide-spread_expression	0.0611232
RBKS	glias	Wide-spread_expression	0.0970663
RBL1	glias	Wide-spread_expression	0.0751218
RBL2	glias	Wide-spread_expression	0.0638066
RBM10	glias	Wide-spread_expression	0.0528458
RBM11	glias	Wide-spread_expression	0.55226
RBM12B	glias	Wide-spread_expression	0.0201711
RBM14-RBM4	glias	Wide-spread_expression	0.132074
RBM15	glias	Wide-spread_expression	0.0704001
RBM15B	glias	Wide-spread_expression	0.262354
RBM17	glias	Wide-spread_expression	0.0557037
RBM18	glias	Wide-spread_expression	0.115154
RBM19	glias	Wide-spread_expression	0.209532
RBM20	glias	Wide-spread_expression	0.193455
RBM22	glias	Wide-spread_expression	0.0653468
RBM23	glias	Wide-spread_expression	0.131546
RBM24	glias	Wide-spread_expression	0.573777
RBM25	glias	Wide-spread_expression	0.0327368
RBM26	glias	Wide-spread_expression	0.0261878
RBM28	glias	Wide-spread_expression	0.157451
RBM3	glias	Wide-spread_expression	0.0749809
RBM33	glias	Wide-spread_expression	0.0311283
RBM38	glias	Wide-spread_expression	0.174775
RBM39	glias	Wide-spread_expression	0.0330037
RBM4	glias	Wide-spread_expression	0.0295699
RBM41	glias	Wide-spread_expression	0.0374133
RBM42	glias	Wide-spread_expression	0.180298
RBM43	glias	Wide-spread_expression	0.265377
RBM44	glias	Wide-spread_expression	0.681546
RBM45	glias	Wide-spread_expression	0.0473146
RBM47	glias	Wide-spread_expression	0.705431
RBM48	glias	Wide-spread_expression	0.245631
RBM4B	glias	Wide-spread_expression	0.0860591
RBM5	glias	Wide-spread_expression	0.0384414
RBM6	glias	Wide-spread_expression	0.0337446
RBM8A	glias	Wide-spread_expression	0.144465
RBMS1	glias	Wide-spread_expression	0.364401
RBMS2	glias	Wide-spread_expression	0.179947
RBMS3	glias	Wide-spread_expression	0.377615
RBMX	glias	Wide-spread_expression	0.0431564
RBMX2	glias	Wide-spread_expression	0.0914365
RBP1	glias	Wide-spread_expression	0.333382
RBP2	glias	Wide-spread_expression	0.314519
RBP4	glias	Weak_expresssion	0.908949
RBP5	glias	Weak_expresssion	1
RBP7	glias	Wide-spread_expression	0.658222
RBPJ	glias	Wide-spread_expression	0.16925
RBPMS	glias	Wide-spread_expression	0.288175
RBPMS2	glias	Weak_expresssion	0.989203
RBSN	glias	Wide-spread_expression	0.0856023
RBX1	glias	Wide-spread_expression	0.120796
RC3H1	glias	Wide-spread_expression	0.0487932
RC3H2	glias	Wide-spread_expression	0.0370766
RCAN2	glias	Wide-spread_expression	0.295012
RCAN3	glias	Wide-spread_expression	0.552563
RCBTB1	glias	Wide-spread_expression	0.166338
RCBTB2	glias	Wide-spread_expression	0.429202
RCC1	glias	Wide-spread_expression	0.137309
RCC1L	glias	Wide-spread_expression	0.0898029
RCC2	glias	Wide-spread_expression	0.231996
RCCD1	glias	Wide-spread_expression	0.210358
RCE1	glias	Wide-spread_expression	0.241077
RCHY1	glias	Wide-spread_expression	0.0407146
RCL1	glias	Wide-spread_expression	0.0296621
RCN1	glias	Wide-spread_expression	0.34844
RCN2	glias	Wide-spread_expression	0.199363
RCN3	glias	Wide-spread_expression	0.646138
RCOR1	glias	Wide-spread_expression	0.169629
RCOR2	glias	Wide-spread_expression	0.468849
RCOR3	glias	Wide-spread_expression	0.0610205
RCSD1	glias	Wide-spread_expression	0.690408
RDH10	glias	Wide-spread_expression	0.514409
RDH11	glias	Wide-spread_expression	0.272738
RDH12	glias	Wide-spread_expression	0.678971
RDH13	glias	Wide-spread_expression	0.366382
RDH14	glias	Wide-spread_expression	0.166021
RDH16	glias	Weak_expresssion	1
RDX	glias	Wide-spread_expression	0.112764
REC114	glias	Wide-spread_expression	0.195759
REC8	glias	Wide-spread_expression	0.148807
RECK	glias	Wide-spread_expression	0.0833717
RECQL	glias	Wide-spread_expression	0.166966
RECQL4	glias	Wide-spread_expression	0.605876
RECQL5	glias	Wide-spread_expression	0.152087
REEP1	glias	Wide-spread_expression	0.302631
REEP2	glias	Wide-spread_expression	0.262237
REEP3	glias	Wide-spread_expression	0.141539
REEP4	glias	Wide-spread_expression	0.765593
REEP5	glias	Wide-spread_expression	0.0831968
REEP6	glias	Weak_expresssion	0.967825
REL	glias	Wide-spread_expression	0.40257
RELA	glias	Wide-spread_expression	0.101858
RELB	glias	Wide-spread_expression	0.456158
RELCH	glias	Wide-spread_expression	0.0639562
RELL1	glias	Wide-spread_expression	0.204149
RELL2	glias	Wide-spread_expression	0.210058
RELN	glias	Wide-spread_expression	0.264245
RELT	glias	Wide-spread_expression	0.344462
REN	glias	Weak_expresssion	0.916479
RENBP	glias	Wide-spread_expression	0.278399
REP15	glias	Wide-spread_expression	0.834425
REPS1	glias	Wide-spread_expression	0.206476
REPS2	glias	Wide-spread_expression	0.304693
RER1	glias	Wide-spread_expression	0.0702538
RERE	glias	Wide-spread_expression	0.0483855
RERG	glias	Wide-spread_expression	0.57948
RERGL	glias	Wide-spread_expression	0.429807
RESF1	glias	Wide-spread_expression	0.182928
REST	glias	Wide-spread_expression	0.0804469
RET	glias	Wide-spread_expression	0.764513
RETREG1	glias	Wide-spread_expression	0.431231
RETREG2	glias	Wide-spread_expression	0.12346
RETREG3	glias	Wide-spread_expression	0.0611974
RETSAT	glias	Wide-spread_expression	0.139182
REV1	glias	Wide-spread_expression	0.0271199
REV3L	glias	Wide-spread_expression	0.19643
REX1BD	glias	Wide-spread_expression	0.101605
REXO1	glias	Wide-spread_expression	0.0927153
REXO2	glias	Wide-spread_expression	0.147889
REXO4	glias	Wide-spread_expression	0.0878716
REXO5	glias	Wide-spread_expression	0.536245
RFC1	glias	Wide-spread_expression	0.164365
RFC2	glias	Wide-spread_expression	0.442649
RFC3	glias	Wide-spread_expression	0.180401
RFC4	glias	Wide-spread_expression	0.111606
RFC5	glias	Wide-spread_expression	0.0979432
RFESD	glias	Wide-spread_expression	0.3856
RFFL	glias	Wide-spread_expression	0.369312
RFK	glias	Wide-spread_expression	0.160735
RFLNA	glias	Wide-spread_expression	0.28942
RFLNB	glias	Weak_expresssion	0.974917
RFNG	glias	Wide-spread_expression	0.147173
RFPL1	glias	Weak_expresssion	1
RFPL2	glias	Wide-spread_expression	0.202545
RFT1	glias	Wide-spread_expression	0.169659
RFTN1	glias	Wide-spread_expression	0.194853
RFTN2	glias	Wide-spread_expression	0.244592
RFWD3	glias	Wide-spread_expression	0.283151
RFX1	glias	Wide-spread_expression	0.193101
RFX2	glias	Wide-spread_expression	0.489637
RFX3	glias	Wide-spread_expression	0.115829
RFX4	glias	Wide-spread_expression	0.450868
RFX5	glias	Wide-spread_expression	0.287699
RFX7	glias	Wide-spread_expression	0.0600286
RFX8	glias	Wide-spread_expression	0.361183
RFXANK	glias	Wide-spread_expression	0.369929
RFXAP	glias	Wide-spread_expression	0.111217
RGCC	glias	Wide-spread_expression	0.294541
RGL1	glias	Wide-spread_expression	0.138602
RGL2	glias	Wide-spread_expression	0.184216
RGL3	glias	Wide-spread_expression	0.51338
RGL4	glias	Wide-spread_expression	0.139473
RGMA	glias	Wide-spread_expression	0.624765
RGMB	glias	Wide-spread_expression	0.415493
RGN	glias	Wide-spread_expression	0.29818
RGP1	glias	Wide-spread_expression	0.136565
RGPD1	glias	Wide-spread_expression	0.222627
RGPD2	glias	Wide-spread_expression	0.669076
RGPD3	glias	Wide-spread_expression	0.0542595
RGPD8	glias	Wide-spread_expression	0.0642248
RGR	glias	Wide-spread_expression	0.790557
RGS1	glias	Specific_expression	0.997411
RGS10	glias	Specific_expression	0.913699
RGS11	glias	Wide-spread_expression	0.188217
RGS12	glias	Wide-spread_expression	0.103932
RGS14	glias	Weak_expresssion	0.977585
RGS16	glias	Wide-spread_expression	0.691771
RGS17	glias	Wide-spread_expression	0.394282
RGS18	glias	Specific_expression	1
RGS19	glias	Specific_expression	0.952397
RGS2	glias	Wide-spread_expression	0.627033
RGS20	glias	Wide-spread_expression	0.657762
RGS22	glias	Wide-spread_expression	0.554687
RGS3	glias	Wide-spread_expression	0.409737
RGS4	glias	Wide-spread_expression	0.123111
RGS5	glias	Wide-spread_expression	0.282858
RGS6	glias	Wide-spread_expression	0.206878
RGS7	glias	Wide-spread_expression	0.240735
RGS7BP	glias	Wide-spread_expression	0.547439
RGS9	glias	Wide-spread_expression	0.600307
RGSL1	glias	Wide-spread_expression	0.590151
RHBDD1	glias	Wide-spread_expression	0.0445014
RHBDD2	glias	Wide-spread_expression	0.0360925
RHBDD3	glias	Wide-spread_expression	0.250514
RHBDF1	glias	Wide-spread_expression	0.769992
RHBDF2	glias	Wide-spread_expression	0.817741
RHBDL1	glias	Wide-spread_expression	0.264214
RHBDL2	glias	Wide-spread_expression	0.249804
RHBDL3	glias	Wide-spread_expression	0.481314
RHCE	glias	Wide-spread_expression	0.303018
RHCG	glias	Wide-spread_expression	0.685463
RHD	glias	Wide-spread_expression	0.0983928
RHEB	glias	Wide-spread_expression	0.197041
RHEBL1	glias	Weak_expresssion	1
RHOA	glias	Wide-spread_expression	0.192662
RHOB	glias	Wide-spread_expression	0.202607
RHOBTB1	glias	Wide-spread_expression	0.460019
RHOBTB2	glias	Wide-spread_expression	0.184903
RHOBTB3	glias	Wide-spread_expression	0.215092
RHOC	glias	Wide-spread_expression	0.41952
RHOD	glias	Weak_expresssion	1
RHOF	glias	Wide-spread_expression	0.221007
RHOG	glias	Wide-spread_expression	0.359958
RHOH	glias	Specific_expression	0.986207
RHOJ	glias	Wide-spread_expression	0.631691
RHOQ	glias	Wide-spread_expression	0.125407
RHOT1	glias	Wide-spread_expression	0.055813
RHOT2	glias	Wide-spread_expression	0.0964864
RHOU	glias	Wide-spread_expression	0.389637
RHOXF1	glias	Weak_expresssion	0.931078
RHPN1	glias	Wide-spread_expression	0.407434
RHPN2	glias	Wide-spread_expression	0.5545
RIBC1	glias	Weak_expresssion	1
RIC1	glias	Wide-spread_expression	0.0808373
RIC3	glias	Wide-spread_expression	0.227742
RIC8A	glias	Wide-spread_expression	0.0542732
RIC8B	glias	Wide-spread_expression	0.0759585
RICTOR	glias	Wide-spread_expression	0.101972
RIDA	glias	Wide-spread_expression	0.314148
RIF1	glias	Wide-spread_expression	0.120263
RIIAD1	glias	Weak_expresssion	1
RILP	glias	Weak_expresssion	0.878911
RILPL1	glias	Wide-spread_expression	0.143859
RILPL2	glias	Wide-spread_expression	0.416884
RIMBP2	glias	Wide-spread_expression	0.194921
RIMKLA	glias	Wide-spread_expression	0.310985
RIMKLB	glias	Wide-spread_expression	0.289855
RIMS1	glias	Wide-spread_expression	0.124132
RIMS2	glias	Wide-spread_expression	0.336387
RIMS3	glias	Wide-spread_expression	0.182461
RIMS4	glias	Wide-spread_expression	0.847709
RIN1	glias	Wide-spread_expression	0.832383
RIN2	glias	Wide-spread_expression	0.0790427
RIN3	glias	Wide-spread_expression	0.524863
RING1	glias	Wide-spread_expression	0.087452
RINL	glias	Wide-spread_expression	0.557348
RINT1	glias	Wide-spread_expression	0.0542765
RIOK1	glias	Wide-spread_expression	0.141207
RIOK2	glias	Wide-spread_expression	0.0704843
RIOK3	glias	Wide-spread_expression	0.078569
RIOX1	glias	Wide-spread_expression	0.52139
RIOX2	glias	Wide-spread_expression	0.133728
RIPK1	glias	Wide-spread_expression	0.150507
RIPK2	glias	Wide-spread_expression	0.122918
RIPOR1	glias	Wide-spread_expression	0.1328
RIPOR2	glias	Wide-spread_expression	0.438884
RIPOR3	glias	Wide-spread_expression	0.149915
RIPPLY2	glias	Wide-spread_expression	0.476462
RIT1	glias	Wide-spread_expression	0.167642
RIT2	glias	Wide-spread_expression	0.602669
RITA1	glias	Wide-spread_expression	0.269025
RLBP1	glias	Wide-spread_expression	0.830059
RLF	glias	Wide-spread_expression	0.0271195
RLIM	glias	Wide-spread_expression	0.0737968
RMC1	glias	Wide-spread_expression	0.136869
RMDN1	glias	Wide-spread_expression	0.0321544
RMDN2	glias	Wide-spread_expression	0.228011
RMDN3	glias	Wide-spread_expression	0.0971726
RMI1	glias	Wide-spread_expression	0.12612
RMI2	glias	Wide-spread_expression	0.243442
RMND1	glias	Wide-spread_expression	0.0393684
RMND5A	glias	Wide-spread_expression	0.166157
RMND5B	glias	Wide-spread_expression	0.0404065
RNASE1	glias	Wide-spread_expression	0.455791
RNASE10	glias	Wide-spread_expression	0.638388
RNASE6	glias	Weak_expresssion	1
RNASEH2B	glias	Wide-spread_expression	0.101192
RNASEH2C	glias	Wide-spread_expression	0.138674
RNASEL	glias	Wide-spread_expression	0.296788
RNASET2	glias	Specific_expression	1
RND1	glias	Wide-spread_expression	0.543981
RND2	glias	Wide-spread_expression	0.803744
RND3	glias	Wide-spread_expression	0.346979
RNF10	glias	Wide-spread_expression	0.0495301
RNF103-CHMP3	glias	Wide-spread_expression	0.269212
RNF11	glias	Wide-spread_expression	0.0433347
RNF111	glias	Wide-spread_expression	0.0805289
RNF112	glias	Wide-spread_expression	0.412443
RNF113A	glias	Wide-spread_expression	0.556826
RNF114	glias	Wide-spread_expression	0.166356
RNF115	glias	Wide-spread_expression	0.0459223
RNF121	glias	Wide-spread_expression	0.0349718
RNF122	glias	Wide-spread_expression	0.608359
RNF123	glias	Wide-spread_expression	0.124784
RNF126	glias	Wide-spread_expression	0.183691
RNF128	glias	Wide-spread_expression	0.476441
RNF13	glias	Wide-spread_expression	0.172722
RNF130	glias	Wide-spread_expression	0.107939
RNF135	glias	Wide-spread_expression	0.500447
RNF138	glias	Wide-spread_expression	0.0907954
RNF139	glias	Wide-spread_expression	0.124599
RNF14	glias	Wide-spread_expression	0.0880062
RNF141	glias	Wide-spread_expression	0.257027
RNF144A	glias	Wide-spread_expression	0.283624
RNF144B	glias	Wide-spread_expression	0.631606
RNF145	glias	Wide-spread_expression	0.217686
RNF146	glias	Wide-spread_expression	0.0450191
RNF149	glias	Wide-spread_expression	0.175295
RNF150	glias	Wide-spread_expression	0.303531
RNF152	glias	Wide-spread_expression	0.394404
RNF157	glias	Wide-spread_expression	0.201296
RNF165	glias	Wide-spread_expression	0.580253
RNF166	glias	Wide-spread_expression	0.518119
RNF167	glias	Wide-spread_expression	0.135793
RNF168	glias	Wide-spread_expression	0.0269793
RNF169	glias	Wide-spread_expression	0.0627563
RNF17	glias	Wide-spread_expression	0.511036
RNF170	glias	Wide-spread_expression	0.124169
RNF175	glias	Wide-spread_expression	0.448641
RNF180	glias	Wide-spread_expression	0.336174
RNF181	glias	Wide-spread_expression	0.267197
RNF182	glias	Specific_expression	0.881461
RNF185	glias	Wide-spread_expression	0.0918639
RNF187	glias	Wide-spread_expression	0.181282
RNF19A	glias	Wide-spread_expression	0.193993
RNF19B	glias	Wide-spread_expression	0.445604
RNF2	glias	Wide-spread_expression	0.182715
RNF20	glias	Wide-spread_expression	0.0661936
RNF207	glias	Wide-spread_expression	0.306933
RNF208	glias	Wide-spread_expression	0.043543
RNF212	glias	Wide-spread_expression	0.272379
RNF212B	glias	Wide-spread_expression	0.370724
RNF213	glias	Wide-spread_expression	0.185599
RNF214	glias	Wide-spread_expression	0.0782059
RNF215	glias	Wide-spread_expression	0.167919
RNF216	glias	Wide-spread_expression	0.0963117
RNF217	glias	Wide-spread_expression	0.109602
RNF220	glias	Wide-spread_expression	0.461422
RNF222	glias	Weak_expresssion	1
RNF227	glias	Wide-spread_expression	0.664485
RNF24	glias	Wide-spread_expression	0.153645
RNF25	glias	Wide-spread_expression	0.0935812
RNF26	glias	Wide-spread_expression	0.612619
RNF31	glias	Weak_expresssion	1
RNF32	glias	Wide-spread_expression	0.111645
RNF34	glias	Wide-spread_expression	0.0805876
RNF38	glias	Wide-spread_expression	0.0564501
RNF4	glias	Wide-spread_expression	0.0967418
RNF40	glias	Wide-spread_expression	0.0801965
RNF41	glias	Wide-spread_expression	0.227974
RNF44	glias	Wide-spread_expression	0.147934
RNF5	glias	Wide-spread_expression	0.322915
RNF6	glias	Wide-spread_expression	0.0920838
RNF8	glias	Wide-spread_expression	0.104156
RNFT1	glias	Wide-spread_expression	0.28546
RNFT2	glias	Wide-spread_expression	0.294265
RNGTT	glias	Wide-spread_expression	0.0429109
RNH1	glias	Wide-spread_expression	0.285861
RNLS	glias	Wide-spread_expression	0.069263
RNMT	glias	Wide-spread_expression	0.059287
RNPC3	glias	Wide-spread_expression	0.113279
RNPEP	glias	Wide-spread_expression	0.282167
RNPEPL1	glias	Wide-spread_expression	0.155928
RNPS1	glias	Wide-spread_expression	0.0398343
RO60	glias	Wide-spread_expression	0.07133
ROBO1	glias	Wide-spread_expression	0.226565
ROBO2	glias	Wide-spread_expression	0.0327369
ROBO3	glias	Wide-spread_expression	0.35643
ROBO4	glias	Wide-spread_expression	0.678035
ROCK1	glias	Wide-spread_expression	0.0716738
ROCK2	glias	Wide-spread_expression	0.0754556
ROGDI	glias	Weak_expresssion	1
ROM1	glias	Wide-spread_expression	0.3631
ROMO1	glias	Wide-spread_expression	0.253364
ROPN1B	glias	Wide-spread_expression	0.780979
ROPN1L	glias	Weak_expresssion	1
ROR1	glias	Wide-spread_expression	0.441367
ROR2	glias	Wide-spread_expression	0.444754
RORA	glias	Wide-spread_expression	0.268741
RORB	glias	Wide-spread_expression	0.514196
RP1	glias	Wide-spread_expression	0.575486
RP2	glias	Wide-spread_expression	0.343105
RP9	glias	Wide-spread_expression	0.0638846
RPA1	glias	Wide-spread_expression	0.117829
RPA2	glias	Wide-spread_expression	0.15781
RPA3	glias	Wide-spread_expression	0.0472097
RPAIN	glias	Wide-spread_expression	0.0476746
RPAP1	glias	Wide-spread_expression	0.0775944
RPAP2	glias	Wide-spread_expression	0.0495549
RPAP3	glias	Wide-spread_expression	0.0749929
RPE	glias	Wide-spread_expression	0.0653549
RPE65	glias	Weak_expresssion	1
RPF1	glias	Wide-spread_expression	0.101516
RPF2	glias	Wide-spread_expression	0.0184196
RPGR	glias	Wide-spread_expression	0.19024
RPGRIP1	glias	Wide-spread_expression	0.434683
RPGRIP1L	glias	Wide-spread_expression	0.176587
RPH3A	glias	Wide-spread_expression	0.335636
RPH3AL	glias	Wide-spread_expression	0.427732
RPIA	glias	Wide-spread_expression	0.098575
RPL10	glias	Wide-spread_expression	0.0684675
RPL10A	glias	Wide-spread_expression	0.0435306
RPL11	glias	Wide-spread_expression	0.093758
RPL12	glias	Wide-spread_expression	0.161214
RPL13	glias	Wide-spread_expression	0.225137
RPL13A	glias	Wide-spread_expression	0.0838658
RPL14	glias	Wide-spread_expression	0.0855012
RPL15	glias	Wide-spread_expression	0.0736931
RPL18	glias	Wide-spread_expression	0.0760855
RPL18A	glias	Wide-spread_expression	0.127566
RPL19	glias	Wide-spread_expression	0.113618
RPL21	glias	Wide-spread_expression	0.091615
RPL22	glias	Wide-spread_expression	0.188037
RPL22L1	glias	Wide-spread_expression	0.254974
RPL23	glias	Wide-spread_expression	0.126678
RPL23A	glias	Wide-spread_expression	0.11486
RPL24	glias	Wide-spread_expression	0.0541328
RPL26L1	glias	Wide-spread_expression	0.0544803
RPL27	glias	Wide-spread_expression	0.0694709
RPL27A	glias	Wide-spread_expression	0.041396
RPL28	glias	Wide-spread_expression	0.126662
RPL29	glias	Wide-spread_expression	0.0742938
RPL3	glias	Wide-spread_expression	0.0769501
RPL30	glias	Wide-spread_expression	0.0607558
RPL31	glias	Wide-spread_expression	0.066064
RPL32	glias	Wide-spread_expression	0.0664678
RPL34	glias	Wide-spread_expression	0.116387
RPL35	glias	Wide-spread_expression	0.0616706
RPL35A	glias	Wide-spread_expression	0.0568644
RPL36	glias	Wide-spread_expression	0.0750637
RPL36A-HNRNPH2	glias	Wide-spread_expression	0.373157
RPL36AL	glias	Wide-spread_expression	0.101823
RPL37	glias	Wide-spread_expression	0.0544282
RPL37A	glias	Wide-spread_expression	0.0383195
RPL38	glias	Wide-spread_expression	0.09983
RPL39	glias	Wide-spread_expression	0.213386
RPL39L	glias	Wide-spread_expression	0.606668
RPL4	glias	Wide-spread_expression	0.11174
RPL41	glias	Wide-spread_expression	0.105026
RPL5	glias	Wide-spread_expression	0.0785641
RPL6	glias	Wide-spread_expression	0.113228
RPL7	glias	Wide-spread_expression	0.0796394
RPL7A	glias	Wide-spread_expression	0.0985583
RPL7L1	glias	Wide-spread_expression	0.0421994
RPL8	glias	Wide-spread_expression	0.0802874
RPL9	glias	Wide-spread_expression	0.101199
RPLP0	glias	Wide-spread_expression	0.135654
RPLP1	glias	Wide-spread_expression	0.0857733
RPLP2	glias	Wide-spread_expression	0.0647453
RPN1	glias	Wide-spread_expression	0.0156389
RPN2	glias	Wide-spread_expression	0.118596
RPP14	glias	Wide-spread_expression	0.222665
RPP25	glias	Weak_expresssion	1
RPP25L	glias	Wide-spread_expression	0.486925
RPP30	glias	Wide-spread_expression	0.0244231
RPP38	glias	Wide-spread_expression	0.0791733
RPP40	glias	Wide-spread_expression	0.197132
RPRD1A	glias	Wide-spread_expression	0.0593986
RPRD1B	glias	Wide-spread_expression	0.0974007
RPRD2	glias	Wide-spread_expression	0.0621054
RPRML	glias	Wide-spread_expression	0.505038
RPS10-NUDT3	glias	Wide-spread_expression	0.115518
RPS11	glias	Wide-spread_expression	0.0648347
RPS12	glias	Wide-spread_expression	0.0625005
RPS13	glias	Wide-spread_expression	0.0709457
RPS14	glias	Wide-spread_expression	0.088611
RPS15	glias	Wide-spread_expression	0.10363
RPS15A	glias	Wide-spread_expression	0.0963034
RPS16	glias	Wide-spread_expression	0.10876
RPS18	glias	Wide-spread_expression	0.0890506
RPS19	glias	Wide-spread_expression	0.17145
RPS19BP1	glias	Wide-spread_expression	0.180577
RPS2	glias	Wide-spread_expression	0.125595
RPS20	glias	Wide-spread_expression	0.0921393
RPS21	glias	Wide-spread_expression	0.12553
RPS23	glias	Wide-spread_expression	0.0377488
RPS24	glias	Wide-spread_expression	0.145863
RPS25	glias	Wide-spread_expression	0.109556
RPS26	glias	Wide-spread_expression	0.116149
RPS27	glias	Wide-spread_expression	0.118123
RPS27A	glias	Wide-spread_expression	0.0768099
RPS27L	glias	Wide-spread_expression	0.103722
RPS28	glias	Wide-spread_expression	0.141726
RPS29	glias	Wide-spread_expression	0.0725426
RPS3	glias	Wide-spread_expression	0.0764115
RPS3A	glias	Wide-spread_expression	0.0920313
RPS4X	glias	Wide-spread_expression	0.0776715
RPS4Y1	glias	Wide-spread_expression	0.116371
RPS5	glias	Wide-spread_expression	0.178128
RPS6	glias	Wide-spread_expression	0.109033
RPS6KA1	glias	Wide-spread_expression	0.694194
RPS6KA2	glias	Wide-spread_expression	0.180921
RPS6KA3	glias	Wide-spread_expression	0.213041
RPS6KA4	glias	Wide-spread_expression	0.392187
RPS6KA5	glias	Wide-spread_expression	0.136521
RPS6KA6	glias	Wide-spread_expression	0.450469
RPS6KB1	glias	Wide-spread_expression	0.0768667
RPS6KB2	glias	Wide-spread_expression	0.154115
RPS6KC1	glias	Wide-spread_expression	0.042937
RPS6KL1	glias	Wide-spread_expression	0.171787
RPS7	glias	Wide-spread_expression	0.104624
RPS8	glias	Wide-spread_expression	0.141635
RPS9	glias	Wide-spread_expression	0.131711
RPSA	glias	Wide-spread_expression	0.163333
RPTOR	glias	Wide-spread_expression	0.0279392
RPUSD1	glias	Wide-spread_expression	0.220696
RPUSD2	glias	Wide-spread_expression	0.159598
RPUSD3	glias	Wide-spread_expression	0.0833204
RPUSD4	glias	Wide-spread_expression	0.0689583
RRAD	glias	Weak_expresssion	1
RRAGA	glias	Wide-spread_expression	0.160298
RRAGB	glias	Wide-spread_expression	0.0304327
RRAGC	glias	Wide-spread_expression	0.362861
RRAGD	glias	Wide-spread_expression	0.23668
RRAS	glias	Wide-spread_expression	0.676683
RRAS2	glias	Wide-spread_expression	0.302408
RRBP1	glias	Wide-spread_expression	0.11634
RREB1	glias	Wide-spread_expression	0.629542
RRH	glias	Wide-spread_expression	0.39098
RRM1	glias	Wide-spread_expression	0.142572
RRM2	glias	Wide-spread_expression	0.692846
RRM2B	glias	Wide-spread_expression	0.19343
RRN3	glias	Wide-spread_expression	0.0555973
RRP1	glias	Wide-spread_expression	0.248515
RRP12	glias	Wide-spread_expression	0.0730124
RRP15	glias	Wide-spread_expression	0.101983
RRP1B	glias	Wide-spread_expression	0.0551058
RRP36	glias	Wide-spread_expression	0.0422566
RRP7A	glias	Wide-spread_expression	0.162794
RRP8	glias	Wide-spread_expression	0.211325
RRP9	glias	Wide-spread_expression	0.167083
RRS1	glias	Weak_expresssion	1
RSAD1	glias	Wide-spread_expression	0.10848
RSAD2	glias	Wide-spread_expression	0.447055
RSBN1	glias	Wide-spread_expression	0.0285858
RSBN1L	glias	Wide-spread_expression	0.0466204
RSF1	glias	Wide-spread_expression	0.0205478
RSL1D1	glias	Wide-spread_expression	0.0207784
RSL24D1	glias	Wide-spread_expression	0.0796298
RSPH1	glias	Wide-spread_expression	0.833115
RSPH10B	glias	Wide-spread_expression	0.577489
RSPH10B2	glias	Weak_expresssion	1
RSPH14	glias	Wide-spread_expression	0.477149
RSPH3	glias	Wide-spread_expression	0.320978
RSPH4A	glias	Wide-spread_expression	0.802824
RSPH6A	glias	Wide-spread_expression	0.531122
RSPH9	glias	Wide-spread_expression	0.494885
RSPO2	glias	Wide-spread_expression	0.220198
RSPO3	glias	Weak_expresssion	0.903434
RSPO4	glias	Wide-spread_expression	0.598179
RSPRY1	glias	Wide-spread_expression	0.0648367
RSRC1	glias	Wide-spread_expression	0.0843655
RSRC2	glias	Wide-spread_expression	0.0526041
RSRP1	glias	Wide-spread_expression	0.0456517
RSU1	glias	Wide-spread_expression	0.0511514
RTCA	glias	Wide-spread_expression	0.091838
RTCB	glias	Wide-spread_expression	0.142812
RTF1	glias	Wide-spread_expression	0.0203709
RTF2	glias	Wide-spread_expression	0.160255
RTKN	glias	Wide-spread_expression	0.306002
RTKN2	glias	Wide-spread_expression	0.677471
RTL1	glias	Specific_expression	1
RTL5	glias	Wide-spread_expression	0.174285
RTL6	glias	Wide-spread_expression	0.294267
RTL8A	glias	Wide-spread_expression	0.289791
RTL8B	glias	Weak_expresssion	0.913305
RTL8C	glias	Wide-spread_expression	0.13547
RTL9	glias	Wide-spread_expression	0.635671
RTN1	glias	Wide-spread_expression	0.170401
RTN2	glias	Wide-spread_expression	0.282684
RTN3	glias	Wide-spread_expression	0.100743
RTN4	glias	Wide-spread_expression	0.18621
RTN4IP1	glias	Wide-spread_expression	0.0487137
RTN4R	glias	Wide-spread_expression	0.536897
RTN4RL1	glias	Wide-spread_expression	0.309588
RTN4RL2	glias	Wide-spread_expression	0.714254
RTP5	glias	Weak_expresssion	1
RTRAF	glias	Wide-spread_expression	0.158073
RTTN	glias	Wide-spread_expression	0.229363
RUBCN	glias	Wide-spread_expression	0.130943
RUBCNL	glias	Wide-spread_expression	0.565006
RUFY1	glias	Wide-spread_expression	0.0516302
RUFY2	glias	Wide-spread_expression	0.164073
RUFY3	glias	Wide-spread_expression	0.0998783
RUFY4	glias	Specific_expression	0.90371
RUNDC1	glias	Wide-spread_expression	0.134251
RUNDC3A	glias	Wide-spread_expression	0.0909074
RUNDC3B	glias	Wide-spread_expression	0.312792
RUNX1	glias	Wide-spread_expression	0.530843
RUNX1T1	glias	Wide-spread_expression	0.316094
RUNX2	glias	Wide-spread_expression	0.408398
RUNX3	glias	Weak_expresssion	1
RUSC1	glias	Wide-spread_expression	0.128776
RUSC2	glias	Wide-spread_expression	0.0533567
RUSF1	glias	Wide-spread_expression	0.0171158
RUVBL1	glias	Wide-spread_expression	0.041644
RUVBL2	glias	Wide-spread_expression	0.0618281
RWDD1	glias	Wide-spread_expression	0.0525721
RWDD2A	glias	Wide-spread_expression	0.271788
RWDD2B	glias	Wide-spread_expression	0.101839
RWDD4	glias	Wide-spread_expression	0.053037
RXFP1	glias	Wide-spread_expression	0.0909947
RXRA	glias	Wide-spread_expression	0.223191
RXRB	glias	Wide-spread_expression	0.0845396
RXRG	glias	Specific_expression	0.977875
RXYLT1	glias	Wide-spread_expression	0.0850069
RYBP	glias	Wide-spread_expression	0.322237
RYK	glias	Wide-spread_expression	0.0518723
RYR1	glias	Wide-spread_expression	0.457795
RYR2	glias	Wide-spread_expression	0.197519
RYR3	glias	Wide-spread_expression	0.53874
S100A1	glias	Wide-spread_expression	0.536246
S100A10	glias	Weak_expresssion	1
S100A11	glias	Specific_expression	1
S100A13	glias	Wide-spread_expression	0.603806
S100A16	glias	Wide-spread_expression	0.628136
S100A2	glias	Weak_expresssion	1
S100A6	glias	Wide-spread_expression	0.158665
S100B	glias	Wide-spread_expression	0.214509
S100PBP	glias	Wide-spread_expression	0.0723781
S100Z	glias	Wide-spread_expression	0.785512
S1PR1	glias	Specific_expression	0.984176
S1PR3	glias	Wide-spread_expression	0.764272
S1PR5	glias	Specific_expression	0.956876
SAAL1	glias	Wide-spread_expression	0.0621089
SAC3D1	glias	Wide-spread_expression	0.368788
SACM1L	glias	Wide-spread_expression	0.0845578
SACS	glias	Wide-spread_expression	0.103603
SAE1	glias	Wide-spread_expression	0.0432776
SAFB	glias	Wide-spread_expression	0.0710833
SAFB2	glias	Wide-spread_expression	0.152855
SALL1	glias	Wide-spread_expression	0.364359
SALL2	glias	Wide-spread_expression	0.582234
SALL3	glias	Wide-spread_expression	0.552426
SAMD1	glias	Wide-spread_expression	0.0704645
SAMD10	glias	Wide-spread_expression	0.787833
SAMD11	glias	Weak_expresssion	1
SAMD12	glias	Wide-spread_expression	0.298075
SAMD13	glias	Wide-spread_expression	0.314841
SAMD14	glias	Wide-spread_expression	0.561539
SAMD15	glias	Weak_expresssion	0.93829
SAMD3	glias	Wide-spread_expression	0.234932
SAMD4A	glias	Wide-spread_expression	0.221279
SAMD4B	glias	Wide-spread_expression	0.160803
SAMD5	glias	Wide-spread_expression	0.0860633
SAMD8	glias	Wide-spread_expression	0.0608753
SAMD9	glias	Specific_expression	0.907461
SAMD9L	glias	Wide-spread_expression	0.751103
SAMHD1	glias	Wide-spread_expression	0.402153
SAMM50	glias	Wide-spread_expression	0.0628027
SAMSN1	glias	Wide-spread_expression	0.827306
SAP130	glias	Wide-spread_expression	0.0485991
SAP18	glias	Wide-spread_expression	0.0624233
SAP30	glias	Wide-spread_expression	0.139972
SAP30BP	glias	Wide-spread_expression	0.0727807
SAP30L	glias	Wide-spread_expression	0.0599024
SAPCD2	glias	Specific_expression	0.871542
SAR1A	glias	Wide-spread_expression	0.0603079
SAR1B	glias	Wide-spread_expression	0.154187
SARAF	glias	Wide-spread_expression	0.0326682
SARDH	glias	Wide-spread_expression	0.795509
SARM1	glias	Wide-spread_expression	0.132282
SARNP	glias	Wide-spread_expression	0.174688
SARS1	glias	Wide-spread_expression	0.127492
SART1	glias	Wide-spread_expression	0.0547236
SART3	glias	Wide-spread_expression	0.051714
SASH1	glias	Wide-spread_expression	0.271086
SASH3	glias	Specific_expression	1
SASS6	glias	Wide-spread_expression	0.167873
SAT1	glias	Wide-spread_expression	0.278246
SAT2	glias	Wide-spread_expression	0.135322
SATB2	glias	Wide-spread_expression	0.139246
SATL1	glias	Wide-spread_expression	0.308728
SAV1	glias	Wide-spread_expression	0.259468
SAXO1	glias	Wide-spread_expression	0.307472
SAXO2	glias	Wide-spread_expression	0.333811
SAYSD1	glias	Wide-spread_expression	0.193995
SBDS	glias	Wide-spread_expression	0.226504
SBF1	glias	Wide-spread_expression	0.266488
SBF2	glias	Wide-spread_expression	0.0402792
SBK1	glias	Wide-spread_expression	0.548999
SBNO1	glias	Wide-spread_expression	0.0374419
SBNO2	glias	Wide-spread_expression	0.195791
SBSPON	glias	Wide-spread_expression	0.671127
SC5D	glias	Wide-spread_expression	0.0349196
SCAF1	glias	Wide-spread_expression	0.110036
SCAF11	glias	Wide-spread_expression	0.106328
SCAF4	glias	Wide-spread_expression	0.0736159
SCAF8	glias	Wide-spread_expression	0.0378269
SCAI	glias	Wide-spread_expression	0.0422343
SCAMP1	glias	Wide-spread_expression	0.0841711
SCAMP2	glias	Wide-spread_expression	0.333291
SCAMP3	glias	Wide-spread_expression	0.0656196
SCAMP4	glias	Wide-spread_expression	0.0956371
SCAMP5	glias	Wide-spread_expression	0.137879
SCAND1	glias	Wide-spread_expression	0.122204
SCAP	glias	Wide-spread_expression	0.0430129
SCAPER	glias	Wide-spread_expression	0.0305214
SCARA3	glias	Wide-spread_expression	0.586976
SCARA5	glias	Weak_expresssion	1
SCARB1	glias	Wide-spread_expression	0.168993
SCARB2	glias	Wide-spread_expression	0.199178
SCARF1	glias	Wide-spread_expression	0.543404
SCARF2	glias	Wide-spread_expression	0.569009
SCART1	glias	Wide-spread_expression	0.157661
SCCPDH	glias	Wide-spread_expression	0.105968
SCD	glias	Wide-spread_expression	0.384035
SCD5	glias	Wide-spread_expression	0.227631
SCEL	glias	Wide-spread_expression	0.834322
SCFD1	glias	Wide-spread_expression	0.0647708
SCFD2	glias	Wide-spread_expression	0.102552
SCG2	glias	Wide-spread_expression	0.120905
SCG3	glias	Wide-spread_expression	0.25899
SCG5	glias	Wide-spread_expression	0.230376
SCGB1A1	glias	Weak_expresssion	1
SCGB2B2	glias	Wide-spread_expression	0.196812
SCIMP	glias	Wide-spread_expression	0.242937
SCIN	glias	Specific_expression	0.984828
SCLT1	glias	Wide-spread_expression	0.0439957
SCMH1	glias	Wide-spread_expression	0.102562
SCML1	glias	Wide-spread_expression	0.165726
SCML2	glias	Wide-spread_expression	0.288623
SCML4	glias	Weak_expresssion	1
SCN11A	glias	Wide-spread_expression	0.481994
SCN1A	glias	Wide-spread_expression	0.48268
SCN1B	glias	Wide-spread_expression	0.290218
SCN2A	glias	Wide-spread_expression	0.338912
SCN2B	glias	Wide-spread_expression	0.212935
SCN3A	glias	Wide-spread_expression	0.512643
SCN3B	glias	Wide-spread_expression	0.109532
SCN4B	glias	Wide-spread_expression	0.722696
SCN5A	glias	Weak_expresssion	1
SCN7A	glias	Wide-spread_expression	0.722547
SCN8A	glias	Wide-spread_expression	0.267485
SCN9A	glias	Wide-spread_expression	0.674007
SCNM1	glias	Wide-spread_expression	0.161883
SCNN1B	glias	Wide-spread_expression	0.470259
SCNN1D	glias	Wide-spread_expression	0.13849
SCO1	glias	Wide-spread_expression	0.0205393
SCO2	glias	Wide-spread_expression	0.844221
SCOC	glias	Wide-spread_expression	0.153446
SCP2	glias	Wide-spread_expression	0.0976475
SCPEP1	glias	Wide-spread_expression	0.077299
SCRG1	glias	Wide-spread_expression	0.247613
SCRIB	glias	Wide-spread_expression	0.190718
SCRN1	glias	Wide-spread_expression	0.10973
SCRN2	glias	Wide-spread_expression	0.196208
SCRN3	glias	Wide-spread_expression	0.0919278
SCRT1	glias	Wide-spread_expression	0.140088
SCTR	glias	Wide-spread_expression	0.827307
SCUBE1	glias	Weak_expresssion	1
SCUBE2	glias	Wide-spread_expression	0.49412
SCUBE3	glias	Wide-spread_expression	0.198582
SCX	glias	Wide-spread_expression	0.612074
SCYL1	glias	Wide-spread_expression	0.0350369
SCYL2	glias	Wide-spread_expression	0.0750722
SCYL3	glias	Wide-spread_expression	0.0821241
SDAD1	glias	Wide-spread_expression	0.0514615
SDC2	glias	Wide-spread_expression	0.639074
SDC3	glias	Wide-spread_expression	0.406558
SDC4	glias	Wide-spread_expression	0.801026
SDCBP	glias	Wide-spread_expression	0.1948
SDCBP2	glias	Wide-spread_expression	0.603502
SDCCAG8	glias	Wide-spread_expression	0.095838
SDE2	glias	Wide-spread_expression	0.159327
SDF2	glias	Wide-spread_expression	0.0539827
SDF2L1	glias	Wide-spread_expression	0.416661
SDF4	glias	Wide-spread_expression	0.0860879
SDHAF1	glias	Wide-spread_expression	0.516109
SDHAF3	glias	Wide-spread_expression	0.0421718
SDHAF4	glias	Wide-spread_expression	0.138638
SDHB	glias	Wide-spread_expression	0.0627213
SDHC	glias	Wide-spread_expression	0.0537564
SDK1	glias	Wide-spread_expression	0.310665
SDK2	glias	Wide-spread_expression	0.271274
SDR39U1	glias	Wide-spread_expression	0.0715608
SDR42E2	glias	Wide-spread_expression	0.724042
SDS	glias	Wide-spread_expression	0.825194
SDSL	glias	Wide-spread_expression	0.567944
SEC11A	glias	Wide-spread_expression	0.0639906
SEC11C	glias	Wide-spread_expression	0.113579
SEC13	glias	Wide-spread_expression	0.0694827
SEC14L1	glias	Wide-spread_expression	0.155395
SEC14L2	glias	Wide-spread_expression	0.386764
SEC14L4	glias	Weak_expresssion	1
SEC14L5	glias	Wide-spread_expression	0.64752
SEC14L6	glias	Wide-spread_expression	0.637609
SEC16A	glias	Wide-spread_expression	0.0590271
SEC22A	glias	Wide-spread_expression	0.0769254
SEC22B	glias	Wide-spread_expression	0.0361939
SEC22C	glias	Wide-spread_expression	0.177671
SEC23A	glias	Wide-spread_expression	0.0207889
SEC23B	glias	Wide-spread_expression	0.0597727
SEC23IP	glias	Wide-spread_expression	0.0503993
SEC24A	glias	Wide-spread_expression	0.0500704
SEC24B	glias	Wide-spread_expression	0.0696575
SEC24C	glias	Wide-spread_expression	0.0526654
SEC24D	glias	Wide-spread_expression	0.332524
SEC31A	glias	Wide-spread_expression	0.0440838
SEC31B	glias	Wide-spread_expression	0.107075
SEC61A1	glias	Wide-spread_expression	0.0479395
SEC61A2	glias	Wide-spread_expression	0.0951787
SEC61B	glias	Wide-spread_expression	0.0701299
SEC61G	glias	Wide-spread_expression	0.0776247
SEC62	glias	Wide-spread_expression	0.0720739
SEC63	glias	Wide-spread_expression	0.0183905
SECISBP2	glias	Wide-spread_expression	0.0535049
SECISBP2L	glias	Wide-spread_expression	0.2495
SEH1L	glias	Wide-spread_expression	0.151857
SEL1L	glias	Wide-spread_expression	0.134633
SEL1L2	glias	Wide-spread_expression	0.216177
SEL1L3	glias	Wide-spread_expression	0.489566
SELENBP1	glias	Wide-spread_expression	0.702593
SELENOF	glias	Wide-spread_expression	0.0514546
SELENOI	glias	Wide-spread_expression	0.039349
SELENOK	glias	Wide-spread_expression	0.111606
SELENOM	glias	Wide-spread_expression	0.178999
SELENON	glias	Wide-spread_expression	0.275558
SELENOO	glias	Wide-spread_expression	0.0323114
SELENOP	glias	Wide-spread_expression	0.401335
SELENOS	glias	Wide-spread_expression	0.098285
SELENOT	glias	Wide-spread_expression	0.0738926
SELENOV	glias	Weak_expresssion	0.954627
SELENOW	glias	Wide-spread_expression	0.219207
SELL	glias	Wide-spread_expression	0.72421
SELP	glias	Weak_expresssion	0.96521
SELPLG	glias	Specific_expression	0.985307
SEM1	glias	Wide-spread_expression	0.05292
SEMA3A	glias	Wide-spread_expression	0.475866
SEMA3B	glias	Wide-spread_expression	0.478439
SEMA3C	glias	Wide-spread_expression	0.624919
SEMA3D	glias	Wide-spread_expression	0.731211
SEMA3E	glias	Wide-spread_expression	0.614195
SEMA3F	glias	Weak_expresssion	1
SEMA4A	glias	Wide-spread_expression	0.724098
SEMA4B	glias	Wide-spread_expression	0.491536
SEMA4C	glias	Wide-spread_expression	0.290377
SEMA4D	glias	Wide-spread_expression	0.278868
SEMA4F	glias	Wide-spread_expression	0.0481687
SEMA4G	glias	Wide-spread_expression	0.147821
SEMA5A	glias	Wide-spread_expression	0.456174
SEMA5B	glias	Wide-spread_expression	0.645297
SEMA6A	glias	Wide-spread_expression	0.226188
SEMA6B	glias	Wide-spread_expression	0.344746
SEMA6C	glias	Wide-spread_expression	0.39
SEMA6D	glias	Wide-spread_expression	0.0969864
SEMA7A	glias	Wide-spread_expression	0.420147
SENP1	glias	Wide-spread_expression	0.017182
SENP2	glias	Wide-spread_expression	0.0443954
SENP3	glias	Weak_expresssion	1
SENP5	glias	Wide-spread_expression	0.017895
SENP6	glias	Wide-spread_expression	0.0419416
SENP7	glias	Wide-spread_expression	0.0807406
SENP8	glias	Wide-spread_expression	0.208298
SEPHS1	glias	Wide-spread_expression	0.0853473
SEPHS2	glias	Wide-spread_expression	0.156955
SEPSECS	glias	Wide-spread_expression	0.101074
SEPTIN1	glias	Wide-spread_expression	0.32408
SEPTIN10	glias	Wide-spread_expression	0.160955
SEPTIN11	glias	Wide-spread_expression	0.240191
SEPTIN14	glias	Wide-spread_expression	0.352295
SEPTIN2	glias	Wide-spread_expression	0.00354895
SEPTIN3	glias	Wide-spread_expression	0.189063
SEPTIN4	glias	Wide-spread_expression	0.411347
SEPTIN5	glias	Weak_expresssion	1
SEPTIN6	glias	Wide-spread_expression	0.375143
SEPTIN7	glias	Wide-spread_expression	0.246732
SEPTIN8	glias	Wide-spread_expression	0.201176
SEPTIN9	glias	Wide-spread_expression	0.292712
SERAC1	glias	Wide-spread_expression	0.263199
SERBP1	glias	Wide-spread_expression	0.0492693
SERF2	glias	Wide-spread_expression	0.0807461
SERGEF	glias	Wide-spread_expression	0.063877
SERHL2	glias	Wide-spread_expression	0.157125
SERINC1	glias	Wide-spread_expression	0.126445
SERINC3	glias	Wide-spread_expression	0.150533
SERINC5	glias	Wide-spread_expression	0.22666
SERP1	glias	Wide-spread_expression	0.0798538
SERP2	glias	Wide-spread_expression	0.206631
SERPINB1	glias	Wide-spread_expression	0.359599
SERPINB6	glias	Wide-spread_expression	0.18853
SERPINB8	glias	Wide-spread_expression	0.565591
SERPINB9	glias	Wide-spread_expression	0.635221
SERPIND1	glias	Wide-spread_expression	0.0756176
SERPINE1	glias	Specific_expression	0.999386
SERPINE2	glias	Wide-spread_expression	0.330899
SERPINE3	glias	Wide-spread_expression	0.385534
SERPINF1	glias	Wide-spread_expression	0.590122
SERPINF2	glias	Wide-spread_expression	0.676646
SERPING1	glias	Wide-spread_expression	0.455517
SERPINH1	glias	Wide-spread_expression	0.653397
SERPINI1	glias	Wide-spread_expression	0.196436
SERPINI2	glias	Specific_expression	0.905537
SERTAD1	glias	Wide-spread_expression	0.611925
SERTAD2	glias	Wide-spread_expression	0.187772
SERTAD3	glias	Wide-spread_expression	0.627676
SERTAD4	glias	Weak_expresssion	0.996047
SERTM1	glias	Wide-spread_expression	0.559852
SESN1	glias	Wide-spread_expression	0.049006
SESN2	glias	Wide-spread_expression	0.148169
SESN3	glias	Wide-spread_expression	0.15912
SESTD1	glias	Wide-spread_expression	0.269915
SET	glias	Wide-spread_expression	0.0924423
SETBP1	glias	Wide-spread_expression	0.127856
SETD1A	glias	Wide-spread_expression	0.0551308
SETD1B	glias	Wide-spread_expression	0.219927
SETD2	glias	Wide-spread_expression	0.063699
SETD3	glias	Wide-spread_expression	0.102302
SETD4	glias	Wide-spread_expression	0.0750196
SETD5	glias	Wide-spread_expression	0.0925077
SETD6	glias	Wide-spread_expression	0.103777
SETD7	glias	Wide-spread_expression	0.137735
SETD9	glias	Wide-spread_expression	0.177536
SETDB1	glias	Wide-spread_expression	0.0625903
SETDB2	glias	Wide-spread_expression	0.0874192
SETMAR	glias	Wide-spread_expression	0.14911
SETX	glias	Wide-spread_expression	0.18108
SEZ6	glias	Wide-spread_expression	0.123695
SEZ6L	glias	Wide-spread_expression	0.503322
SEZ6L2	glias	Wide-spread_expression	0.181545
SF1	glias	Wide-spread_expression	0.0845492
SF3A1	glias	Wide-spread_expression	0.17663
SF3A2	glias	Wide-spread_expression	0.0780705
SF3A3	glias	Wide-spread_expression	0.0940587
SF3B1	glias	Wide-spread_expression	0.0778124
SF3B2	glias	Wide-spread_expression	0.100204
SF3B3	glias	Wide-spread_expression	0.069075
SF3B4	glias	Wide-spread_expression	0.116724
SF3B5	glias	Wide-spread_expression	0.199886
SF3B6	glias	Wide-spread_expression	0.0940506
SFI1	glias	Wide-spread_expression	0.0639874
SFMBT1	glias	Wide-spread_expression	0.0920625
SFMBT2	glias	Wide-spread_expression	0.349094
SFPQ	glias	Wide-spread_expression	0.0642219
SFR1	glias	Wide-spread_expression	0.530801
SFRP1	glias	Wide-spread_expression	0.475955
SFRP2	glias	Weak_expresssion	0.996801
SFRP4	glias	Wide-spread_expression	0.532668
SFSWAP	glias	Wide-spread_expression	0.0640529
SFT2D1	glias	Wide-spread_expression	0.109925
SFT2D2	glias	Wide-spread_expression	0.249086
SFT2D3	glias	Wide-spread_expression	0.169258
SFTPC	glias	Specific_expression	0.954745
SFTPD	glias	Wide-spread_expression	0.72169
SFXN1	glias	Wide-spread_expression	0.0973005
SFXN2	glias	Wide-spread_expression	0.364186
SFXN3	glias	Wide-spread_expression	0.269447
SFXN4	glias	Wide-spread_expression	0.137022
SFXN5	glias	Wide-spread_expression	0.417151
SGCA	glias	Weak_expresssion	1
SGCB	glias	Wide-spread_expression	0.213124
SGCD	glias	Wide-spread_expression	0.231926
SGCE	glias	Wide-spread_expression	0.159121
SGCG	glias	Wide-spread_expression	0.197923
SGCZ	glias	Wide-spread_expression	0.375028
SGIP1	glias	Wide-spread_expression	0.152294
SGK1	glias	Wide-spread_expression	0.21638
SGK2	glias	Wide-spread_expression	0.659507
SGK3	glias	Wide-spread_expression	0.263924
SGMS1	glias	Wide-spread_expression	0.0808788
SGMS2	glias	Wide-spread_expression	0.665159
SGO1	glias	Wide-spread_expression	0.734321
SGO2	glias	Wide-spread_expression	0.263391
SGPL1	glias	Wide-spread_expression	0.0405293
SGPP1	glias	Wide-spread_expression	0.138673
SGPP2	glias	Wide-spread_expression	0.13744
SGSH	glias	Wide-spread_expression	0.240714
SGSM1	glias	Wide-spread_expression	0.26004
SGSM2	glias	Wide-spread_expression	0.202279
SGTA	glias	Wide-spread_expression	0.243064
SGTB	glias	Wide-spread_expression	0.0853236
SH2B2	glias	Wide-spread_expression	0.433504
SH2B3	glias	Wide-spread_expression	0.493551
SH2D3A	glias	Weak_expresssion	0.980356
SH2D3C	glias	Wide-spread_expression	0.651912
SH2D4A	glias	Wide-spread_expression	0.466247
SH2D4B	glias	Wide-spread_expression	0.759347
SH2D5	glias	Wide-spread_expression	0.382355
SH2D6	glias	Weak_expresssion	0.882418
SH3BGRL	glias	Wide-spread_expression	0.187608
SH3BGRL2	glias	Wide-spread_expression	0.181513
SH3BGRL3	glias	Wide-spread_expression	0.26672
SH3BP2	glias	Wide-spread_expression	0.471129
SH3BP4	glias	Wide-spread_expression	0.493711
SH3BP5	glias	Wide-spread_expression	0.330355
SH3BP5L	glias	Wide-spread_expression	0.0889584
SH3D19	glias	Wide-spread_expression	0.281734
SH3D21	glias	Wide-spread_expression	0.494849
SH3GL1	glias	Wide-spread_expression	0.224245
SH3GL2	glias	Wide-spread_expression	0.20043
SH3GL3	glias	Wide-spread_expression	0.469359
SH3GLB1	glias	Wide-spread_expression	0.0579237
SH3GLB2	glias	Wide-spread_expression	0.251599
SH3KBP1	glias	Wide-spread_expression	0.310733
SH3PXD2A	glias	Wide-spread_expression	0.427729
SH3PXD2B	glias	Wide-spread_expression	0.332916
SH3RF1	glias	Wide-spread_expression	0.159819
SH3RF2	glias	Wide-spread_expression	0.194402
SH3RF3	glias	Wide-spread_expression	0.388317
SH3TC1	glias	Specific_expression	0.903287
SH3TC2	glias	Wide-spread_expression	0.636449
SH3YL1	glias	Wide-spread_expression	0.117334
SHANK1	glias	Wide-spread_expression	0.294413
SHANK2	glias	Wide-spread_expression	0.199599
SHANK3	glias	Wide-spread_expression	0.299548
SHARPIN	glias	Wide-spread_expression	0.0400073
SHBG	glias	Wide-spread_expression	0.438773
SHC1	glias	Wide-spread_expression	0.599457
SHC2	glias	Wide-spread_expression	0.260498
SHC3	glias	Wide-spread_expression	0.447651
SHC4	glias	Wide-spread_expression	0.367652
SHCBP1	glias	Wide-spread_expression	0.667084
SHCBP1L	glias	Weak_expresssion	0.885095
SHD	glias	Weak_expresssion	0.908707
SHE	glias	Wide-spread_expression	0.689448
SHF	glias	Wide-spread_expression	0.250413
SHFL	glias	Wide-spread_expression	0.118596
SHH	glias	Weak_expresssion	1
SHISA2	glias	Weak_expresssion	1
SHISA4	glias	Wide-spread_expression	0.284525
SHISA5	glias	Wide-spread_expression	0.090729
SHISA6	glias	Wide-spread_expression	0.409028
SHISA7	glias	Wide-spread_expression	0.430832
SHISA8	glias	Wide-spread_expression	0.546418
SHISA9	glias	Wide-spread_expression	0.50369
SHISAL1	glias	Wide-spread_expression	0.703999
SHISAL2A	glias	Wide-spread_expression	0.60574
SHKBP1	glias	Wide-spread_expression	0.367021
SHLD1	glias	Wide-spread_expression	0.158517
SHLD2	glias	Wide-spread_expression	0.0363192
SHMT1	glias	Wide-spread_expression	0.297673
SHMT2	glias	Wide-spread_expression	0.172889
SHOC1	glias	Wide-spread_expression	0.107395
SHOC2	glias	Wide-spread_expression	0.0823397
SHOX	glias	Weak_expresssion	1
SHPRH	glias	Wide-spread_expression	0.0248537
SHQ1	glias	Wide-spread_expression	0.195316
SHROOM1	glias	Wide-spread_expression	0.386637
SHROOM2	glias	Wide-spread_expression	0.437372
SHROOM3	glias	Wide-spread_expression	0.664332
SHROOM4	glias	Wide-spread_expression	0.480092
SHTN1	glias	Wide-spread_expression	0.354193
SIAE	glias	Wide-spread_expression	0.261751
SIAH1	glias	Wide-spread_expression	0.0663978
SIAH2	glias	Wide-spread_expression	0.0468702
SIAH3	glias	Wide-spread_expression	0.610391
SIDT1	glias	Wide-spread_expression	0.0759421
SIDT2	glias	Wide-spread_expression	0.0638973
SIGIRR	glias	Wide-spread_expression	0.603922
SIGLEC1	glias	Weak_expresssion	1
SIGLEC10	glias	Specific_expression	1
SIGLEC8	glias	Specific_expression	1
SIGLEC9	glias	Specific_expression	1
SIGMAR1	glias	Wide-spread_expression	0.21803
SIK2	glias	Wide-spread_expression	0.0903298
SIK3	glias	Wide-spread_expression	0.210034
SIKE1	glias	Wide-spread_expression	0.0705947
SIL1	glias	Wide-spread_expression	0.0363616
SIM2	glias	Wide-spread_expression	0.788363
SIMC1	glias	Wide-spread_expression	0.137133
SIN3A	glias	Wide-spread_expression	0.0726426
SIN3B	glias	Wide-spread_expression	0.0333336
SINHCAF	glias	Wide-spread_expression	0.767776
SIPA1	glias	Wide-spread_expression	0.655243
SIPA1L1	glias	Wide-spread_expression	0.0461577
SIPA1L2	glias	Wide-spread_expression	0.336853
SIPA1L3	glias	Wide-spread_expression	0.108121
SIRPA	glias	Wide-spread_expression	0.169487
SIRPB2	glias	Specific_expression	1
SIRT1	glias	Wide-spread_expression	0.0404559
SIRT2	glias	Wide-spread_expression	0.179263
SIRT3	glias	Wide-spread_expression	0.112566
SIRT4	glias	Wide-spread_expression	0.0803853
SIRT5	glias	Wide-spread_expression	0.189002
SIRT6	glias	Wide-spread_expression	0.0393119
SIRT7	glias	Wide-spread_expression	0.0787388
SIVA1	glias	Wide-spread_expression	0.0688215
SIX4	glias	Wide-spread_expression	0.823143
SIX5	glias	Weak_expresssion	1
SKA2	glias	Wide-spread_expression	0.0858531
SKAP1	glias	Wide-spread_expression	0.33193
SKAP2	glias	Wide-spread_expression	0.555881
SKI	glias	Wide-spread_expression	0.320239
SKIDA1	glias	Wide-spread_expression	0.471538
SKIL	glias	Wide-spread_expression	0.326025
SKIV2L	glias	Wide-spread_expression	0.123567
SKOR1	glias	Weak_expresssion	1
SKP1	glias	Wide-spread_expression	0.0794799
SKP2	glias	Wide-spread_expression	0.0915236
SLA	glias	Specific_expression	1
SLA2	glias	Wide-spread_expression	0.25853
SLAIN1	glias	Wide-spread_expression	0.323854
SLAIN2	glias	Wide-spread_expression	0.0303154
SLAMF8	glias	Weak_expresssion	1
SLBP	glias	Wide-spread_expression	0.106
SLC10A1	glias	Wide-spread_expression	0.159817
SLC10A3	glias	Weak_expresssion	0.979392
SLC10A4	glias	Weak_expresssion	0.886138
SLC10A6	glias	Weak_expresssion	0.859814
SLC10A7	glias	Wide-spread_expression	0.0328656
SLC11A1	glias	Wide-spread_expression	0.698597
SLC11A2	glias	Wide-spread_expression	0.102049
SLC12A1	glias	Wide-spread_expression	0.348935
SLC12A2	glias	Wide-spread_expression	0.378747
SLC12A4	glias	Wide-spread_expression	0.312763
SLC12A5	glias	Wide-spread_expression	0.169448
SLC12A6	glias	Wide-spread_expression	0.0512652
SLC12A7	glias	Wide-spread_expression	0.646595
SLC12A8	glias	Wide-spread_expression	0.426769
SLC12A9	glias	Wide-spread_expression	0.0650947
SLC13A3	glias	Wide-spread_expression	0.323818
SLC13A4	glias	Wide-spread_expression	0.171916
SLC13A5	glias	Specific_expression	0.890349
SLC14A1	glias	Wide-spread_expression	0.617246
SLC14A2	glias	Wide-spread_expression	0.391982
SLC15A2	glias	Wide-spread_expression	0.388535
SLC15A3	glias	Specific_expression	0.982596
SLC15A4	glias	Wide-spread_expression	0.144087
SLC15A5	glias	Weak_expresssion	0.879561
SLC16A1	glias	Wide-spread_expression	0.225857
SLC16A10	glias	Wide-spread_expression	0.665534
SLC16A11	glias	Wide-spread_expression	0.793644
SLC16A12	glias	Weak_expresssion	1
SLC16A13	glias	Wide-spread_expression	0.548525
SLC16A14	glias	Wide-spread_expression	0.487119
SLC16A2	glias	Wide-spread_expression	0.30163
SLC16A3	glias	Wide-spread_expression	0.308042
SLC16A4	glias	Wide-spread_expression	0.12109
SLC16A5	glias	Weak_expresssion	1
SLC16A6	glias	Wide-spread_expression	0.378847
SLC16A7	glias	Wide-spread_expression	0.318706
SLC16A8	glias	Weak_expresssion	0.981741
SLC16A9	glias	Wide-spread_expression	0.616031
SLC17A5	glias	Wide-spread_expression	0.0986333
SLC17A6	glias	Weak_expresssion	0.901593
SLC17A7	glias	Wide-spread_expression	0.0939566
SLC17A8	glias	Weak_expresssion	1
SLC17A9	glias	Specific_expression	1
SLC18A2	glias	Wide-spread_expression	0.301326
SLC18B1	glias	Wide-spread_expression	0.293411
SLC19A1	glias	Wide-spread_expression	0.327291
SLC19A2	glias	Wide-spread_expression	0.270204
SLC19A3	glias	Specific_expression	0.862385
SLC1A1	glias	Wide-spread_expression	0.508403
SLC1A2	glias	Wide-spread_expression	0.424205
SLC1A3	glias	Wide-spread_expression	0.258847
SLC1A4	glias	Wide-spread_expression	0.339743
SLC1A5	glias	Specific_expression	1
SLC1A6	glias	Wide-spread_expression	0.453398
SLC20A1	glias	Wide-spread_expression	0.199487
SLC20A2	glias	Wide-spread_expression	0.110878
SLC22A1	glias	Wide-spread_expression	0.751519
SLC22A10	glias	Wide-spread_expression	0.200715
SLC22A14	glias	Wide-spread_expression	0.446943
SLC22A15	glias	Wide-spread_expression	0.367442
SLC22A16	glias	Weak_expresssion	1
SLC22A17	glias	Wide-spread_expression	0.153252
SLC22A18	glias	Specific_expression	0.91601
SLC22A2	glias	Wide-spread_expression	0.349356
SLC22A23	glias	Wide-spread_expression	0.173594
SLC22A24	glias	Wide-spread_expression	0.147591
SLC22A25	glias	Wide-spread_expression	0.0977551
SLC22A3	glias	Wide-spread_expression	0.753091
SLC22A4	glias	Wide-spread_expression	0.369812
SLC22A5	glias	Wide-spread_expression	0.447259
SLC22A6	glias	Weak_expresssion	0.876889
SLC22A8	glias	Wide-spread_expression	0.594424
SLC22A9	glias	Weak_expresssion	1
SLC23A1	glias	Weak_expresssion	0.92966
SLC23A2	glias	Wide-spread_expression	0.0849026
SLC24A1	glias	Wide-spread_expression	0.194618
SLC24A2	glias	Wide-spread_expression	0.409514
SLC24A3	glias	Wide-spread_expression	0.457623
SLC24A4	glias	Wide-spread_expression	0.342554
SLC24A5	glias	Wide-spread_expression	0.327827
SLC25A1	glias	Wide-spread_expression	0.135188
SLC25A10	glias	Wide-spread_expression	0.737526
SLC25A11	glias	Wide-spread_expression	0.120789
SLC25A12	glias	Wide-spread_expression	0.119003
SLC25A13	glias	Wide-spread_expression	0.198581
SLC25A14	glias	Wide-spread_expression	0.0628574
SLC25A15	glias	Wide-spread_expression	0.373079
SLC25A16	glias	Wide-spread_expression	0.0695661
SLC25A17	glias	Wide-spread_expression	0.0604101
SLC25A18	glias	Wide-spread_expression	0.551912
SLC25A19	glias	Wide-spread_expression	0.540086
SLC25A20	glias	Wide-spread_expression	0.400339
SLC25A21	glias	Wide-spread_expression	0.402634
SLC25A22	glias	Wide-spread_expression	0.316337
SLC25A23	glias	Wide-spread_expression	0.149425
SLC25A24	glias	Wide-spread_expression	0.070571
SLC25A25	glias	Wide-spread_expression	0.215311
SLC25A26	glias	Wide-spread_expression	0.0382012
SLC25A27	glias	Wide-spread_expression	0.209275
SLC25A28	glias	Wide-spread_expression	0.0922145
SLC25A29	glias	Wide-spread_expression	0.114174
SLC25A3	glias	Wide-spread_expression	0.0257352
SLC25A30	glias	Wide-spread_expression	0.346313
SLC25A31	glias	Weak_expresssion	0.974336
SLC25A33	glias	Wide-spread_expression	0.368544
SLC25A34	glias	Wide-spread_expression	0.448614
SLC25A35	glias	Wide-spread_expression	0.407747
SLC25A36	glias	Wide-spread_expression	0.0609462
SLC25A37	glias	Wide-spread_expression	0.253858
SLC25A38	glias	Wide-spread_expression	0.144507
SLC25A39	glias	Wide-spread_expression	0.107642
SLC25A4	glias	Wide-spread_expression	0.0768068
SLC25A40	glias	Wide-spread_expression	0.0949162
SLC25A41	glias	Wide-spread_expression	0.518267
SLC25A42	glias	Wide-spread_expression	0.198463
SLC25A43	glias	Wide-spread_expression	0.363266
SLC25A44	glias	Wide-spread_expression	0.0900557
SLC25A45	glias	Wide-spread_expression	0.690978
SLC25A46	glias	Wide-spread_expression	0.110178
SLC25A48	glias	Wide-spread_expression	0.563701
SLC25A5	glias	Wide-spread_expression	0.132067
SLC25A53	glias	Wide-spread_expression	0.0743277
SLC25A6	glias	Wide-spread_expression	0.0306122
SLC26A1	glias	Wide-spread_expression	0.677586
SLC26A11	glias	Wide-spread_expression	0.146241
SLC26A2	glias	Wide-spread_expression	0.21088
SLC26A3	glias	Wide-spread_expression	0.0906359
SLC26A4	glias	Wide-spread_expression	0.177468
SLC26A5	glias	Wide-spread_expression	0.101981
SLC26A6	glias	Wide-spread_expression	0.396258
SLC26A7	glias	Wide-spread_expression	0.393533
SLC26A8	glias	Wide-spread_expression	0.266409
SLC26A9	glias	Weak_expresssion	1
SLC27A1	glias	Wide-spread_expression	0.141095
SLC27A2	glias	Wide-spread_expression	0.688911
SLC27A3	glias	Wide-spread_expression	0.260251
SLC27A4	glias	Wide-spread_expression	0.197945
SLC27A5	glias	Wide-spread_expression	0.145674
SLC27A6	glias	Wide-spread_expression	0.252165
SLC28A1	glias	Weak_expresssion	0.870457
SLC28A2	glias	Wide-spread_expression	0.519212
SLC29A1	glias	Wide-spread_expression	0.435595
SLC29A2	glias	Wide-spread_expression	0.424213
SLC29A3	glias	Wide-spread_expression	0.616803
SLC29A4	glias	Wide-spread_expression	0.518713
SLC2A1	glias	Wide-spread_expression	0.210378
SLC2A10	glias	Wide-spread_expression	0.697752
SLC2A11	glias	Weak_expresssion	0.958661
SLC2A12	glias	Wide-spread_expression	0.456268
SLC2A13	glias	Wide-spread_expression	0.320176
SLC2A14	glias	Wide-spread_expression	0.209584
SLC2A2	glias	Specific_expression	0.983987
SLC2A3	glias	Wide-spread_expression	0.333498
SLC2A4RG	glias	Wide-spread_expression	0.374737
SLC2A5	glias	Wide-spread_expression	0.750041
SLC2A6	glias	Wide-spread_expression	0.294757
SLC2A8	glias	Wide-spread_expression	0.178024
SLC2A9	glias	Wide-spread_expression	0.385208
SLC30A1	glias	Wide-spread_expression	0.204177
SLC30A10	glias	Wide-spread_expression	0.373004
SLC30A3	glias	Wide-spread_expression	0.128259
SLC30A4	glias	Wide-spread_expression	0.341757
SLC30A5	glias	Wide-spread_expression	0.0157494
SLC30A6	glias	Wide-spread_expression	0.0457691
SLC30A7	glias	Wide-spread_expression	0.0241879
SLC30A8	glias	Wide-spread_expression	0.503056
SLC30A9	glias	Wide-spread_expression	0.0322996
SLC31A1	glias	Wide-spread_expression	0.0336004
SLC31A2	glias	Wide-spread_expression	0.632818
SLC32A1	glias	Wide-spread_expression	0.293509
SLC35A1	glias	Wide-spread_expression	0.212883
SLC35A2	glias	Wide-spread_expression	0.0915686
SLC35A4	glias	Wide-spread_expression	0.243304
SLC35A5	glias	Wide-spread_expression	0.144155
SLC35B1	glias	Wide-spread_expression	0.076084
SLC35B2	glias	Wide-spread_expression	0.304023
SLC35B3	glias	Wide-spread_expression	0.155889
SLC35B4	glias	Wide-spread_expression	0.0603427
SLC35C1	glias	Wide-spread_expression	0.26531
SLC35C2	glias	Wide-spread_expression	0.162792
SLC35D1	glias	Wide-spread_expression	0.069253
SLC35D2	glias	Wide-spread_expression	0.417189
SLC35E2B	glias	Wide-spread_expression	0.0537395
SLC35E3	glias	Wide-spread_expression	0.146077
SLC35E4	glias	Wide-spread_expression	0.365322
SLC35F1	glias	Wide-spread_expression	0.39603
SLC35F2	glias	Wide-spread_expression	0.229773
SLC35F3	glias	Wide-spread_expression	0.406368
SLC35F4	glias	Wide-spread_expression	0.174874
SLC35F5	glias	Wide-spread_expression	0.0582232
SLC35G1	glias	Wide-spread_expression	0.414988
SLC35G2	glias	Wide-spread_expression	0.185433
SLC36A1	glias	Wide-spread_expression	0.291267
SLC36A4	glias	Wide-spread_expression	0.0378042
SLC37A1	glias	Wide-spread_expression	0.398052
SLC37A2	glias	Specific_expression	0.966787
SLC37A3	glias	Wide-spread_expression	0.146186
SLC37A4	glias	Wide-spread_expression	0.423629
SLC38A1	glias	Wide-spread_expression	0.201813
SLC38A10	glias	Wide-spread_expression	0.181558
SLC38A11	glias	Wide-spread_expression	0.117769
SLC38A2	glias	Wide-spread_expression	0.142546
SLC38A3	glias	Wide-spread_expression	0.631058
SLC38A4	glias	Wide-spread_expression	0.447476
SLC38A5	glias	Weak_expresssion	1
SLC38A6	glias	Wide-spread_expression	0.166011
SLC38A7	glias	Wide-spread_expression	0.0384428
SLC38A9	glias	Wide-spread_expression	0.167254
SLC39A10	glias	Wide-spread_expression	0.160977
SLC39A11	glias	Wide-spread_expression	0.164427
SLC39A12	glias	Wide-spread_expression	0.742073
SLC39A13	glias	Wide-spread_expression	0.232453
SLC39A14	glias	Wide-spread_expression	0.17152
SLC39A6	glias	Wide-spread_expression	0.190836
SLC39A7	glias	Wide-spread_expression	0.0750008
SLC39A8	glias	Wide-spread_expression	0.480954
SLC39A9	glias	Wide-spread_expression	0.0242667
SLC3A1	glias	Wide-spread_expression	0.239453
SLC3A2	glias	Wide-spread_expression	0.380443
SLC40A1	glias	Wide-spread_expression	0.594575
SLC41A1	glias	Wide-spread_expression	0.277765
SLC41A2	glias	Wide-spread_expression	0.319105
SLC41A3	glias	Wide-spread_expression	0.096358
SLC43A1	glias	Wide-spread_expression	0.47776
SLC43A2	glias	Wide-spread_expression	0.318694
SLC44A1	glias	Wide-spread_expression	0.326825
SLC44A2	glias	Wide-spread_expression	0.1504
SLC44A3	glias	Wide-spread_expression	0.667031
SLC44A5	glias	Wide-spread_expression	0.430309
SLC45A1	glias	Wide-spread_expression	0.207069
SLC45A2	glias	Wide-spread_expression	0.658824
SLC45A3	glias	Specific_expression	0.921225
SLC45A4	glias	Wide-spread_expression	0.266274
SLC46A1	glias	Wide-spread_expression	0.104878
SLC46A2	glias	Wide-spread_expression	0.654376
SLC46A3	glias	Wide-spread_expression	0.0826862
SLC47A1	glias	Wide-spread_expression	0.187436
SLC47A2	glias	Wide-spread_expression	0.535081
SLC48A1	glias	Wide-spread_expression	0.321183
SLC49A3	glias	Wide-spread_expression	0.710355
SLC49A4	glias	Wide-spread_expression	0.159591
SLC4A1	glias	Weak_expresssion	1
SLC4A10	glias	Wide-spread_expression	0.27536
SLC4A11	glias	Weak_expresssion	1
SLC4A1AP	glias	Wide-spread_expression	0.0340447
SLC4A2	glias	Wide-spread_expression	0.331665
SLC4A3	glias	Wide-spread_expression	0.413585
SLC4A4	glias	Wide-spread_expression	0.502212
SLC4A7	glias	Wide-spread_expression	0.406314
SLC4A8	glias	Wide-spread_expression	0.286752
SLC4A9	glias	Wide-spread_expression	0.613887
SLC50A1	glias	Wide-spread_expression	0.149224
SLC51A	glias	Wide-spread_expression	0.0269925
SLC51B	glias	Weak_expresssion	1
SLC52A1	glias	Wide-spread_expression	0.222376
SLC52A2	glias	Wide-spread_expression	0.121756
SLC5A10	glias	Wide-spread_expression	0.327842
SLC5A11	glias	Wide-spread_expression	0.583652
SLC5A12	glias	Wide-spread_expression	0.709348
SLC5A2	glias	Weak_expresssion	0.964619
SLC5A4	glias	Wide-spread_expression	0.630632
SLC5A5	glias	Weak_expresssion	1
SLC5A6	glias	Wide-spread_expression	0.102452
SLC5A9	glias	Wide-spread_expression	0.40609
SLC66A1	glias	Wide-spread_expression	0.0710498
SLC66A2	glias	Wide-spread_expression	0.0905372
SLC66A3	glias	Wide-spread_expression	0.0841565
SLC6A1	glias	Wide-spread_expression	0.188995
SLC6A11	glias	Wide-spread_expression	0.566093
SLC6A12	glias	Wide-spread_expression	0.685093
SLC6A13	glias	Wide-spread_expression	0.351105
SLC6A15	glias	Wide-spread_expression	0.429767
SLC6A16	glias	Wide-spread_expression	0.575091
SLC6A17	glias	Wide-spread_expression	0.159885
SLC6A4	glias	Weak_expresssion	1
SLC6A6	glias	Wide-spread_expression	0.413318
SLC6A7	glias	Wide-spread_expression	0.129599
SLC6A8	glias	Wide-spread_expression	0.335142
SLC6A9	glias	Wide-spread_expression	0.463539
SLC7A1	glias	Wide-spread_expression	0.241037
SLC7A10	glias	Wide-spread_expression	0.77589
SLC7A11	glias	Wide-spread_expression	0.640075
SLC7A14	glias	Wide-spread_expression	0.528578
SLC7A2	glias	Wide-spread_expression	0.531382
SLC7A5	glias	Wide-spread_expression	0.369818
SLC7A6	glias	Wide-spread_expression	0.298115
SLC7A6OS	glias	Wide-spread_expression	0.169401
SLC7A7	glias	Wide-spread_expression	0.701743
SLC7A8	glias	Wide-spread_expression	0.523093
SLC7A9	glias	Wide-spread_expression	0.537671
SLC8A1	glias	Wide-spread_expression	0.311754
SLC8A2	glias	Wide-spread_expression	0.175553
SLC8A3	glias	Wide-spread_expression	0.539593
SLC8B1	glias	Wide-spread_expression	0.231621
SLC9A1	glias	Wide-spread_expression	0.0706522
SLC9A2	glias	Wide-spread_expression	0.338176
SLC9A3R1	glias	Wide-spread_expression	0.439143
SLC9A3R2	glias	Wide-spread_expression	0.654768
SLC9A5	glias	Wide-spread_expression	0.237076
SLC9A6	glias	Wide-spread_expression	0.033745
SLC9A7	glias	Wide-spread_expression	0.435484
SLC9A8	glias	Wide-spread_expression	0.0909451
SLC9A9	glias	Wide-spread_expression	0.176921
SLC9B1	glias	Wide-spread_expression	0.12624
SLC9B2	glias	Wide-spread_expression	0.259319
SLC9C1	glias	Wide-spread_expression	0.311111
SLC9C2	glias	Wide-spread_expression	0.765567
SLCO1A2	glias	Wide-spread_expression	0.578544
SLCO1B1	glias	Specific_expression	1
SLCO1C1	glias	Wide-spread_expression	0.740791
SLCO2A1	glias	Wide-spread_expression	0.673024
SLCO2B1	glias	Wide-spread_expression	0.748827
SLCO3A1	glias	Wide-spread_expression	0.474255
SLCO4A1	glias	Wide-spread_expression	0.606573
SLCO4C1	glias	Weak_expresssion	1
SLCO5A1	glias	Wide-spread_expression	0.590379
SLCO6A1	glias	Weak_expresssion	0.987058
SLF1	glias	Wide-spread_expression	0.12363
SLF2	glias	Wide-spread_expression	0.164662
SLFN11	glias	Specific_expression	1
SLFN12	glias	Specific_expression	1
SLFN13	glias	Weak_expresssion	1
SLFN5	glias	Wide-spread_expression	0.335755
SLFNL1	glias	Wide-spread_expression	0.282329
SLIRP	glias	Wide-spread_expression	0.094971
SLIT1	glias	Wide-spread_expression	0.333166
SLIT2	glias	Wide-spread_expression	0.230535
SLIT3	glias	Wide-spread_expression	0.0776468
SLITRK1	glias	Wide-spread_expression	0.449056
SLITRK2	glias	Wide-spread_expression	0.30772
SLITRK3	glias	Wide-spread_expression	0.81392
SLITRK4	glias	Wide-spread_expression	0.489162
SLITRK5	glias	Wide-spread_expression	0.407054
SLK	glias	Wide-spread_expression	0.103907
SLMAP	glias	Wide-spread_expression	0.0562547
SLTM	glias	Wide-spread_expression	0.0632566
SLU7	glias	Wide-spread_expression	0.100464
SLX4	glias	Wide-spread_expression	0.107417
SLX4IP	glias	Wide-spread_expression	0.0477721
SMAD1	glias	Wide-spread_expression	0.268234
SMAD2	glias	Wide-spread_expression	0.0647167
SMAD3	glias	Wide-spread_expression	0.29277
SMAD4	glias	Wide-spread_expression	0.0305928
SMAD5	glias	Wide-spread_expression	0.0558865
SMAD6	glias	Wide-spread_expression	0.750521
SMAD7	glias	Wide-spread_expression	0.307094
SMAD9	glias	Wide-spread_expression	0.447715
SMAGP	glias	Wide-spread_expression	0.80823
SMAP1	glias	Wide-spread_expression	0.072774
SMAP2	glias	Wide-spread_expression	0.349678
SMARCA1	glias	Wide-spread_expression	0.112656
SMARCA2	glias	Wide-spread_expression	0.125954
SMARCA4	glias	Wide-spread_expression	0.0365279
SMARCA5	glias	Wide-spread_expression	0.133638
SMARCAD1	glias	Wide-spread_expression	0.0519389
SMARCAL1	glias	Wide-spread_expression	0.0690489
SMARCB1	glias	Wide-spread_expression	0.02466
SMARCC1	glias	Wide-spread_expression	0.0402916
SMARCD1	glias	Wide-spread_expression	0.12472
SMARCD2	glias	Wide-spread_expression	0.178447
SMARCD3	glias	Wide-spread_expression	0.31447
SMC1A	glias	Wide-spread_expression	0.0712588
SMC1B	glias	Wide-spread_expression	0.286892
SMC2	glias	Wide-spread_expression	0.139511
SMC3	glias	Wide-spread_expression	0.0875794
SMC4	glias	Wide-spread_expression	0.336388
SMC5	glias	Wide-spread_expression	0.0328101
SMC6	glias	Wide-spread_expression	0.112122
SMCHD1	glias	Wide-spread_expression	0.0187311
SMCO4	glias	Wide-spread_expression	0.759749
SMCR8	glias	Wide-spread_expression	0.303746
SMDT1	glias	Wide-spread_expression	0.116738
SMG1	glias	Wide-spread_expression	0.0503153
SMG5	glias	Wide-spread_expression	0.115655
SMG6	glias	Wide-spread_expression	0.0316143
SMG7	glias	Wide-spread_expression	0.0326232
SMG9	glias	Wide-spread_expression	0.0752667
SMIM10L1	glias	Wide-spread_expression	0.213132
SMIM10L2A	glias	Wide-spread_expression	0.287877
SMIM10L2B	glias	Wide-spread_expression	0.437965
SMIM12	glias	Wide-spread_expression	0.144912
SMIM13	glias	Wide-spread_expression	0.12124
SMIM14	glias	Wide-spread_expression	0.132673
SMIM15	glias	Wide-spread_expression	0.184841
SMIM18	glias	Wide-spread_expression	0.181817
SMIM19	glias	Wide-spread_expression	0.130031
SMIM20	glias	Wide-spread_expression	0.174029
SMIM22	glias	Weak_expresssion	1
SMIM27	glias	Wide-spread_expression	0.114253
SMIM29	glias	Wide-spread_expression	0.160443
SMIM3	glias	Wide-spread_expression	0.562394
SMIM30	glias	Wide-spread_expression	0.0640667
SMIM31	glias	Wide-spread_expression	0.267635
SMIM35	glias	Wide-spread_expression	0.775555
SMIM4	glias	Wide-spread_expression	0.0252666
SMIM43	glias	Wide-spread_expression	0.257003
SMIM5	glias	Specific_expression	0.935541
SMIM6	glias	Weak_expresssion	1
SMIM8	glias	Wide-spread_expression	0.181588
SMKR1	glias	Weak_expresssion	0.975866
SMLR1	glias	Weak_expresssion	1
SMN1	glias	Wide-spread_expression	0.222187
SMN2	glias	Wide-spread_expression	0.161086
SMNDC1	glias	Wide-spread_expression	0.0825538
SMO	glias	Wide-spread_expression	0.578271
SMOC1	glias	Wide-spread_expression	0.53154
SMOC2	glias	Weak_expresssion	1
SMOX	glias	Wide-spread_expression	0.385435
SMPD1	glias	Wide-spread_expression	0.295509
SMPD2	glias	Wide-spread_expression	0.346984
SMPD3	glias	Wide-spread_expression	0.403097
SMPD4	glias	Wide-spread_expression	0.156704
SMPDL3A	glias	Wide-spread_expression	0.325936
SMPDL3B	glias	Weak_expresssion	1
SMS	glias	Wide-spread_expression	0.227656
SMTN	glias	Wide-spread_expression	0.479885
SMTNL1	glias	Wide-spread_expression	0.739273
SMU1	glias	Wide-spread_expression	0.104683
SMUG1	glias	Wide-spread_expression	0.143992
SMURF1	glias	Wide-spread_expression	0.117209
SMURF2	glias	Wide-spread_expression	0.123714
SMYD2	glias	Wide-spread_expression	0.244968
SMYD3	glias	Wide-spread_expression	0.0543302
SMYD4	glias	Wide-spread_expression	0.241117
SMYD5	glias	Wide-spread_expression	0.109981
SNAI2	glias	Weak_expresssion	1
SNAI3	glias	Wide-spread_expression	0.274429
SNAP23	glias	Wide-spread_expression	0.0207336
SNAP25	glias	Wide-spread_expression	0.138392
SNAP29	glias	Wide-spread_expression	0.0765861
SNAP47	glias	Wide-spread_expression	0.0881905
SNAP91	glias	Wide-spread_expression	0.265977
SNAPC1	glias	Wide-spread_expression	0.0514052
SNAPC2	glias	Wide-spread_expression	0.495794
SNAPC3	glias	Wide-spread_expression	0.0429775
SNAPC4	glias	Wide-spread_expression	0.104455
SNAPC5	glias	Wide-spread_expression	0.146306
SNAPIN	glias	Wide-spread_expression	0.102542
SNCA	glias	Wide-spread_expression	0.189437
SNCAIP	glias	Wide-spread_expression	0.456057
SNCB	glias	Wide-spread_expression	0.117238
SNCG	glias	Wide-spread_expression	0.332439
SND1	glias	Wide-spread_expression	0.0879131
SNED1	glias	Wide-spread_expression	0.330205
SNF8	glias	Wide-spread_expression	0.0870306
SNIP1	glias	Wide-spread_expression	0.0185616
SNN	glias	Wide-spread_expression	0.186999
SNORC	glias	Wide-spread_expression	0.436947
SNPH	glias	Wide-spread_expression	0.322234
SNRK	glias	Wide-spread_expression	0.113624
SNRNP200	glias	Wide-spread_expression	0.0138906
SNRNP25	glias	Wide-spread_expression	0.222585
SNRNP27	glias	Wide-spread_expression	0.0962737
SNRNP35	glias	Wide-spread_expression	0.112847
SNRNP40	glias	Wide-spread_expression	0.107088
SNRNP48	glias	Wide-spread_expression	0.120677
SNRNP70	glias	Wide-spread_expression	0.0524705
SNRPA	glias	Wide-spread_expression	0.279733
SNRPA1	glias	Wide-spread_expression	0.068094
SNRPB	glias	Wide-spread_expression	0.0958854
SNRPB2	glias	Wide-spread_expression	0.104996
SNRPC	glias	Wide-spread_expression	0.0626824
SNRPD1	glias	Wide-spread_expression	0.082343
SNRPD2	glias	Wide-spread_expression	0.189246
SNRPE	glias	Wide-spread_expression	0.0701733
SNRPF	glias	Wide-spread_expression	0.106268
SNRPG	glias	Wide-spread_expression	0.0868342
SNRPN	glias	Wide-spread_expression	0.208004
SNTA1	glias	Wide-spread_expression	0.544847
SNTB1	glias	Wide-spread_expression	0.614295
SNTB2	glias	Wide-spread_expression	0.208607
SNTG1	glias	Wide-spread_expression	0.433626
SNTG2	glias	Wide-spread_expression	0.0669907
SNTN	glias	Weak_expresssion	1
SNU13	glias	Wide-spread_expression	0.068073
SNUPN	glias	Wide-spread_expression	0.132421
SNW1	glias	Wide-spread_expression	0.0629207
SNX1	glias	Wide-spread_expression	0.12722
SNX10	glias	Wide-spread_expression	0.308391
SNX11	glias	Wide-spread_expression	0.276157
SNX12	glias	Wide-spread_expression	0.0455897
SNX13	glias	Wide-spread_expression	0.142141
SNX16	glias	Wide-spread_expression	0.130794
SNX17	glias	Wide-spread_expression	0.17857
SNX18	glias	Wide-spread_expression	0.365187
SNX19	glias	Wide-spread_expression	0.107896
SNX2	glias	Wide-spread_expression	0.187829
SNX20	glias	Wide-spread_expression	0.744622
SNX21	glias	Wide-spread_expression	0.420298
SNX22	glias	Wide-spread_expression	0.549104
SNX24	glias	Wide-spread_expression	0.0637697
SNX25	glias	Wide-spread_expression	0.0969809
SNX27	glias	Wide-spread_expression	0.0682257
SNX29	glias	Wide-spread_expression	0.179584
SNX3	glias	Wide-spread_expression	0.0450266
SNX30	glias	Wide-spread_expression	0.226537
SNX31	glias	Wide-spread_expression	0.597401
SNX32	glias	Wide-spread_expression	0.21719
SNX33	glias	Wide-spread_expression	0.562165
SNX4	glias	Wide-spread_expression	0.00518066
SNX5	glias	Wide-spread_expression	0.144486
SNX6	glias	Wide-spread_expression	0.112458
SNX7	glias	Wide-spread_expression	0.284667
SNX8	glias	Wide-spread_expression	0.0662859
SNX9	glias	Wide-spread_expression	0.103083
SOAT1	glias	Wide-spread_expression	0.375894
SOBP	glias	Wide-spread_expression	0.166112
SOCS2	glias	Weak_expresssion	0.914954
SOCS4	glias	Wide-spread_expression	0.101929
SOCS6	glias	Wide-spread_expression	0.40573
SOCS7	glias	Wide-spread_expression	0.0257017
SOD1	glias	Wide-spread_expression	0.139202
SOD2	glias	Wide-spread_expression	0.0257289
SOD3	glias	Weak_expresssion	0.870155
SOGA1	glias	Wide-spread_expression	0.0758092
SOHLH1	glias	Wide-spread_expression	0.53464
SON	glias	Wide-spread_expression	0.0552622
SORBS1	glias	Wide-spread_expression	0.367342
SORBS2	glias	Wide-spread_expression	0.388241
SORBS3	glias	Wide-spread_expression	0.197872
SORCS1	glias	Wide-spread_expression	0.455696
SORCS2	glias	Wide-spread_expression	0.404084
SORCS3	glias	Wide-spread_expression	0.546311
SORD	glias	Wide-spread_expression	0.141492
SORL1	glias	Wide-spread_expression	0.324141
SORT1	glias	Wide-spread_expression	0.228665
SOS1	glias	Wide-spread_expression	0.0471839
SOS2	glias	Wide-spread_expression	0.030015
SOWAHA	glias	Wide-spread_expression	0.659412
SOWAHC	glias	Wide-spread_expression	0.487552
SOX10	glias	Wide-spread_expression	0.388687
SOX11	glias	Specific_expression	1
SOX12	glias	Wide-spread_expression	0.111171
SOX13	glias	Wide-spread_expression	0.474096
SOX15	glias	Wide-spread_expression	0.520204
SOX21	glias	Wide-spread_expression	0.704258
SOX30	glias	Weak_expresssion	1
SOX4	glias	Wide-spread_expression	0.731864
SOX5	glias	Wide-spread_expression	0.260711
SOX6	glias	Wide-spread_expression	0.398854
SOX8	glias	Wide-spread_expression	0.3813
SOX9	glias	Wide-spread_expression	0.574002
SP1	glias	Wide-spread_expression	0.107225
SP100	glias	Wide-spread_expression	0.708467
SP110	glias	Wide-spread_expression	0.323961
SP140	glias	Wide-spread_expression	0.486492
SP140L	glias	Wide-spread_expression	0.742279
SP2	glias	Wide-spread_expression	0.0645124
SP3	glias	Wide-spread_expression	0.110655
SP4	glias	Wide-spread_expression	0.0765039
SP7	glias	Weak_expresssion	1
SPA17	glias	Weak_expresssion	0.89633
SPACA5	glias	Wide-spread_expression	0.161625
SPACA6	glias	Wide-spread_expression	0.231615
SPACA9	glias	Wide-spread_expression	0.315588
SPAG1	glias	Wide-spread_expression	0.325201
SPAG16	glias	Wide-spread_expression	0.127584
SPAG17	glias	Wide-spread_expression	0.402023
SPAG6	glias	Wide-spread_expression	0.458236
SPAG7	glias	Wide-spread_expression	0.0405165
SPAG8	glias	Wide-spread_expression	0.375576
SPAG9	glias	Wide-spread_expression	0.0809823
SPARC	glias	Wide-spread_expression	0.235502
SPARCL1	glias	Wide-spread_expression	0.290669
SPART	glias	Wide-spread_expression	0.138473
SPAST	glias	Wide-spread_expression	0.0565269
SPATA1	glias	Wide-spread_expression	0.182312
SPATA12	glias	Wide-spread_expression	0.700261
SPATA17	glias	Wide-spread_expression	0.608488
SPATA18	glias	Weak_expresssion	1
SPATA2	glias	Wide-spread_expression	0.318255
SPATA20	glias	Wide-spread_expression	0.282973
SPATA21	glias	Wide-spread_expression	0.0674465
SPATA22	glias	Wide-spread_expression	0.628996
SPATA24	glias	Wide-spread_expression	0.547023
SPATA2L	glias	Wide-spread_expression	0.173034
SPATA33	glias	Wide-spread_expression	0.296283
SPATA4	glias	Weak_expresssion	1
SPATA45	glias	Wide-spread_expression	0.480945
SPATA48	glias	Weak_expresssion	1
SPATA5	glias	Wide-spread_expression	0.0992889
SPATA5L1	glias	Wide-spread_expression	0.0642305
SPATA6	glias	Wide-spread_expression	0.183453
SPATA6L	glias	Wide-spread_expression	0.356458
SPATA7	glias	Wide-spread_expression	0.109344
SPATA9	glias	Wide-spread_expression	0.547781
SPATC1	glias	Wide-spread_expression	0.758013
SPATC1L	glias	Wide-spread_expression	0.149087
SPATS2	glias	Wide-spread_expression	0.147637
SPATS2L	glias	Wide-spread_expression	0.0859736
SPC24	glias	Wide-spread_expression	0.331685
SPC25	glias	Specific_expression	0.950289
SPCS1	glias	Wide-spread_expression	0.124062
SPCS2	glias	Wide-spread_expression	0.0818591
SPCS3	glias	Wide-spread_expression	0.082838
SPDL1	glias	Wide-spread_expression	0.15507
SPDYA	glias	Wide-spread_expression	0.178168
SPDYE1	glias	Wide-spread_expression	0.0650857
SPDYE16	glias	Wide-spread_expression	0.209115
SPDYE17	glias	Wide-spread_expression	0.192837
SPDYE18	glias	Wide-spread_expression	0.141394
SPDYE2	glias	Wide-spread_expression	0.0691158
SPDYE21	glias	Wide-spread_expression	0.084199
SPDYE2B	glias	Wide-spread_expression	0.124964
SPDYE3	glias	Wide-spread_expression	0.0744774
SPDYE5	glias	Wide-spread_expression	0.0735726
SPDYE6	glias	Wide-spread_expression	0.0729526
SPECC1	glias	Wide-spread_expression	0.145668
SPECC1L	glias	Wide-spread_expression	0.281198
SPEF1	glias	Weak_expresssion	0.886749
SPEF2	glias	Wide-spread_expression	0.23454
SPEG	glias	Wide-spread_expression	0.602914
SPEN	glias	Wide-spread_expression	0.0355999
SPESP1	glias	Wide-spread_expression	0.102027
SPG11	glias	Wide-spread_expression	0.0546168
SPG21	glias	Wide-spread_expression	0.08231
SPG7	glias	Wide-spread_expression	0.116615
SPHK1	glias	Wide-spread_expression	0.787798
SPHK2	glias	Wide-spread_expression	0.0950137
SPHKAP	glias	Wide-spread_expression	0.397583
SPI1	glias	Wide-spread_expression	0.39113
SPIDR	glias	Wide-spread_expression	0.0650773
SPIN1	glias	Wide-spread_expression	0.034169
SPIN2A	glias	Wide-spread_expression	0.273477
SPIN2B	glias	Wide-spread_expression	0.180146
SPIN3	glias	Wide-spread_expression	0.162527
SPINDOC	glias	Wide-spread_expression	0.0476624
SPINK13	glias	Wide-spread_expression	0.311673
SPINK5	glias	Wide-spread_expression	0.360383
SPINK6	glias	Wide-spread_expression	0.429035
SPINK8	glias	Wide-spread_expression	0.545126
SPINK9	glias	Wide-spread_expression	0.370903
SPINT1	glias	Weak_expresssion	1
SPINT2	glias	Wide-spread_expression	0.54468
SPIRE1	glias	Wide-spread_expression	0.166798
SPIRE2	glias	Wide-spread_expression	0.231702
SPNS2	glias	Wide-spread_expression	0.436381
SPNS3	glias	Specific_expression	0.87924
SPOCD1	glias	Weak_expresssion	1
SPOCK1	glias	Wide-spread_expression	0.256734
SPOCK2	glias	Wide-spread_expression	0.314463
SPOCK3	glias	Wide-spread_expression	0.371257
SPON1	glias	Wide-spread_expression	0.522884
SPON2	glias	Wide-spread_expression	0.356396
SPOP	glias	Wide-spread_expression	0.149635
SPOPL	glias	Wide-spread_expression	0.187805
SPP1	glias	Wide-spread_expression	0.252812
SPPL2A	glias	Wide-spread_expression	0.0404048
SPPL2B	glias	Wide-spread_expression	0.163076
SPPL3	glias	Wide-spread_expression	0.0552227
SPRED1	glias	Wide-spread_expression	0.110338
SPRED2	glias	Wide-spread_expression	0.151304
SPRED3	glias	Wide-spread_expression	0.626303
SPRING1	glias	Wide-spread_expression	0.252718
SPRN	glias	Wide-spread_expression	0.708175
SPRTN	glias	Wide-spread_expression	0.119019
SPRY1	glias	Wide-spread_expression	0.412467
SPRY2	glias	Wide-spread_expression	0.297848
SPRY3	glias	Wide-spread_expression	0.194115
SPRY4	glias	Wide-spread_expression	0.752608
SPRYD3	glias	Wide-spread_expression	0.173346
SPRYD4	glias	Wide-spread_expression	0.154747
SPRYD7	glias	Wide-spread_expression	0.161992
SPSB1	glias	Wide-spread_expression	0.432408
SPSB2	glias	Wide-spread_expression	0.226953
SPSB3	glias	Wide-spread_expression	0.0536993
SPSB4	glias	Specific_expression	1
SPTAN1	glias	Wide-spread_expression	0.201157
SPTB	glias	Wide-spread_expression	0.41939
SPTBN1	glias	Wide-spread_expression	0.176918
SPTBN2	glias	Wide-spread_expression	0.133472
SPTBN4	glias	Wide-spread_expression	0.154637
SPTBN5	glias	Wide-spread_expression	0.837152
SPTLC1	glias	Wide-spread_expression	0.043201
SPTLC2	glias	Wide-spread_expression	0.164174
SPTLC3	glias	Wide-spread_expression	0.768408
SPTSSB	glias	Wide-spread_expression	0.59233
SPTY2D1	glias	Wide-spread_expression	0.0547602
SPTY2D1OS	glias	Wide-spread_expression	0.0831083
SPX	glias	Specific_expression	0.893468
SQLE	glias	Wide-spread_expression	0.255085
SQOR	glias	Specific_expression	0.906965
SQSTM1	glias	Wide-spread_expression	0.0969464
SRA1	glias	Wide-spread_expression	0.0627213
SRBD1	glias	Wide-spread_expression	0.0937641
SRC	glias	Wide-spread_expression	0.424753
SRCAP	glias	Wide-spread_expression	0.387094
SRCIN1	glias	Wide-spread_expression	0.529841
SRD5A1	glias	Wide-spread_expression	0.103945
SREBF1	glias	Wide-spread_expression	0.219764
SREBF2	glias	Wide-spread_expression	0.0442939
SREK1	glias	Wide-spread_expression	0.0626037
SREK1IP1	glias	Wide-spread_expression	0.00835053
SRF	glias	Wide-spread_expression	0.126357
SRFBP1	glias	Wide-spread_expression	0.079874
SRGAP1	glias	Wide-spread_expression	0.12042
SRGAP2	glias	Wide-spread_expression	0.458074
SRGAP2B	glias	Wide-spread_expression	0.577577
SRGAP2C	glias	Wide-spread_expression	0.47373
SRGAP3	glias	Wide-spread_expression	0.142405
SRGN	glias	Specific_expression	0.873029
SRI	glias	Wide-spread_expression	0.20732
SRL	glias	Weak_expresssion	1
SRM	glias	Wide-spread_expression	0.0754497
SRP14	glias	Wide-spread_expression	0.0911047
SRP19	glias	Wide-spread_expression	0.0967421
SRP54	glias	Wide-spread_expression	0.0985888
SRP68	glias	Wide-spread_expression	0.033256
SRP72	glias	Wide-spread_expression	0.0535224
SRP9	glias	Wide-spread_expression	0.0800105
SRPK1	glias	Wide-spread_expression	0.0679749
SRPK2	glias	Wide-spread_expression	0.117862
SRPK3	glias	Wide-spread_expression	0.631608
SRPRA	glias	Wide-spread_expression	0.0919779
SRPRB	glias	Wide-spread_expression	0.257394
SRPX	glias	Wide-spread_expression	0.748488
SRPX2	glias	Wide-spread_expression	0.844215
SRR	glias	Wide-spread_expression	0.154972
SRRD	glias	Wide-spread_expression	0.0652919
SRRM1	glias	Wide-spread_expression	0.131012
SRRM2	glias	Wide-spread_expression	0.0534534
SRRM3	glias	Wide-spread_expression	0.176149
SRRM4	glias	Wide-spread_expression	0.123119
SRRM5	glias	Wide-spread_expression	0.289045
SRRT	glias	Wide-spread_expression	0.110088
SRSF10	glias	Wide-spread_expression	0.0278076
SRSF11	glias	Wide-spread_expression	0.057045
SRSF12	glias	Wide-spread_expression	0.233224
SRSF2	glias	Wide-spread_expression	0.0918422
SRSF3	glias	Wide-spread_expression	0.0497418
SRSF4	glias	Wide-spread_expression	0.0296973
SRSF5	glias	Wide-spread_expression	0.0641444
SRSF7	glias	Wide-spread_expression	0.104903
SRSF8	glias	Wide-spread_expression	0.228646
SRSF9	glias	Wide-spread_expression	0.039201
SS18	glias	Wide-spread_expression	0.0812638
SS18L1	glias	Wide-spread_expression	0.0695984
SS18L2	glias	Wide-spread_expression	0.325184
SSB	glias	Wide-spread_expression	0.0573154
SSBP1	glias	Wide-spread_expression	0.022901
SSBP2	glias	Wide-spread_expression	0.10736
SSBP3	glias	Wide-spread_expression	0.0782412
SSBP4	glias	Wide-spread_expression	0.193343
SSC4D	glias	Wide-spread_expression	0.703546
SSC5D	glias	Wide-spread_expression	0.727787
SSH1	glias	Wide-spread_expression	0.332983
SSH2	glias	Wide-spread_expression	0.117956
SSH3	glias	Wide-spread_expression	0.406808
SSNA1	glias	Wide-spread_expression	0.339855
SSPN	glias	Wide-spread_expression	0.165527
SSR1	glias	Wide-spread_expression	0.0588699
SSR2	glias	Wide-spread_expression	0.0623739
SSR3	glias	Wide-spread_expression	0.0475252
SSR4	glias	Wide-spread_expression	0.169438
SSRP1	glias	Wide-spread_expression	0.0599956
SST	glias	Wide-spread_expression	0.141039
SSTR1	glias	Specific_expression	0.949374
SSU72	glias	Wide-spread_expression	0.108844
SSUH2	glias	Wide-spread_expression	0.596828
SSX2IP	glias	Wide-spread_expression	0.213284
ST13	glias	Wide-spread_expression	0.0924081
ST14	glias	Weak_expresssion	1
ST18	glias	Wide-spread_expression	0.534412
ST3GAL1	glias	Wide-spread_expression	0.409291
ST3GAL2	glias	Wide-spread_expression	0.12047
ST3GAL4	glias	Wide-spread_expression	0.496538
ST3GAL5	glias	Wide-spread_expression	0.18494
ST3GAL6	glias	Wide-spread_expression	0.250181
ST6GAL1	glias	Wide-spread_expression	0.536416
ST6GAL2	glias	Wide-spread_expression	0.491345
ST6GALNAC2	glias	Wide-spread_expression	0.603934
ST6GALNAC3	glias	Wide-spread_expression	0.315266
ST6GALNAC4	glias	Wide-spread_expression	0.456486
ST6GALNAC5	glias	Wide-spread_expression	0.261154
ST7	glias	Wide-spread_expression	0.211211
ST7L	glias	Wide-spread_expression	0.044099
ST8SIA1	glias	Wide-spread_expression	0.389158
ST8SIA3	glias	Wide-spread_expression	0.258408
ST8SIA4	glias	Wide-spread_expression	0.740851
ST8SIA5	glias	Wide-spread_expression	0.352314
ST8SIA6	glias	Wide-spread_expression	0.473782
STAB1	glias	Specific_expression	0.865894
STAB2	glias	Wide-spread_expression	0.635028
STAC	glias	Weak_expresssion	1
STAC2	glias	Wide-spread_expression	0.451541
STAC3	glias	Wide-spread_expression	0.335165
STAG1	glias	Wide-spread_expression	0.101289
STAG2	glias	Wide-spread_expression	0.0809004
STAG3	glias	Wide-spread_expression	0.162025
STAM	glias	Wide-spread_expression	0.106674
STAM2	glias	Wide-spread_expression	0.0284795
STAMBP	glias	Wide-spread_expression	0.155684
STAMBPL1	glias	Wide-spread_expression	0.378138
STAP2	glias	Wide-spread_expression	0.31843
STAR	glias	Wide-spread_expression	0.417556
STARD13	glias	Wide-spread_expression	0.186353
STARD3	glias	Wide-spread_expression	0.160292
STARD3NL	glias	Wide-spread_expression	0.0599873
STARD4	glias	Wide-spread_expression	0.0839654
STARD5	glias	Weak_expresssion	0.917696
STARD6	glias	Wide-spread_expression	0.658499
STARD7	glias	Wide-spread_expression	0.127394
STARD8	glias	Wide-spread_expression	0.757149
STARD9	glias	Wide-spread_expression	0.28892
STAT1	glias	Wide-spread_expression	0.0921166
STAT2	glias	Wide-spread_expression	0.14182
STAT3	glias	Wide-spread_expression	0.0941481
STAT4	glias	Wide-spread_expression	0.063919
STAT5A	glias	Wide-spread_expression	0.46379
STAT5B	glias	Wide-spread_expression	0.0792747
STAT6	glias	Wide-spread_expression	0.387686
STAU1	glias	Wide-spread_expression	0.0465703
STAU2	glias	Wide-spread_expression	0.0439189
STEAP1	glias	Wide-spread_expression	0.77205
STEAP1B	glias	Wide-spread_expression	0.254744
STEAP2	glias	Wide-spread_expression	0.286172
STEAP3	glias	Wide-spread_expression	0.818144
STEAP4	glias	Wide-spread_expression	0.726714
STEEP1	glias	Wide-spread_expression	0.0571376
STIL	glias	Wide-spread_expression	0.299991
STIM1	glias	Wide-spread_expression	0.175446
STIM2	glias	Wide-spread_expression	0.0809866
STING1	glias	Specific_expression	1
STIP1	glias	Wide-spread_expression	0.0889165
STK10	glias	Wide-spread_expression	0.396946
STK11	glias	Wide-spread_expression	0.124679
STK11IP	glias	Wide-spread_expression	0.16472
STK16	glias	Wide-spread_expression	0.285583
STK17A	glias	Wide-spread_expression	0.163715
STK17B	glias	Wide-spread_expression	0.358047
STK19	glias	Wide-spread_expression	0.209753
STK24	glias	Wide-spread_expression	0.176572
STK25	glias	Wide-spread_expression	0.0704007
STK26	glias	Specific_expression	1
STK3	glias	Wide-spread_expression	0.0727484
STK31	glias	Wide-spread_expression	0.403974
STK32A	glias	Wide-spread_expression	0.769243
STK32B	glias	Wide-spread_expression	0.511785
STK32C	glias	Wide-spread_expression	0.163412
STK33	glias	Wide-spread_expression	0.467165
STK35	glias	Wide-spread_expression	0.0668539
STK36	glias	Wide-spread_expression	0.243649
STK38	glias	Wide-spread_expression	0.0498781
STK38L	glias	Wide-spread_expression	0.159046
STK39	glias	Wide-spread_expression	0.269889
STK4	glias	Wide-spread_expression	0.286749
STK40	glias	Wide-spread_expression	0.127041
STKLD1	glias	Wide-spread_expression	0.422449
STMN1	glias	Wide-spread_expression	0.221337
STMN2	glias	Wide-spread_expression	0.109723
STMN3	glias	Wide-spread_expression	0.101688
STMN4	glias	Wide-spread_expression	0.350276
STMP1	glias	Wide-spread_expression	0.146767
STN1	glias	Wide-spread_expression	0.20905
STOM	glias	Wide-spread_expression	0.423556
STOML1	glias	Wide-spread_expression	0.174715
STOML2	glias	Wide-spread_expression	0.140987
STON1-GTF2A1L	glias	Wide-spread_expression	0.817093
STON2	glias	Wide-spread_expression	0.495636
STOX1	glias	Wide-spread_expression	0.656409
STOX2	glias	Wide-spread_expression	0.242705
STPG1	glias	Wide-spread_expression	0.305882
STPG2	glias	Wide-spread_expression	0.114362
STPG4	glias	Wide-spread_expression	0.498092
STRADA	glias	Wide-spread_expression	0.565499
STRADB	glias	Wide-spread_expression	0.0932834
STRAP	glias	Wide-spread_expression	0.0552717
STRBP	glias	Wide-spread_expression	0.142952
STRIP1	glias	Wide-spread_expression	0.0556375
STRIP2	glias	Wide-spread_expression	0.528222
STRN	glias	Wide-spread_expression	0.245543
STRN3	glias	Wide-spread_expression	0.00514444
STRN4	glias	Wide-spread_expression	0.0914315
STS	glias	Wide-spread_expression	0.179608
STT3A	glias	Wide-spread_expression	0.10064
STT3B	glias	Wide-spread_expression	0.0445759
STUB1	glias	Wide-spread_expression	0.126973
STUM	glias	Wide-spread_expression	0.490702
STX10	glias	Wide-spread_expression	0.101676
STX12	glias	Wide-spread_expression	0.0719818
STX16	glias	Wide-spread_expression	0.364296
STX16-NPEPL1	glias	Wide-spread_expression	0.207639
STX17	glias	Wide-spread_expression	0.0670573
STX18	glias	Wide-spread_expression	0.0709238
STX19	glias	Wide-spread_expression	0.133907
STX1A	glias	Wide-spread_expression	0.0943966
STX1B	glias	Wide-spread_expression	0.193474
STX2	glias	Wide-spread_expression	0.143821
STX3	glias	Wide-spread_expression	0.208659
STX4	glias	Wide-spread_expression	0.251391
STX5	glias	Wide-spread_expression	0.0617553
STX6	glias	Wide-spread_expression	0.0393848
STX7	glias	Wide-spread_expression	0.254293
STX8	glias	Wide-spread_expression	0.0259669
STXBP1	glias	Wide-spread_expression	0.128805
STXBP2	glias	Weak_expresssion	1
STXBP3	glias	Wide-spread_expression	0.183002
STXBP4	glias	Wide-spread_expression	0.177314
STXBP5	glias	Wide-spread_expression	0.165649
STXBP5L	glias	Wide-spread_expression	0.277143
STXBP6	glias	Wide-spread_expression	0.234591
STYK1	glias	Wide-spread_expression	0.165338
STYX	glias	Wide-spread_expression	0.0827857
STYXL1	glias	Wide-spread_expression	0.126726
STYXL2	glias	Specific_expression	1
SUB1	glias	Wide-spread_expression	0.139376
SUCLA2	glias	Wide-spread_expression	0.0278698
SUCLG1	glias	Wide-spread_expression	0.104582
SUCLG2	glias	Wide-spread_expression	0.131647
SUCNR1	glias	Specific_expression	1
SUCO	glias	Wide-spread_expression	0.0241257
SUDS3	glias	Wide-spread_expression	0.11752
SUFU	glias	Wide-spread_expression	0.188512
SUGCT	glias	Wide-spread_expression	0.230453
SUGP1	glias	Wide-spread_expression	0.0767367
SUGP2	glias	Wide-spread_expression	0.0951512
SUGT1	glias	Wide-spread_expression	0.128868
SULF1	glias	Wide-spread_expression	0.279165
SULF2	glias	Wide-spread_expression	0.675348
SULT1C2	glias	Weak_expresssion	1
SULT1C3	glias	Weak_expresssion	1
SULT1C4	glias	Wide-spread_expression	0.573437
SULT2A1	glias	Wide-spread_expression	0.360475
SULT2B1	glias	Wide-spread_expression	0.174856
SULT4A1	glias	Wide-spread_expression	0.093415
SUMF1	glias	Wide-spread_expression	0.167117
SUMF2	glias	Wide-spread_expression	0.07079
SUMO1	glias	Wide-spread_expression	0.0428996
SUMO2	glias	Wide-spread_expression	0.185476
SUMO3	glias	Wide-spread_expression	0.161661
SUN1	glias	Wide-spread_expression	0.0951773
SUN2	glias	Wide-spread_expression	0.372095
SUN3	glias	Wide-spread_expression	0.477024
SUOX	glias	Wide-spread_expression	0.17296
SUPT16H	glias	Wide-spread_expression	0.0382874
SUPT20H	glias	Wide-spread_expression	0.0153326
SUPT3H	glias	Wide-spread_expression	0.0439835
SUPT5H	glias	Wide-spread_expression	0.0324549
SUPT6H	glias	Wide-spread_expression	0.0340553
SUPT7L	glias	Wide-spread_expression	0.0669538
SUPV3L1	glias	Wide-spread_expression	0.0440241
SURF1	glias	Wide-spread_expression	0.101781
SURF2	glias	Wide-spread_expression	0.402406
SURF4	glias	Wide-spread_expression	0.0830968
SURF6	glias	Wide-spread_expression	0.1556
SUSD1	glias	Wide-spread_expression	0.440409
SUSD3	glias	Specific_expression	1
SUSD4	glias	Wide-spread_expression	0.52041
SUSD5	glias	Wide-spread_expression	0.703878
SUSD6	glias	Wide-spread_expression	0.36161
SUV39H1	glias	Wide-spread_expression	0.342017
SUV39H2	glias	Wide-spread_expression	0.139101
SUZ12	glias	Wide-spread_expression	0.00956324
SV2A	glias	Wide-spread_expression	0.174276
SV2B	glias	Wide-spread_expression	0.326781
SV2C	glias	Wide-spread_expression	0.129206
SVBP	glias	Wide-spread_expression	0.434749
SVEP1	glias	Wide-spread_expression	0.609152
SVIL	glias	Wide-spread_expression	0.401175
SVIP	glias	Wide-spread_expression	0.456368
SVOP	glias	Wide-spread_expression	0.183119
SVOPL	glias	Wide-spread_expression	0.529076
SWAP70	glias	Wide-spread_expression	0.271712
SWI5	glias	Wide-spread_expression	0.110196
SWSAP1	glias	Wide-spread_expression	0.443638
SWT1	glias	Wide-spread_expression	0.0764465
SYAP1	glias	Wide-spread_expression	0.126364
SYBU	glias	Wide-spread_expression	0.230079
SYCE1	glias	Wide-spread_expression	0.519108
SYCE1L	glias	Wide-spread_expression	0.321742
SYCE2	glias	Wide-spread_expression	0.195069
SYCP1	glias	Wide-spread_expression	0.688682
SYCP2	glias	Wide-spread_expression	0.149382
SYCP2L	glias	Wide-spread_expression	0.234641
SYCP3	glias	Wide-spread_expression	0.437044
SYDE1	glias	Wide-spread_expression	0.793728
SYDE2	glias	Wide-spread_expression	0.656242
SYF2	glias	Wide-spread_expression	0.0917951
SYK	glias	Specific_expression	0.94704
SYMPK	glias	Wide-spread_expression	0.0450944
SYN1	glias	Wide-spread_expression	0.0697386
SYN2	glias	Wide-spread_expression	0.347683
SYN3	glias	Wide-spread_expression	0.322276
SYNC	glias	Wide-spread_expression	0.104793
SYNDIG1	glias	Wide-spread_expression	0.42769
SYNE1	glias	Wide-spread_expression	0.247317
SYNE2	glias	Wide-spread_expression	0.342626
SYNE3	glias	Wide-spread_expression	0.395395
SYNE4	glias	Weak_expresssion	1
SYNGAP1	glias	Wide-spread_expression	0.296824
SYNGR1	glias	Wide-spread_expression	0.147167
SYNGR2	glias	Wide-spread_expression	0.430717
SYNGR3	glias	Wide-spread_expression	0.137645
SYNJ1	glias	Wide-spread_expression	0.0474703
SYNJ2	glias	Wide-spread_expression	0.557135
SYNM	glias	Wide-spread_expression	0.289659
SYNPO	glias	Wide-spread_expression	0.190138
SYNPO2	glias	Wide-spread_expression	0.348483
SYNPO2L	glias	Wide-spread_expression	0.443905
SYNPR	glias	Wide-spread_expression	0.0700962
SYNRG	glias	Wide-spread_expression	0.0772549
SYP	glias	Wide-spread_expression	0.0968445
SYPL1	glias	Wide-spread_expression	0.260221
SYPL2	glias	Specific_expression	1
SYS1-DBNDD2	glias	Wide-spread_expression	0.529256
SYT1	glias	Wide-spread_expression	0.0548413
SYT10	glias	Wide-spread_expression	0.526937
SYT11	glias	Wide-spread_expression	0.143982
SYT12	glias	Wide-spread_expression	0.376324
SYT13	glias	Wide-spread_expression	0.141564
SYT14	glias	Wide-spread_expression	0.239168
SYT16	glias	Wide-spread_expression	0.386528
SYT17	glias	Wide-spread_expression	0.235158
SYT2	glias	Wide-spread_expression	0.375416
SYT3	glias	Wide-spread_expression	0.68527
SYT4	glias	Wide-spread_expression	0.0882763
SYT5	glias	Wide-spread_expression	0.17281
SYT6	glias	Wide-spread_expression	0.797052
SYT7	glias	Wide-spread_expression	0.15205
SYT9	glias	Wide-spread_expression	0.258981
SYTL1	glias	Weak_expresssion	1
SYTL2	glias	Wide-spread_expression	0.273981
SYTL3	glias	Wide-spread_expression	0.670173
SYTL4	glias	Wide-spread_expression	0.64315
SYVN1	glias	Wide-spread_expression	0.160049
SZRD1	glias	Wide-spread_expression	0.0511164
SZT2	glias	Wide-spread_expression	0.0540597
TAB1	glias	Wide-spread_expression	0.0995286
TAB2	glias	Wide-spread_expression	0.21069
TAB3	glias	Wide-spread_expression	0.0420852
TAC1	glias	Wide-spread_expression	0.209722
TAC3	glias	Wide-spread_expression	0.307005
TAC4	glias	Wide-spread_expression	0.184233
TACC1	glias	Wide-spread_expression	0.125286
TACC2	glias	Wide-spread_expression	0.421346
TACC3	glias	Wide-spread_expression	0.191196
TACO1	glias	Wide-spread_expression	0.164108
TACR1	glias	Wide-spread_expression	0.288858
TACR3	glias	Wide-spread_expression	0.547567
TADA1	glias	Wide-spread_expression	0.150517
TADA2A	glias	Wide-spread_expression	0.0837782
TADA2B	glias	Wide-spread_expression	0.0332195
TADA3	glias	Wide-spread_expression	0.175908
TAF1	glias	Wide-spread_expression	0.0636491
TAF10	glias	Wide-spread_expression	0.148699
TAF11	glias	Wide-spread_expression	0.0478914
TAF12	glias	Wide-spread_expression	0.0263383
TAF13	glias	Wide-spread_expression	0.125929
TAF15	glias	Wide-spread_expression	0.0247776
TAF1A	glias	Wide-spread_expression	0.14652
TAF1B	glias	Wide-spread_expression	0.033389
TAF1C	glias	Wide-spread_expression	0.139767
TAF1D	glias	Wide-spread_expression	0.0181986
TAF2	glias	Wide-spread_expression	0.0157635
TAF3	glias	Wide-spread_expression	0.073989
TAF4	glias	Wide-spread_expression	0.0149751
TAF4B	glias	Wide-spread_expression	0.220776
TAF5	glias	Wide-spread_expression	0.147926
TAF5L	glias	Wide-spread_expression	0.0637229
TAF6	glias	Wide-spread_expression	0.0642047
TAF6L	glias	Wide-spread_expression	0.22467
TAF7	glias	Wide-spread_expression	0.0619445
TAF7L	glias	Weak_expresssion	0.89873
TAF8	glias	Wide-spread_expression	0.110465
TAF9B	glias	Wide-spread_expression	0.142588
TAFA1	glias	Wide-spread_expression	0.275174
TAFA2	glias	Wide-spread_expression	0.317578
TAFA4	glias	Wide-spread_expression	0.651858
TAFA5	glias	Wide-spread_expression	0.246786
TAGAP	glias	Specific_expression	0.898485
TAGLN	glias	Wide-spread_expression	0.343063
TAGLN2	glias	Wide-spread_expression	0.845011
TAGLN3	glias	Wide-spread_expression	0.323451
TAL1	glias	Specific_expression	1
TALDO1	glias	Wide-spread_expression	0.274212
TAMALIN	glias	Wide-spread_expression	0.240483
TAMM41	glias	Wide-spread_expression	0.0343446
TANC1	glias	Wide-spread_expression	0.117062
TANC2	glias	Wide-spread_expression	0.201601
TANGO2	glias	Wide-spread_expression	0.282006
TANGO6	glias	Wide-spread_expression	0.0519232
TANK	glias	Wide-spread_expression	0.0754016
TAOK1	glias	Wide-spread_expression	0.0673448
TAOK2	glias	Wide-spread_expression	0.124263
TAOK3	glias	Wide-spread_expression	0.112324
TAP1	glias	Wide-spread_expression	0.251141
TAPBP	glias	Wide-spread_expression	0.142665
TAPBPL	glias	Wide-spread_expression	0.0882356
TAPT1	glias	Wide-spread_expression	0.008666
TARBP1	glias	Wide-spread_expression	0.116487
TARBP2	glias	Wide-spread_expression	0.200042
TARDBP	glias	Wide-spread_expression	0.0996076
TARM1	glias	Wide-spread_expression	0.826271
TARS1	glias	Wide-spread_expression	0.0422064
TARS2	glias	Wide-spread_expression	0.073493
TARS3	glias	Wide-spread_expression	0.271826
TAS1R1	glias	Wide-spread_expression	0.417442
TAS2R39	glias	Weak_expresssion	1
TASL	glias	Specific_expression	1
TASOR	glias	Wide-spread_expression	0.0595297
TASOR2	glias	Wide-spread_expression	0.0294554
TASP1	glias	Wide-spread_expression	0.0407363
TATDN1	glias	Wide-spread_expression	0.110991
TATDN3	glias	Wide-spread_expression	0.173923
TAX1BP1	glias	Wide-spread_expression	0.0542275
TAX1BP3	glias	Wide-spread_expression	0.733229
TBC1D1	glias	Wide-spread_expression	0.321449
TBC1D10A	glias	Wide-spread_expression	0.702929
TBC1D10B	glias	Wide-spread_expression	0.207698
TBC1D12	glias	Wide-spread_expression	0.196022
TBC1D13	glias	Wide-spread_expression	0.254288
TBC1D14	glias	Wide-spread_expression	0.128875
TBC1D15	glias	Wide-spread_expression	0.0792917
TBC1D16	glias	Wide-spread_expression	0.253614
TBC1D17	glias	Wide-spread_expression	0.0944574
TBC1D19	glias	Wide-spread_expression	0.107447
TBC1D2	glias	Wide-spread_expression	0.3897
TBC1D20	glias	Wide-spread_expression	0.0397964
TBC1D22A	glias	Wide-spread_expression	0.243806
TBC1D22B	glias	Wide-spread_expression	0.0568234
TBC1D23	glias	Wide-spread_expression	0.0533434
TBC1D24	glias	Wide-spread_expression	0.677807
TBC1D25	glias	Wide-spread_expression	0.134317
TBC1D2B	glias	Wide-spread_expression	0.324502
TBC1D31	glias	Wide-spread_expression	0.168173
TBC1D32	glias	Wide-spread_expression	0.103256
TBC1D4	glias	Wide-spread_expression	0.434459
TBC1D5	glias	Wide-spread_expression	0.0463625
TBC1D7	glias	Wide-spread_expression	0.164912
TBC1D8	glias	Wide-spread_expression	0.101239
TBC1D8B	glias	Wide-spread_expression	0.330709
TBC1D9	glias	Wide-spread_expression	0.546573
TBC1D9B	glias	Wide-spread_expression	0.105463
TBCA	glias	Wide-spread_expression	0.100017
TBCB	glias	Wide-spread_expression	0.265816
TBCC	glias	Wide-spread_expression	0.255446
TBCCD1	glias	Wide-spread_expression	0.0676025
TBCD	glias	Wide-spread_expression	0.0292969
TBCE	glias	Wide-spread_expression	0.472781
TBCEL-TECTA	glias	Wide-spread_expression	0.536424
TBCK	glias	Wide-spread_expression	0.0120656
TBK1	glias	Wide-spread_expression	0.095387
TBKBP1	glias	Wide-spread_expression	0.382022
TBL1X	glias	Wide-spread_expression	0.172443
TBL1XR1	glias	Wide-spread_expression	0.0390384
TBL1Y	glias	Weak_expresssion	0.955886
TBL2	glias	Wide-spread_expression	0.0930848
TBL3	glias	Wide-spread_expression	0.141526
TBP	glias	Wide-spread_expression	0.0641146
TBPL1	glias	Wide-spread_expression	0.0842893
TBPL2	glias	Weak_expresssion	0.926732
TBRG1	glias	Wide-spread_expression	0.119083
TBRG4	glias	Wide-spread_expression	0.147854
TBX15	glias	Weak_expresssion	1
TBX18	glias	Weak_expresssion	1
TBX19	glias	Wide-spread_expression	0.476835
TBX6	glias	Wide-spread_expression	0.446083
TBXAS1	glias	Wide-spread_expression	0.616816
TC2N	glias	Wide-spread_expression	0.275897
TCAF1	glias	Wide-spread_expression	0.0830074
TCAF2	glias	Weak_expresssion	1
TCAIM	glias	Wide-spread_expression	0.0561372
TCAP	glias	Wide-spread_expression	0.84486
TCEA1	glias	Wide-spread_expression	0.0359906
TCEA2	glias	Wide-spread_expression	0.0797714
TCEA3	glias	Wide-spread_expression	0.441449
TCEAL1	glias	Wide-spread_expression	0.105282
TCEAL2	glias	Wide-spread_expression	0.134194
TCEAL3	glias	Wide-spread_expression	0.0750434
TCEAL4	glias	Wide-spread_expression	0.0729319
TCEAL5	glias	Wide-spread_expression	0.243982
TCEAL6	glias	Wide-spread_expression	0.131924
TCEAL7	glias	Wide-spread_expression	0.408962
TCEAL8	glias	Wide-spread_expression	0.144813
TCEAL9	glias	Wide-spread_expression	0.167168
TCEANC	glias	Wide-spread_expression	0.130347
TCEANC2	glias	Wide-spread_expression	0.114531
TCERG1	glias	Wide-spread_expression	0.0471356
TCERG1L	glias	Wide-spread_expression	0.300796
TCF12	glias	Wide-spread_expression	0.123206
TCF15	glias	Weak_expresssion	1
TCF20	glias	Wide-spread_expression	0.129914
TCF24	glias	Wide-spread_expression	0.602666
TCF25	glias	Wide-spread_expression	0.0545805
TCF3	glias	Wide-spread_expression	0.106231
TCF4	glias	Wide-spread_expression	0.0674747
TCF7	glias	Wide-spread_expression	0.133899
TCF7L1	glias	Wide-spread_expression	0.53453
TCF7L2	glias	Wide-spread_expression	0.214871
TCFL5	glias	Wide-spread_expression	0.309885
TCHP	glias	Wide-spread_expression	0.049081
TCIM	glias	Wide-spread_expression	0.849364
TCIRG1	glias	Specific_expression	1
TCN2	glias	Wide-spread_expression	0.54856
TCOF1	glias	Wide-spread_expression	0.131552
TCP1	glias	Wide-spread_expression	0.0949496
TCP11L1	glias	Wide-spread_expression	0.086101
TCP11L2	glias	Wide-spread_expression	0.377103
TCTA	glias	Wide-spread_expression	0.183817
TCTE1	glias	Weak_expresssion	1
TCTN1	glias	Wide-spread_expression	0.219896
TCTN2	glias	Wide-spread_expression	0.319122
TCTN3	glias	Wide-spread_expression	0.105452
TDG	glias	Wide-spread_expression	0.0621249
TDO2	glias	Wide-spread_expression	0.165403
TDP1	glias	Wide-spread_expression	0.206237
TDP2	glias	Wide-spread_expression	0.0479273
TDRD10	glias	Wide-spread_expression	0.652265
TDRD12	glias	Wide-spread_expression	0.163799
TDRD3	glias	Wide-spread_expression	0.0875419
TDRD5	glias	Wide-spread_expression	0.466581
TDRD6	glias	Wide-spread_expression	0.341409
TDRD7	glias	Wide-spread_expression	0.182223
TDRD9	glias	Wide-spread_expression	0.187725
TDRKH	glias	Wide-spread_expression	0.173235
TDRP	glias	Wide-spread_expression	0.458958
TEAD1	glias	Wide-spread_expression	0.279285
TEAD2	glias	Weak_expresssion	0.899718
TEAD3	glias	Wide-spread_expression	0.744251
TEAD4	glias	Wide-spread_expression	0.84297
TEC	glias	Specific_expression	0.988598
TECPR1	glias	Wide-spread_expression	0.0763828
TECPR2	glias	Wide-spread_expression	0.239568
TECR	glias	Wide-spread_expression	0.145521
TECTA	glias	Wide-spread_expression	0.369735
TEDC1	glias	Wide-spread_expression	0.684004
TEF	glias	Wide-spread_expression	0.255832
TEFM	glias	Wide-spread_expression	0.0200127
TEK	glias	Wide-spread_expression	0.663436
TEKT1	glias	Wide-spread_expression	0.444356
TEKT3	glias	Wide-spread_expression	0.704287
TEKT5	glias	Weak_expresssion	0.917777
TELO2	glias	Wide-spread_expression	0.15216
TENM1	glias	Wide-spread_expression	0.514866
TENM2	glias	Wide-spread_expression	0.362124
TENM3	glias	Wide-spread_expression	0.0974953
TENM4	glias	Wide-spread_expression	0.175163
TENT2	glias	Wide-spread_expression	0.063754
TENT4A	glias	Wide-spread_expression	0.0695374
TENT4B	glias	Wide-spread_expression	0.106027
TENT5A	glias	Wide-spread_expression	0.317612
TENT5D	glias	Wide-spread_expression	0.275772
TEP1	glias	Wide-spread_expression	0.33082
TEPSIN	glias	Wide-spread_expression	0.282995
TERB1	glias	Wide-spread_expression	0.530916
TERF1	glias	Wide-spread_expression	0.0645461
TERF2	glias	Wide-spread_expression	0.0321331
TERF2IP	glias	Wide-spread_expression	0.0874445
TES	glias	Weak_expresssion	1
TESC	glias	Wide-spread_expression	0.673399
TESK1	glias	Wide-spread_expression	0.0774286
TESMIN	glias	Weak_expresssion	1
TESPA1	glias	Wide-spread_expression	0.178885
TET1	glias	Wide-spread_expression	0.217189
TET2	glias	Wide-spread_expression	0.108159
TET3	glias	Wide-spread_expression	0.130961
TEX10	glias	Wide-spread_expression	0.0380414
TEX11	glias	Wide-spread_expression	0.0945905
TEX14	glias	Wide-spread_expression	0.245948
TEX15	glias	Specific_expression	0.900039
TEX2	glias	Wide-spread_expression	0.103782
TEX22	glias	Wide-spread_expression	0.1678
TEX26	glias	Wide-spread_expression	0.760836
TEX264	glias	Wide-spread_expression	0.129937
TEX29	glias	Wide-spread_expression	0.269316
TEX30	glias	Wide-spread_expression	0.19993
TEX36	glias	Wide-spread_expression	0.497591
TEX45	glias	Weak_expresssion	1
TEX46	glias	Wide-spread_expression	0.819096
TEX48	glias	Weak_expresssion	0.870697
TEX49	glias	Wide-spread_expression	0.698739
TEX52	glias	Wide-spread_expression	0.545499
TEX53	glias	Wide-spread_expression	0.576914
TEX9	glias	Wide-spread_expression	0.2667
TF	glias	Wide-spread_expression	0.38885
TFAM	glias	Wide-spread_expression	0.114629
TFAP2C	glias	Weak_expresssion	1
TFAP2E	glias	Wide-spread_expression	0.278247
TFAP4	glias	Wide-spread_expression	0.255057
TFB1M	glias	Wide-spread_expression	0.068484
TFB2M	glias	Wide-spread_expression	0.0649282
TFCP2	glias	Wide-spread_expression	0.0439243
TFCP2L1	glias	Wide-spread_expression	0.753876
TFDP1	glias	Wide-spread_expression	0.0914668
TFDP2	glias	Wide-spread_expression	0.0476856
TFE3	glias	Wide-spread_expression	0.153063
TFEB	glias	Wide-spread_expression	0.304379
TFEC	glias	Specific_expression	0.919556
TFG	glias	Wide-spread_expression	0.0215985
TFIP11	glias	Wide-spread_expression	0.132202
TFPI	glias	Wide-spread_expression	0.247118
TFPT	glias	Wide-spread_expression	0.0682559
TFR2	glias	Wide-spread_expression	0.148233
TFRC	glias	Wide-spread_expression	0.255748
TG	glias	Specific_expression	0.899116
TGDS	glias	Wide-spread_expression	0.0635808
TGFA	glias	Wide-spread_expression	0.386907
TGFB1	glias	Wide-spread_expression	0.338086
TGFB2	glias	Wide-spread_expression	0.666801
TGFB3	glias	Wide-spread_expression	0.324153
TGFBI	glias	Weak_expresssion	1
TGFBR1	glias	Wide-spread_expression	0.369244
TGFBR2	glias	Wide-spread_expression	0.729532
TGFBR3	glias	Wide-spread_expression	0.596104
TGFBR3L	glias	Wide-spread_expression	0.179668
TGFBRAP1	glias	Wide-spread_expression	0.127356
TGIF1	glias	Wide-spread_expression	0.487673
TGIF2-RAB5IF	glias	Wide-spread_expression	0.484458
TGM1	glias	Wide-spread_expression	0.674451
TGOLN2	glias	Wide-spread_expression	0.10893
TGS1	glias	Wide-spread_expression	0.0677671
THADA	glias	Wide-spread_expression	0.0791826
THAP1	glias	Wide-spread_expression	0.293275
THAP10	glias	Wide-spread_expression	0.566256
THAP11	glias	Wide-spread_expression	0.351282
THAP12	glias	Wide-spread_expression	0.0943747
THAP2	glias	Wide-spread_expression	0.20867
THAP3	glias	Wide-spread_expression	0.173168
THAP4	glias	Wide-spread_expression	0.145384
THAP6	glias	Wide-spread_expression	0.128874
THAP7	glias	Wide-spread_expression	0.200799
THAP8	glias	Wide-spread_expression	0.245518
THAP9	glias	Wide-spread_expression	0.249485
THBS1	glias	Weak_expresssion	1
THBS2	glias	Wide-spread_expression	0.348136
THBS3	glias	Wide-spread_expression	0.532209
THBS4	glias	Wide-spread_expression	0.313639
THEGL	glias	Wide-spread_expression	0.754193
THEM4	glias	Wide-spread_expression	0.128918
THEM6	glias	Wide-spread_expression	0.140858
THEMIS	glias	Wide-spread_expression	0.681443
THEMIS2	glias	Wide-spread_expression	0.742712
THG1L	glias	Wide-spread_expression	0.528761
THNSL2	glias	Wide-spread_expression	0.300041
THOC1	glias	Wide-spread_expression	0.0878975
THOC2	glias	Wide-spread_expression	0.0273079
THOC3	glias	Wide-spread_expression	0.328499
THOC5	glias	Wide-spread_expression	0.0396123
THOC6	glias	Wide-spread_expression	0.731787
THOC7	glias	Wide-spread_expression	0.0171697
THOP1	glias	Wide-spread_expression	0.07778
THPO	glias	Weak_expresssion	1
THRA	glias	Wide-spread_expression	0.200004
THRAP3	glias	Wide-spread_expression	0.0711084
THRB	glias	Wide-spread_expression	0.250797
THRSP	glias	Weak_expresssion	1
THSD1	glias	Wide-spread_expression	0.562902
THSD4	glias	Wide-spread_expression	0.178511
THSD7A	glias	Wide-spread_expression	0.333516
THSD7B	glias	Wide-spread_expression	0.12481
THSD8	glias	Wide-spread_expression	0.794718
THUMPD1	glias	Wide-spread_expression	0.112753
THUMPD2	glias	Wide-spread_expression	0.104377
THUMPD3	glias	Wide-spread_expression	0.0394318
THY1	glias	Wide-spread_expression	0.242545
THYN1	glias	Wide-spread_expression	0.182789
TIAL1	glias	Wide-spread_expression	0.0975799
TIAM1	glias	Wide-spread_expression	0.127323
TIAM2	glias	Wide-spread_expression	0.0698523
TICAM1	glias	Wide-spread_expression	0.534615
TICRR	glias	Wide-spread_expression	0.66975
TIE1	glias	Weak_expresssion	1
TIFA	glias	Weak_expresssion	1
TIGD1	glias	Wide-spread_expression	0.0293256
TIGD2	glias	Wide-spread_expression	0.47465
TIGD4	glias	Wide-spread_expression	0.368969
TIGD5	glias	Wide-spread_expression	0.167623
TIGD6	glias	Wide-spread_expression	0.297526
TIGD7	glias	Wide-spread_expression	0.190339
TIGIT	glias	Wide-spread_expression	0.787414
TIMD4	glias	Weak_expresssion	1
TIMELESS	glias	Wide-spread_expression	0.334648
TIMM10	glias	Wide-spread_expression	0.224625
TIMM13	glias	Wide-spread_expression	0.141001
TIMM17A	glias	Wide-spread_expression	0.0589089
TIMM17B	glias	Wide-spread_expression	0.192377
TIMM21	glias	Wide-spread_expression	0.0482572
TIMM22	glias	Wide-spread_expression	0.18109
TIMM23	glias	Wide-spread_expression	0.0582274
TIMM23B-AGAP6	glias	Wide-spread_expression	0.0326886
TIMM29	glias	Wide-spread_expression	0.150404
TIMM44	glias	Wide-spread_expression	0.0557207
TIMM50	glias	Wide-spread_expression	0.10102
TIMM8A	glias	Wide-spread_expression	0.201788
TIMM8B	glias	Wide-spread_expression	0.154821
TIMM9	glias	Wide-spread_expression	0.054846
TIMMDC1	glias	Wide-spread_expression	0.0855811
TIMP1	glias	Wide-spread_expression	0.643468
TIMP2	glias	Wide-spread_expression	0.147961
TIMP3	glias	Wide-spread_expression	0.434899
TIMP4	glias	Specific_expression	1
TINCR	glias	Wide-spread_expression	0.21486
TINF2	glias	Wide-spread_expression	0.192417
TIPARP	glias	Wide-spread_expression	0.201003
TIPIN	glias	Wide-spread_expression	0.121951
TIPRL	glias	Wide-spread_expression	0.0619656
TIRAP	glias	Wide-spread_expression	0.217801
TJAP1	glias	Wide-spread_expression	0.33873
TJP1	glias	Wide-spread_expression	0.177405
TJP2	glias	Wide-spread_expression	0.831886
TJP3	glias	Wide-spread_expression	0.617603
TK1	glias	Weak_expresssion	0.920003
TK2	glias	Wide-spread_expression	0.0431786
TKFC	glias	Wide-spread_expression	0.173256
TKT	glias	Wide-spread_expression	0.192369
TLCD1	glias	Weak_expresssion	0.886728
TLCD2	glias	Weak_expresssion	1
TLCD3A	glias	Wide-spread_expression	0.612557
TLCD3B	glias	Wide-spread_expression	0.375895
TLCD4-RWDD3	glias	Wide-spread_expression	0.564272
TLCD5	glias	Wide-spread_expression	0.308872
TLDC2	glias	Wide-spread_expression	0.642531
TLE1	glias	Wide-spread_expression	0.486255
TLE2	glias	Wide-spread_expression	0.472291
TLE3	glias	Wide-spread_expression	0.372764
TLE4	glias	Wide-spread_expression	0.11664
TLE5	glias	Wide-spread_expression	0.0735496
TLE6	glias	Wide-spread_expression	0.779147
TLK1	glias	Wide-spread_expression	0.130983
TLK2	glias	Wide-spread_expression	0.0420685
TLL1	glias	Wide-spread_expression	0.78533
TLL2	glias	Wide-spread_expression	0.781382
TLN1	glias	Wide-spread_expression	0.271693
TLN2	glias	Wide-spread_expression	0.196127
TLNRD1	glias	Wide-spread_expression	0.452915
TLR1	glias	Wide-spread_expression	0.813721
TLR10	glias	Wide-spread_expression	0.822679
TLR2	glias	Specific_expression	0.930241
TLR3	glias	Wide-spread_expression	0.847012
TLR5	glias	Specific_expression	0.969917
TLR7	glias	Specific_expression	1
TM2D1	glias	Wide-spread_expression	0.0305253
TM2D2	glias	Wide-spread_expression	0.161544
TM2D3	glias	Wide-spread_expression	0.0978907
TM4SF1	glias	Weak_expresssion	1
TM4SF20	glias	Weak_expresssion	0.922845
TM6SF1	glias	Wide-spread_expression	0.526436
TM7SF2	glias	Wide-spread_expression	0.194845
TM7SF3	glias	Wide-spread_expression	0.110315
TM9SF2	glias	Wide-spread_expression	0.143094
TM9SF3	glias	Wide-spread_expression	0.037761
TM9SF4	glias	Wide-spread_expression	0.0158346
TMA16	glias	Wide-spread_expression	0.186709
TMA7	glias	Wide-spread_expression	0.066652
TMBIM1	glias	Wide-spread_expression	0.173369
TMBIM6	glias	Wide-spread_expression	0.0673169
TMC1	glias	Wide-spread_expression	0.736317
TMC2	glias	Wide-spread_expression	0.543135
TMC4	glias	Wide-spread_expression	0.134401
TMC5	glias	Wide-spread_expression	0.209953
TMC6	glias	Wide-spread_expression	0.357182
TMC7	glias	Wide-spread_expression	0.445616
TMC8	glias	Wide-spread_expression	0.717489
TMCC1	glias	Wide-spread_expression	0.0217999
TMCC2	glias	Wide-spread_expression	0.480727
TMCC3	glias	Wide-spread_expression	0.349723
TMCO1	glias	Wide-spread_expression	0.0245016
TMCO3	glias	Wide-spread_expression	0.0677462
TMCO4	glias	Wide-spread_expression	0.216919
TMCO5A	glias	Wide-spread_expression	0.594919
TMCO6	glias	Wide-spread_expression	0.270112
TMED1	glias	Wide-spread_expression	0.151347
TMED10	glias	Wide-spread_expression	0.11011
TMED2	glias	Wide-spread_expression	0.118307
TMED3	glias	Wide-spread_expression	0.174001
TMED4	glias	Wide-spread_expression	0.10069
TMED5	glias	Wide-spread_expression	0.0475093
TMED7-TICAM2	glias	Wide-spread_expression	0.172789
TMED8	glias	Wide-spread_expression	0.209974
TMED9	glias	Wide-spread_expression	0.140044
TMEFF2	glias	Wide-spread_expression	0.411739
TMEM100	glias	Specific_expression	0.936865
TMEM101	glias	Wide-spread_expression	0.178164
TMEM104	glias	Wide-spread_expression	0.127286
TMEM106A	glias	Wide-spread_expression	0.647715
TMEM106B	glias	Wide-spread_expression	0.0962543
TMEM106C	glias	Wide-spread_expression	0.298029
TMEM107	glias	Wide-spread_expression	0.306158
TMEM108	glias	Wide-spread_expression	0.289179
TMEM109	glias	Wide-spread_expression	0.369092
TMEM11	glias	Wide-spread_expression	0.0353727
TMEM115	glias	Wide-spread_expression	0.18468
TMEM116	glias	Wide-spread_expression	0.125535
TMEM117	glias	Wide-spread_expression	0.0445578
TMEM119	glias	Specific_expression	0.972227
TMEM120A	glias	Wide-spread_expression	0.252888
TMEM120B	glias	Wide-spread_expression	0.0863738
TMEM121	glias	Wide-spread_expression	0.554826
TMEM121B	glias	Wide-spread_expression	0.751854
TMEM123	glias	Wide-spread_expression	0.263785
TMEM125	glias	Wide-spread_expression	0.772453
TMEM126A	glias	Wide-spread_expression	0.0383816
TMEM126B	glias	Wide-spread_expression	0.0646647
TMEM127	glias	Wide-spread_expression	0.177438
TMEM128	glias	Wide-spread_expression	0.163014
TMEM129	glias	Wide-spread_expression	0.0962121
TMEM130	glias	Wide-spread_expression	0.258524
TMEM131	glias	Wide-spread_expression	0.017898
TMEM131L	glias	Wide-spread_expression	0.285513
TMEM132A	glias	Wide-spread_expression	0.445841
TMEM132B	glias	Wide-spread_expression	0.258144
TMEM132C	glias	Wide-spread_expression	0.376069
TMEM132D	glias	Wide-spread_expression	0.440525
TMEM132E	glias	Wide-spread_expression	0.723609
TMEM134	glias	Wide-spread_expression	0.140159
TMEM135	glias	Wide-spread_expression	0.102991
TMEM138	glias	Wide-spread_expression	0.149709
TMEM139	glias	Weak_expresssion	1
TMEM140	glias	Wide-spread_expression	0.282432
TMEM143	glias	Wide-spread_expression	0.172686
TMEM144	glias	Wide-spread_expression	0.421736
TMEM145	glias	Wide-spread_expression	0.191321
TMEM147	glias	Wide-spread_expression	0.116286
TMEM14A	glias	Wide-spread_expression	0.0265561
TMEM14C	glias	Wide-spread_expression	0.0848674
TMEM150A	glias	Wide-spread_expression	0.335512
TMEM150B	glias	Wide-spread_expression	0.433564
TMEM150C	glias	Wide-spread_expression	0.350084
TMEM151A	glias	Wide-spread_expression	0.590899
TMEM154	glias	Wide-spread_expression	0.82701
TMEM156	glias	Wide-spread_expression	0.847502
TMEM158	glias	Wide-spread_expression	0.600778
TMEM160	glias	Wide-spread_expression	0.152649
TMEM161A	glias	Wide-spread_expression	0.0607217
TMEM161B	glias	Wide-spread_expression	0.0483709
TMEM163	glias	Wide-spread_expression	0.523953
TMEM164	glias	Wide-spread_expression	0.288287
TMEM165	glias	Wide-spread_expression	0.306887
TMEM167A	glias	Wide-spread_expression	0.160224
TMEM167B	glias	Wide-spread_expression	0.16867
TMEM168	glias	Wide-spread_expression	0.0562338
TMEM169	glias	Wide-spread_expression	0.325447
TMEM17	glias	Wide-spread_expression	0.431496
TMEM170B	glias	Wide-spread_expression	0.137906
TMEM171	glias	Specific_expression	1
TMEM175	glias	Wide-spread_expression	0.0406689
TMEM176B	glias	Wide-spread_expression	0.47251
TMEM177	glias	Wide-spread_expression	0.242267
TMEM178A	glias	Wide-spread_expression	0.271274
TMEM178B	glias	Wide-spread_expression	0.195075
TMEM179	glias	Wide-spread_expression	0.4156
TMEM179B	glias	Wide-spread_expression	0.133061
TMEM18	glias	Wide-spread_expression	0.171686
TMEM181	glias	Wide-spread_expression	0.10374
TMEM182	glias	Wide-spread_expression	0.291137
TMEM183A	glias	Wide-spread_expression	0.0837701
TMEM184A	glias	Weak_expresssion	1
TMEM184B	glias	Wide-spread_expression	0.200147
TMEM184C	glias	Wide-spread_expression	0.0550278
TMEM185A	glias	Wide-spread_expression	0.219638
TMEM185B	glias	Wide-spread_expression	0.226105
TMEM186	glias	Wide-spread_expression	0.182511
TMEM187	glias	Wide-spread_expression	0.2422
TMEM19	glias	Wide-spread_expression	0.0582402
TMEM191C	glias	Wide-spread_expression	0.501902
TMEM192	glias	Wide-spread_expression	0.0634822
TMEM196	glias	Wide-spread_expression	0.772609
TMEM198	glias	Wide-spread_expression	0.509116
TMEM200A	glias	Weak_expresssion	1
TMEM200C	glias	Specific_expression	0.916491
TMEM201	glias	Wide-spread_expression	0.314864
TMEM203	glias	Wide-spread_expression	0.277563
TMEM204	glias	Wide-spread_expression	0.763545
TMEM208	glias	Wide-spread_expression	0.11042
TMEM209	glias	Wide-spread_expression	0.0829119
TMEM211	glias	Wide-spread_expression	0.411859
TMEM212	glias	Wide-spread_expression	0.0641012
TMEM213	glias	Weak_expresssion	0.934043
TMEM214	glias	Wide-spread_expression	0.166141
TMEM216	glias	Wide-spread_expression	0.328675
TMEM218	glias	Wide-spread_expression	0.10034
TMEM219	glias	Wide-spread_expression	0.0915171
TMEM220	glias	Wide-spread_expression	0.198456
TMEM221	glias	Weak_expresssion	1
TMEM222	glias	Wide-spread_expression	0.144903
TMEM223	glias	Wide-spread_expression	0.033686
TMEM225B	glias	Wide-spread_expression	0.717993
TMEM229A	glias	Wide-spread_expression	0.643621
TMEM229B	glias	Wide-spread_expression	0.49092
TMEM230	glias	Wide-spread_expression	0.212794
TMEM232	glias	Wide-spread_expression	0.22357
TMEM233	glias	Wide-spread_expression	0.672975
TMEM234	glias	Wide-spread_expression	0.322884
TMEM235	glias	Wide-spread_expression	0.739127
TMEM236	glias	Specific_expression	1
TMEM237	glias	Wide-spread_expression	0.191443
TMEM240	glias	Wide-spread_expression	0.163236
TMEM241	glias	Wide-spread_expression	0.244642
TMEM242	glias	Wide-spread_expression	0.0454487
TMEM243	glias	Wide-spread_expression	0.398481
TMEM244	glias	Weak_expresssion	1
TMEM245	glias	Wide-spread_expression	0.0682446
TMEM248	glias	Wide-spread_expression	0.0570658
TMEM25	glias	Wide-spread_expression	0.0817035
TMEM250	glias	Wide-spread_expression	0.179847
TMEM254	glias	Wide-spread_expression	0.250173
TMEM255A	glias	Wide-spread_expression	0.722504
TMEM255B	glias	Wide-spread_expression	0.828297
TMEM256-PLSCR3	glias	Wide-spread_expression	0.359127
TMEM258	glias	Wide-spread_expression	0.492536
TMEM259	glias	Wide-spread_expression	0.0346761
TMEM26	glias	Weak_expresssion	1
TMEM260	glias	Wide-spread_expression	0.0955761
TMEM262	glias	Weak_expresssion	1
TMEM263	glias	Wide-spread_expression	0.176598
TMEM266	glias	Wide-spread_expression	0.130354
TMEM267	glias	Wide-spread_expression	0.0268173
TMEM268	glias	Wide-spread_expression	0.279006
TMEM269	glias	Wide-spread_expression	0.387605
TMEM271	glias	Wide-spread_expression	0.752781
TMEM273	glias	Wide-spread_expression	0.75625
TMEM30A	glias	Wide-spread_expression	0.1007
TMEM33	glias	Wide-spread_expression	0.0947498
TMEM35A	glias	Wide-spread_expression	0.368296
TMEM38A	glias	Wide-spread_expression	0.377051
TMEM38B	glias	Wide-spread_expression	0.324643
TMEM39A	glias	Wide-spread_expression	0.111853
TMEM39B	glias	Wide-spread_expression	0.139328
TMEM40	glias	Wide-spread_expression	0.194702
TMEM41A	glias	Wide-spread_expression	0.247238
TMEM41B	glias	Wide-spread_expression	0.103366
TMEM43	glias	Wide-spread_expression	0.115043
TMEM44	glias	Wide-spread_expression	0.201845
TMEM45A	glias	Wide-spread_expression	0.646546
TMEM45B	glias	Wide-spread_expression	0.563267
TMEM47	glias	Wide-spread_expression	0.613864
TMEM50A	glias	Wide-spread_expression	0.127157
TMEM50B	glias	Wide-spread_expression	0.048666
TMEM51	glias	Wide-spread_expression	0.427521
TMEM52B	glias	Specific_expression	1
TMEM53	glias	Wide-spread_expression	0.273468
TMEM54	glias	Wide-spread_expression	0.607522
TMEM59	glias	Wide-spread_expression	0.187422
TMEM59L	glias	Wide-spread_expression	0.0719315
TMEM60	glias	Wide-spread_expression	0.184696
TMEM62	glias	Wide-spread_expression	0.0330523
TMEM63A	glias	Wide-spread_expression	0.438011
TMEM63B	glias	Wide-spread_expression	0.092052
TMEM63C	glias	Wide-spread_expression	0.503358
TMEM64	glias	Wide-spread_expression	0.469984
TMEM65	glias	Wide-spread_expression	0.206079
TMEM67	glias	Wide-spread_expression	0.31124
TMEM68	glias	Wide-spread_expression	0.126115
TMEM69	glias	Wide-spread_expression	0.125962
TMEM70	glias	Wide-spread_expression	0.170919
TMEM71	glias	Specific_expression	1
TMEM72	glias	Weak_expresssion	0.882852
TMEM74	glias	Wide-spread_expression	0.443138
TMEM74B	glias	Wide-spread_expression	0.153536
TMEM79	glias	Wide-spread_expression	0.163458
TMEM81	glias	Weak_expresssion	0.966406
TMEM86A	glias	Wide-spread_expression	0.823619
TMEM86B	glias	Wide-spread_expression	0.208032
TMEM87A	glias	Wide-spread_expression	0.159377
TMEM87B	glias	Wide-spread_expression	0.131532
TMEM88B	glias	Wide-spread_expression	0.70836
TMEM8B	glias	Wide-spread_expression	0.224665
TMEM9	glias	Wide-spread_expression	0.10533
TMEM94	glias	Wide-spread_expression	0.125177
TMEM97	glias	Wide-spread_expression	0.330156
TMEM98	glias	Wide-spread_expression	0.656183
TMEM9B	glias	Wide-spread_expression	0.0796769
TMF1	glias	Wide-spread_expression	0.0734042
TMIE	glias	Weak_expresssion	1
TMIGD2	glias	Specific_expression	1
TMIGD3	glias	Wide-spread_expression	0.824709
TMLHE	glias	Wide-spread_expression	0.0610695
TMOD1	glias	Wide-spread_expression	0.376954
TMOD2	glias	Wide-spread_expression	0.082061
TMOD3	glias	Wide-spread_expression	0.121569
TMOD4	glias	Weak_expresssion	0.888423
TMPO	glias	Wide-spread_expression	0.237172
TMPRSS11A	glias	Wide-spread_expression	0.530161
TMPRSS11D	glias	Wide-spread_expression	0.444152
TMPRSS11F	glias	Wide-spread_expression	0.500884
TMPRSS12	glias	Wide-spread_expression	0.610148
TMPRSS15	glias	Wide-spread_expression	0.689177
TMPRSS3	glias	Weak_expresssion	1
TMPRSS4	glias	Weak_expresssion	1
TMPRSS5	glias	Wide-spread_expression	0.458031
TMPRSS9	glias	Wide-spread_expression	0.328007
TMSB10	glias	Wide-spread_expression	0.226225
TMSB15B	glias	Weak_expresssion	0.866746
TMSB4X	glias	Wide-spread_expression	0.346122
TMTC1	glias	Wide-spread_expression	0.415641
TMTC2	glias	Wide-spread_expression	0.357793
TMTC3	glias	Wide-spread_expression	0.0955742
TMTC4	glias	Wide-spread_expression	0.385385
TMUB1	glias	Wide-spread_expression	0.159782
TMUB2	glias	Wide-spread_expression	0.0983397
TMX1	glias	Wide-spread_expression	0.106099
TMX3	glias	Wide-spread_expression	0.0340184
TMX4	glias	Wide-spread_expression	0.121259
TNC	glias	Wide-spread_expression	0.654292
TNFAIP1	glias	Wide-spread_expression	0.118092
TNFAIP2	glias	Wide-spread_expression	0.775815
TNFAIP3	glias	Wide-spread_expression	0.786939
TNFAIP6	glias	Wide-spread_expression	0.555865
TNFAIP8	glias	Wide-spread_expression	0.724114
TNFAIP8L1	glias	Wide-spread_expression	0.514838
TNFAIP8L3	glias	Wide-spread_expression	0.771887
TNFRSF10A	glias	Specific_expression	1
TNFRSF10B	glias	Wide-spread_expression	0.577522
TNFRSF10D	glias	Specific_expression	1
TNFRSF11A	glias	Specific_expression	0.977364
TNFRSF11B	glias	Wide-spread_expression	0.829446
TNFRSF13C	glias	Specific_expression	1
TNFRSF14	glias	Wide-spread_expression	0.362833
TNFRSF19	glias	Wide-spread_expression	0.698014
TNFRSF1A	glias	Wide-spread_expression	0.540475
TNFRSF1B	glias	Specific_expression	0.99619
TNFRSF21	glias	Wide-spread_expression	0.405541
TNFRSF25	glias	Wide-spread_expression	0.423193
TNFRSF8	glias	Weak_expresssion	0.941654
TNFSF10	glias	Specific_expression	1
TNFSF13B	glias	Wide-spread_expression	0.20969
TNFSF14	glias	Weak_expresssion	1
TNFSF18	glias	Weak_expresssion	1
TNFSF4	glias	Wide-spread_expression	0.711884
TNFSF8	glias	Specific_expression	1
TNFSF9	glias	Weak_expresssion	1
TNIK	glias	Wide-spread_expression	0.283521
TNIP1	glias	Wide-spread_expression	0.20257
TNIP2	glias	Wide-spread_expression	0.324725
TNK1	glias	Wide-spread_expression	0.723569
TNK2	glias	Wide-spread_expression	0.315011
TNKS	glias	Wide-spread_expression	0.109326
TNKS1BP1	glias	Wide-spread_expression	0.357653
TNKS2	glias	Wide-spread_expression	0.0521774
TNNC2	glias	Weak_expresssion	0.998084
TNNT1	glias	Weak_expresssion	0.941456
TNPO1	glias	Wide-spread_expression	0.0372416
TNPO2	glias	Wide-spread_expression	0.0823365
TNPO3	glias	Wide-spread_expression	0.0412535
TNR	glias	Wide-spread_expression	0.551728
TNRC18	glias	Wide-spread_expression	0.233261
TNRC6A	glias	Wide-spread_expression	0.141648
TNRC6B	glias	Wide-spread_expression	0.0302441
TNRC6C	glias	Wide-spread_expression	0.138475
TNS1	glias	Wide-spread_expression	0.285008
TNS2	glias	Wide-spread_expression	0.287826
TNS3	glias	Wide-spread_expression	0.250429
TNXB	glias	Wide-spread_expression	0.742413
TOB1	glias	Wide-spread_expression	0.303621
TOB2	glias	Wide-spread_expression	0.237799
TOE1	glias	Wide-spread_expression	0.189451
TOGARAM1	glias	Wide-spread_expression	0.144038
TOGARAM2	glias	Wide-spread_expression	0.598981
TOLLIP	glias	Wide-spread_expression	0.0399739
TOM1	glias	Wide-spread_expression	0.0672835
TOM1L1	glias	Wide-spread_expression	0.191376
TOM1L2	glias	Wide-spread_expression	0.188737
TOMM20	glias	Wide-spread_expression	0.153001
TOMM22	glias	Wide-spread_expression	0.307757
TOMM34	glias	Wide-spread_expression	0.171618
TOMM40	glias	Wide-spread_expression	0.140018
TOMM40L	glias	Wide-spread_expression	0.137525
TOMM7	glias	Wide-spread_expression	0.0566623
TOMM70	glias	Wide-spread_expression	0.0603214
TONSL	glias	Wide-spread_expression	0.265607
TOP1	glias	Wide-spread_expression	0.0460688
TOP1MT	glias	Wide-spread_expression	0.24815
TOP2A	glias	Weak_expresssion	1
TOP2B	glias	Wide-spread_expression	0.0541738
TOP3A	glias	Wide-spread_expression	0.0750922
TOP3B	glias	Wide-spread_expression	0.074211
TOPAZ1	glias	Weak_expresssion	1
TOPBP1	glias	Wide-spread_expression	0.139576
TOR1A	glias	Wide-spread_expression	0.0930768
TOR1AIP1	glias	Wide-spread_expression	0.0325865
TOR1AIP2	glias	Wide-spread_expression	0.0195131
TOR1B	glias	Wide-spread_expression	0.188585
TOR2A	glias	Wide-spread_expression	0.203222
TOR3A	glias	Wide-spread_expression	0.135771
TOX	glias	Wide-spread_expression	0.348815
TOX2	glias	Wide-spread_expression	0.586777
TOX3	glias	Wide-spread_expression	0.524892
TOX4	glias	Wide-spread_expression	0.0602633
TP53	glias	Wide-spread_expression	0.293947
TP53BP1	glias	Wide-spread_expression	0.0793252
TP53BP2	glias	Wide-spread_expression	0.200879
TP53I11	glias	Wide-spread_expression	0.729509
TP53I3	glias	Wide-spread_expression	0.178601
TP53INP1	glias	Wide-spread_expression	0.199698
TP53INP2	glias	Wide-spread_expression	0.455896
TP53RK	glias	Wide-spread_expression	0.182033
TP53TG5	glias	Wide-spread_expression	0.497287
TP63	glias	Wide-spread_expression	0.808618
TPBG	glias	Wide-spread_expression	0.582266
TPCN1	glias	Wide-spread_expression	0.211003
TPCN2	glias	Wide-spread_expression	0.628978
TPD52	glias	Wide-spread_expression	0.303094
TPD52L1	glias	Wide-spread_expression	0.61029
TPD52L2	glias	Wide-spread_expression	0.111371
TPGS1	glias	Wide-spread_expression	0.237715
TPGS2	glias	Wide-spread_expression	0.0667755
TPH1	glias	Wide-spread_expression	0.351644
TPH2	glias	Wide-spread_expression	0.645798
TPI1	glias	Wide-spread_expression	0.041321
TPK1	glias	Wide-spread_expression	0.189862
TPM1	glias	Wide-spread_expression	0.167466
TPM2	glias	Wide-spread_expression	0.270087
TPM3	glias	Wide-spread_expression	0.256946
TPM4	glias	Wide-spread_expression	0.265218
TPMT	glias	Wide-spread_expression	0.146939
TPO	glias	Weak_expresssion	0.926924
TPP1	glias	Wide-spread_expression	0.436171
TPP2	glias	Wide-spread_expression	0.062228
TPPP	glias	Wide-spread_expression	0.438021
TPPP3	glias	Wide-spread_expression	0.602107
TPR	glias	Wide-spread_expression	0.0279085
TPRA1	glias	Wide-spread_expression	0.0351351
TPRG1	glias	Wide-spread_expression	0.198623
TPRG1L	glias	Wide-spread_expression	0.189908
TPRKB	glias	Wide-spread_expression	0.010461
TPRN	glias	Wide-spread_expression	0.402129
TPRX1	glias	Wide-spread_expression	0.628594
TPST1	glias	Wide-spread_expression	0.074311
TPST2	glias	Wide-spread_expression	0.353003
TPT1	glias	Wide-spread_expression	0.191029
TPTE2	glias	Wide-spread_expression	0.253782
TPTEP2-CSNK1E	glias	Wide-spread_expression	0.277612
TPX2	glias	Wide-spread_expression	0.470714
TRA2A	glias	Wide-spread_expression	0.0635809
TRA2B	glias	Wide-spread_expression	0.0980023
TRABD	glias	Wide-spread_expression	0.235543
TRABD2A	glias	Wide-spread_expression	0.603691
TRABD2B	glias	Weak_expresssion	0.853053
TRADD	glias	Wide-spread_expression	0.406704
TRAF1	glias	Wide-spread_expression	0.290309
TRAF2	glias	Wide-spread_expression	0.212733
TRAF3	glias	Wide-spread_expression	0.0772463
TRAF3IP1	glias	Wide-spread_expression	0.124419
TRAF3IP2	glias	Wide-spread_expression	0.222877
TRAF3IP3	glias	Wide-spread_expression	0.692989
TRAF4	glias	Wide-spread_expression	0.32944
TRAF5	glias	Wide-spread_expression	0.332851
TRAF6	glias	Wide-spread_expression	0.15323
TRAF7	glias	Wide-spread_expression	0.191026
TRAFD1	glias	Wide-spread_expression	0.156199
TRAIP	glias	Wide-spread_expression	0.237663
TRAK1	glias	Wide-spread_expression	0.159599
TRAK2	glias	Wide-spread_expression	0.089639
TRAM1	glias	Wide-spread_expression	0.0553975
TRAM1L1	glias	Wide-spread_expression	0.568144
TRAM2	glias	Wide-spread_expression	0.281039
TRANK1	glias	Wide-spread_expression	0.356459
TRAP1	glias	Wide-spread_expression	0.0382678
TRAPPC1	glias	Weak_expresssion	0.969004
TRAPPC10	glias	Wide-spread_expression	0.191179
TRAPPC11	glias	Wide-spread_expression	0.0294842
TRAPPC12	glias	Wide-spread_expression	0.0223081
TRAPPC13	glias	Wide-spread_expression	0.0704999
TRAPPC14	glias	Wide-spread_expression	0.413876
TRAPPC2	glias	Wide-spread_expression	0.147826
TRAPPC2L	glias	Wide-spread_expression	0.370345
TRAPPC3	glias	Wide-spread_expression	0.0779383
TRAPPC4	glias	Wide-spread_expression	0.0650967
TRAPPC5	glias	Wide-spread_expression	0.739357
TRAPPC6A	glias	Wide-spread_expression	0.231016
TRAPPC6B	glias	Wide-spread_expression	0.0384878
TRAPPC8	glias	Wide-spread_expression	0.0637918
TRAPPC9	glias	Wide-spread_expression	0.0589182
TRDMT1	glias	Wide-spread_expression	0.288064
TRDN	glias	Specific_expression	0.907284
TREH	glias	Wide-spread_expression	0.706603
TREM2	glias	Specific_expression	1
TREML1	glias	Specific_expression	1
TRERF1	glias	Wide-spread_expression	0.264938
TRHDE	glias	Wide-spread_expression	0.336546
TRIAP1	glias	Wide-spread_expression	0.516062
TRIB1	glias	Wide-spread_expression	0.486222
TRIB2	glias	Wide-spread_expression	0.573285
TRIB3	glias	Wide-spread_expression	0.0880507
TRIL	glias	Wide-spread_expression	0.676346
TRIM11	glias	Wide-spread_expression	0.273943
TRIM13	glias	Wide-spread_expression	0.129992
TRIM14	glias	Wide-spread_expression	0.288993
TRIM16	glias	Wide-spread_expression	0.102017
TRIM17	glias	Wide-spread_expression	0.146689
TRIM22	glias	Wide-spread_expression	0.706877
TRIM23	glias	Wide-spread_expression	0.10379
TRIM24	glias	Wide-spread_expression	0.108468
TRIM25	glias	Wide-spread_expression	0.196021
TRIM26	glias	Wide-spread_expression	0.0499789
TRIM27	glias	Wide-spread_expression	0.176438
TRIM28	glias	Wide-spread_expression	0.0727681
TRIM29	glias	Specific_expression	1
TRIM3	glias	Wide-spread_expression	0.163135
TRIM32	glias	Wide-spread_expression	0.375293
TRIM33	glias	Wide-spread_expression	0.0231902
TRIM35	glias	Wide-spread_expression	0.168997
TRIM36	glias	Wide-spread_expression	0.590083
TRIM37	glias	Wide-spread_expression	0.0683138
TRIM38	glias	Specific_expression	1
TRIM4	glias	Wide-spread_expression	0.0560585
TRIM41	glias	Wide-spread_expression	0.194735
TRIM44	glias	Wide-spread_expression	0.0375803
TRIM45	glias	Wide-spread_expression	0.422318
TRIM46	glias	Wide-spread_expression	0.385202
TRIM47	glias	Wide-spread_expression	0.548815
TRIM5	glias	Wide-spread_expression	0.563375
TRIM50	glias	Weak_expresssion	0.927532
TRIM52	glias	Wide-spread_expression	0.0406728
TRIM54	glias	Wide-spread_expression	0.143407
TRIM56	glias	Wide-spread_expression	0.281074
TRIM58	glias	Weak_expresssion	1
TRIM59	glias	Specific_expression	0.986527
TRIM60	glias	Weak_expresssion	0.92481
TRIM61	glias	Wide-spread_expression	0.563199
TRIM62	glias	Wide-spread_expression	0.272676
TRIM65	glias	Wide-spread_expression	0.133731
TRIM66	glias	Wide-spread_expression	0.210215
TRIM67	glias	Specific_expression	0.887875
TRIM68	glias	Wide-spread_expression	0.195694
TRIM69	glias	Wide-spread_expression	0.242586
TRIM7	glias	Wide-spread_expression	0.692524
TRIM71	glias	Specific_expression	1
TRIM72	glias	Weak_expresssion	1
TRIM73	glias	Wide-spread_expression	0.646181
TRIM8	glias	Wide-spread_expression	0.156017
TRIM9	glias	Wide-spread_expression	0.201609
TRIO	glias	Wide-spread_expression	0.14553
TRIOBP	glias	Wide-spread_expression	0.175151
TRIP10	glias	Wide-spread_expression	0.266442
TRIP11	glias	Wide-spread_expression	0.0499091
TRIP12	glias	Wide-spread_expression	0.051313
TRIP4	glias	Wide-spread_expression	0.120975
TRIP6	glias	Wide-spread_expression	0.284811
TRIQK	glias	Wide-spread_expression	0.101838
TRIR	glias	Wide-spread_expression	0.0930354
TRIT1	glias	Wide-spread_expression	0.041875
TRMO	glias	Wide-spread_expression	0.114638
TRMT1	glias	Wide-spread_expression	0.314343
TRMT10A	glias	Wide-spread_expression	0.382931
TRMT10B	glias	Wide-spread_expression	0.040371
TRMT10C	glias	Wide-spread_expression	0.118837
TRMT11	glias	Wide-spread_expression	0.0643134
TRMT112	glias	Wide-spread_expression	0.366603
TRMT12	glias	Wide-spread_expression	0.142191
TRMT13	glias	Wide-spread_expression	0.140558
TRMT1L	glias	Wide-spread_expression	0.091022
TRMT2A	glias	Wide-spread_expression	0.170133
TRMT2B	glias	Wide-spread_expression	0.228065
TRMT44	glias	Wide-spread_expression	0.0681799
TRMT5	glias	Wide-spread_expression	0.272279
TRMT6	glias	Wide-spread_expression	0.098648
TRMT61A	glias	Wide-spread_expression	0.331768
TRMT61B	glias	Wide-spread_expression	0.0675815
TRMT9B	glias	Wide-spread_expression	0.274671
TRMU	glias	Wide-spread_expression	0.0504072
TRNAU1AP	glias	Wide-spread_expression	0.074676
TRNP1	glias	Weak_expresssion	0.873114
TRNT1	glias	Wide-spread_expression	0.0558716
TRO	glias	Wide-spread_expression	0.231299
TRPC1	glias	Wide-spread_expression	0.129289
TRPC3	glias	Wide-spread_expression	0.683557
TRPC4	glias	Wide-spread_expression	0.163671
TRPC4AP	glias	Wide-spread_expression	0.120952
TRPC5	glias	Wide-spread_expression	0.246037
TRPC5OS	glias	Weak_expresssion	1
TRPC6	glias	Wide-spread_expression	0.190209
TRPC7	glias	Weak_expresssion	1
TRPM1	glias	Wide-spread_expression	0.597519
TRPM2	glias	Wide-spread_expression	0.664026
TRPM3	glias	Wide-spread_expression	0.341708
TRPM4	glias	Wide-spread_expression	0.427775
TRPM6	glias	Wide-spread_expression	0.723107
TRPM7	glias	Wide-spread_expression	0.0247467
TRPS1	glias	Wide-spread_expression	0.217408
TRPT1	glias	Wide-spread_expression	0.171466
TRPV1	glias	Wide-spread_expression	0.225351
TRPV2	glias	Specific_expression	1
TRPV3	glias	Wide-spread_expression	0.646459
TRPV4	glias	Wide-spread_expression	0.579142
TRPV5	glias	Specific_expression	1
TRPV6	glias	Weak_expresssion	1
TRRAP	glias	Wide-spread_expression	0.0204878
TRUB1	glias	Wide-spread_expression	0.124697
TRUB2	glias	Wide-spread_expression	0.236074
TSACC	glias	Wide-spread_expression	0.199386
TSBP1	glias	Wide-spread_expression	0.279117
TSC1	glias	Wide-spread_expression	0.0522775
TSC2	glias	Wide-spread_expression	0.0839469
TSC22D1	glias	Wide-spread_expression	0.164256
TSC22D2	glias	Wide-spread_expression	0.124934
TSC22D3	glias	Wide-spread_expression	0.283885
TSC22D4	glias	Wide-spread_expression	0.138405
TSEN15	glias	Wide-spread_expression	0.16013
TSEN2	glias	Wide-spread_expression	0.0818346
TSEN34	glias	Wide-spread_expression	0.131745
TSEN54	glias	Wide-spread_expression	0.106091
TSFM	glias	Wide-spread_expression	0.331897
TSG101	glias	Wide-spread_expression	0.0235986
TSGA10	glias	Wide-spread_expression	0.263551
TSHR	glias	Wide-spread_expression	0.045068
TSHZ1	glias	Wide-spread_expression	0.247844
TSHZ2	glias	Wide-spread_expression	0.325059
TSHZ3	glias	Wide-spread_expression	0.501666
TSKS	glias	Wide-spread_expression	0.54409
TSKU	glias	Weak_expresssion	1
TSN	glias	Wide-spread_expression	0.114544
TSNARE1	glias	Wide-spread_expression	0.0494257
TSNAX-DISC1	glias	Wide-spread_expression	0.460518
TSNAXIP1	glias	Wide-spread_expression	0.39678
TSPAN10	glias	Weak_expresssion	0.869688
TSPAN11	glias	Wide-spread_expression	0.777234
TSPAN12	glias	Wide-spread_expression	0.727971
TSPAN13	glias	Wide-spread_expression	0.354639
TSPAN14	glias	Wide-spread_expression	0.41982
TSPAN15	glias	Wide-spread_expression	0.331905
TSPAN16	glias	Wide-spread_expression	0.620094
TSPAN17	glias	Wide-spread_expression	0.149712
TSPAN18	glias	Wide-spread_expression	0.352527
TSPAN19	glias	Weak_expresssion	1
TSPAN2	glias	Weak_expresssion	1
TSPAN3	glias	Wide-spread_expression	0.154763
TSPAN31	glias	Wide-spread_expression	0.0853292
TSPAN32	glias	Wide-spread_expression	0.730149
TSPAN33	glias	Wide-spread_expression	0.574872
TSPAN4	glias	Wide-spread_expression	0.658634
TSPAN5	glias	Wide-spread_expression	0.248844
TSPAN6	glias	Wide-spread_expression	0.716188
TSPAN7	glias	Wide-spread_expression	0.146497
TSPAN8	glias	Wide-spread_expression	0.711142
TSPAN9	glias	Wide-spread_expression	0.288171
TSPEAR	glias	Wide-spread_expression	0.446713
TSPO	glias	Wide-spread_expression	0.28314
TSPOAP1	glias	Wide-spread_expression	0.345496
TSPYL1	glias	Wide-spread_expression	0.0534207
TSPYL2	glias	Wide-spread_expression	0.107038
TSPYL4	glias	Wide-spread_expression	0.0598782
TSPYL5	glias	Wide-spread_expression	0.192847
TSPYL6	glias	Weak_expresssion	1
TSR1	glias	Wide-spread_expression	0.0204175
TSR2	glias	Wide-spread_expression	0.163451
TSR3	glias	Wide-spread_expression	0.309128
TSSC4	glias	Wide-spread_expression	0.184422
TSSK3	glias	Wide-spread_expression	0.186705
TSSK6	glias	Weak_expresssion	1
TST	glias	Wide-spread_expression	0.272645
TSTD2	glias	Wide-spread_expression	0.0594221
TSTD3	glias	Wide-spread_expression	0.0620716
TTBK1	glias	Wide-spread_expression	0.235923
TTBK2	glias	Wide-spread_expression	0.0115875
TTC1	glias	Wide-spread_expression	0.0922079
TTC12	glias	Wide-spread_expression	0.270563
TTC13	glias	Wide-spread_expression	0.0814676
TTC14	glias	Wide-spread_expression	0.0234549
TTC16	glias	Specific_expression	1
TTC17	glias	Wide-spread_expression	0.0537527
TTC19	glias	Wide-spread_expression	0.0703154
TTC21A	glias	Wide-spread_expression	0.390582
TTC21B	glias	Wide-spread_expression	0.126866
TTC23	glias	Wide-spread_expression	0.265368
TTC23L	glias	Wide-spread_expression	0.437268
TTC26	glias	Wide-spread_expression	0.225661
TTC27	glias	Wide-spread_expression	0.116064
TTC28	glias	Wide-spread_expression	0.0761444
TTC29	glias	Wide-spread_expression	0.64231
TTC3	glias	Wide-spread_expression	0.0789984
TTC30A	glias	Wide-spread_expression	0.499763
TTC30B	glias	Wide-spread_expression	0.577582
TTC31	glias	Wide-spread_expression	0.0419322
TTC32	glias	Wide-spread_expression	0.169148
TTC33	glias	Wide-spread_expression	0.0998054
TTC34	glias	Wide-spread_expression	0.805118
TTC36	glias	Weak_expresssion	0.979473
TTC37	glias	Wide-spread_expression	0.0582614
TTC38	glias	Wide-spread_expression	0.197264
TTC39A	glias	Wide-spread_expression	0.309452
TTC39B	glias	Wide-spread_expression	0.231122
TTC39C	glias	Wide-spread_expression	0.252218
TTC4	glias	Weak_expresssion	1
TTC5	glias	Wide-spread_expression	0.0467294
TTC6	glias	Wide-spread_expression	0.557069
TTC7A	glias	Wide-spread_expression	0.192327
TTC7B	glias	Wide-spread_expression	0.0853911
TTC8	glias	Wide-spread_expression	0.148557
TTC9	glias	Wide-spread_expression	0.466803
TTC9B	glias	Wide-spread_expression	0.388489
TTC9C	glias	Wide-spread_expression	0.0902677
TTF1	glias	Wide-spread_expression	0.0831287
TTF2	glias	Wide-spread_expression	0.170042
TTI1	glias	Wide-spread_expression	0.0329252
TTI2	glias	Wide-spread_expression	0.0381531
TTL	glias	Wide-spread_expression	0.229335
TTLL1	glias	Wide-spread_expression	0.0657222
TTLL11	glias	Wide-spread_expression	0.329178
TTLL12	glias	Wide-spread_expression	0.0957498
TTLL2	glias	Weak_expresssion	1
TTLL3	glias	Wide-spread_expression	0.135793
TTLL4	glias	Wide-spread_expression	0.206667
TTLL5	glias	Wide-spread_expression	0.145456
TTLL6	glias	Wide-spread_expression	0.664202
TTLL7	glias	Wide-spread_expression	0.395923
TTLL8	glias	Weak_expresssion	1
TTLL9	glias	Wide-spread_expression	0.263157
TTN	glias	Wide-spread_expression	0.175844
TTPA	glias	Wide-spread_expression	0.711873
TTPAL	glias	Wide-spread_expression	0.136057
TTYH1	glias	Wide-spread_expression	0.319711
TTYH2	glias	Wide-spread_expression	0.346615
TTYH3	glias	Wide-spread_expression	0.277127
TUB	glias	Wide-spread_expression	0.364763
TUBA1A	glias	Wide-spread_expression	0.281829
TUBA1B	glias	Wide-spread_expression	0.153616
TUBA1C	glias	Wide-spread_expression	0.286905
TUBA4A	glias	Wide-spread_expression	0.0728385
TUBA8	glias	Wide-spread_expression	0.327616
TUBB	glias	Wide-spread_expression	0.150596
TUBB1	glias	Wide-spread_expression	0.625236
TUBB2A	glias	Wide-spread_expression	0.118297
TUBB2B	glias	Wide-spread_expression	0.398579
TUBB4A	glias	Wide-spread_expression	0.357702
TUBB4B	glias	Wide-spread_expression	0.067232
TUBB6	glias	Wide-spread_expression	0.164191
TUBB8	glias	Wide-spread_expression	0.83304
TUBD1	glias	Wide-spread_expression	0.0980088
TUBE1	glias	Wide-spread_expression	0.150126
TUBG1	glias	Wide-spread_expression	0.0887711
TUBG2	glias	Wide-spread_expression	0.102921
TUBGCP2	glias	Wide-spread_expression	0.0294685
TUBGCP3	glias	Wide-spread_expression	0.074947
TUBGCP4	glias	Wide-spread_expression	0.0359373
TUBGCP5	glias	Wide-spread_expression	0.0603456
TUBGCP6	glias	Wide-spread_expression	0.116749
TUFM	glias	Wide-spread_expression	0.109565
TUFT1	glias	Wide-spread_expression	0.725372
TUG1	glias	Wide-spread_expression	0.0986665
TULP3	glias	Wide-spread_expression	0.315245
TULP4	glias	Wide-spread_expression	0.250786
TUNAR	glias	Weak_expresssion	0.954066
TUSC1	glias	Wide-spread_expression	0.528082
TUSC2	glias	Wide-spread_expression	0.170734
TUSC3	glias	Wide-spread_expression	0.376516
TUT4	glias	Wide-spread_expression	0.0380855
TUT7	glias	Wide-spread_expression	0.1303
TVP23A	glias	Wide-spread_expression	0.419357
TVP23B	glias	Wide-spread_expression	0.0722682
TWF1	glias	Wide-spread_expression	0.188507
TWF2	glias	Weak_expresssion	1
TWIST1	glias	Weak_expresssion	1
TWIST2	glias	Weak_expresssion	1
TWNK	glias	Wide-spread_expression	0.600088
TWSG1	glias	Wide-spread_expression	0.101286
TXK	glias	Weak_expresssion	0.884207
TXLNA	glias	Wide-spread_expression	0.0430743
TXLNB	glias	Weak_expresssion	1
TXLNG	glias	Wide-spread_expression	0.137117
TXN	glias	Wide-spread_expression	0.165248
TXN2	glias	Wide-spread_expression	0.0824356
TXNDC11	glias	Wide-spread_expression	0.127203
TXNDC12	glias	Wide-spread_expression	0.192381
TXNDC15	glias	Wide-spread_expression	0.0778482
TXNDC16	glias	Wide-spread_expression	0.0402878
TXNDC17	glias	Wide-spread_expression	0.107685
TXNDC9	glias	Wide-spread_expression	0.123576
TXNIP	glias	Wide-spread_expression	0.119115
TXNL1	glias	Wide-spread_expression	0.120577
TXNL4A	glias	Wide-spread_expression	0.0927769
TXNL4B	glias	Wide-spread_expression	0.199572
TXNRD1	glias	Wide-spread_expression	0.157332
TXNRD2	glias	Wide-spread_expression	0.0835752
TXNRD3	glias	Wide-spread_expression	0.188444
TYK2	glias	Wide-spread_expression	0.173268
TYMP	glias	Wide-spread_expression	0.553985
TYMS	glias	Wide-spread_expression	0.562073
TYR	glias	Wide-spread_expression	0.716707
TYRO3	glias	Wide-spread_expression	0.343743
TYROBP	glias	Specific_expression	1
TYRP1	glias	Weak_expresssion	1
TYSND1	glias	Wide-spread_expression	0.130378
TYW1	glias	Wide-spread_expression	0.0287238
TYW1B	glias	Wide-spread_expression	0.0653858
TYW3	glias	Wide-spread_expression	0.105341
TYW5	glias	Wide-spread_expression	0.0689681
U2AF1	glias	Wide-spread_expression	0.0779288
U2AF2	glias	Wide-spread_expression	0.110698
U2SURP	glias	Wide-spread_expression	0.0353523
UACA	glias	Wide-spread_expression	0.249584
UAP1	glias	Wide-spread_expression	0.232134
UAP1L1	glias	Wide-spread_expression	0.224974
UBA1	glias	Wide-spread_expression	0.0397609
UBA2	glias	Wide-spread_expression	0.0393151
UBA3	glias	Wide-spread_expression	0.0568731
UBA5	glias	Wide-spread_expression	0.107866
UBA52	glias	Wide-spread_expression	0.0967588
UBA6	glias	Wide-spread_expression	0.0754389
UBA7	glias	Wide-spread_expression	0.688198
UBAC1	glias	Wide-spread_expression	0.155563
UBAC2	glias	Wide-spread_expression	0.186392
UBALD1	glias	Wide-spread_expression	0.192805
UBALD2	glias	Wide-spread_expression	0.0957762
UBAP1	glias	Wide-spread_expression	0.0540495
UBAP1L	glias	Wide-spread_expression	0.262712
UBAP2	glias	Wide-spread_expression	0.126408
UBAP2L	glias	Wide-spread_expression	0.0366287
UBASH3B	glias	Wide-spread_expression	0.409035
UBB	glias	Wide-spread_expression	0.186402
UBC	glias	Wide-spread_expression	0.0858226
UBE2A	glias	Wide-spread_expression	0.0396255
UBE2B	glias	Wide-spread_expression	0.0673682
UBE2D1	glias	Wide-spread_expression	0.0983336
UBE2D2	glias	Wide-spread_expression	0.0658289
UBE2D3	glias	Wide-spread_expression	0.0547158
UBE2D4	glias	Wide-spread_expression	0.0778319
UBE2E1	glias	Wide-spread_expression	0.136811
UBE2E2	glias	Wide-spread_expression	0.104453
UBE2E3	glias	Wide-spread_expression	0.0717623
UBE2F-SCLY	glias	Wide-spread_expression	0.121936
UBE2G1	glias	Wide-spread_expression	0.106031
UBE2G2	glias	Wide-spread_expression	0.0746863
UBE2H	glias	Wide-spread_expression	0.0128513
UBE2I	glias	Wide-spread_expression	0.0634729
UBE2J1	glias	Wide-spread_expression	0.0344783
UBE2J2	glias	Wide-spread_expression	0.0653127
UBE2K	glias	Wide-spread_expression	0.108606
UBE2L3	glias	Wide-spread_expression	0.0301307
UBE2L5	glias	Weak_expresssion	1
UBE2L6	glias	Wide-spread_expression	0.216699
UBE2M	glias	Wide-spread_expression	0.176827
UBE2N	glias	Wide-spread_expression	0.0583528
UBE2O	glias	Wide-spread_expression	0.0403864
UBE2Q1	glias	Wide-spread_expression	0.0878902
UBE2Q2	glias	Wide-spread_expression	0.121011
UBE2QL1	glias	Wide-spread_expression	0.427369
UBE2R2	glias	Wide-spread_expression	0.132534
UBE2S	glias	Wide-spread_expression	0.282591
UBE2T	glias	Wide-spread_expression	0.645381
UBE2U	glias	Weak_expresssion	1
UBE2V2	glias	Wide-spread_expression	0.0456377
UBE2Z	glias	Wide-spread_expression	0.221251
UBE3A	glias	Wide-spread_expression	0.0351522
UBE3B	glias	Wide-spread_expression	0.0989386
UBE3C	glias	Wide-spread_expression	0.0223249
UBE3D	glias	Wide-spread_expression	0.129499
UBE4A	glias	Wide-spread_expression	0.0813201
UBE4B	glias	Wide-spread_expression	0.159578
UBFD1	glias	Wide-spread_expression	0.0624459
UBIAD1	glias	Wide-spread_expression	0.141987
UBL3	glias	Wide-spread_expression	0.0815717
UBL4A	glias	Wide-spread_expression	0.258172
UBL5	glias	Wide-spread_expression	0.152682
UBL7	glias	Wide-spread_expression	0.191939
UBLCP1	glias	Wide-spread_expression	0.0456335
UBN1	glias	Wide-spread_expression	0.0547623
UBN2	glias	Wide-spread_expression	0.0375478
UBOX5	glias	Wide-spread_expression	0.101009
UBP1	glias	Wide-spread_expression	0.036286
UBQLN1	glias	Wide-spread_expression	0.0790288
UBQLN2	glias	Wide-spread_expression	0.207627
UBQLN4	glias	Wide-spread_expression	0.0778403
UBR1	glias	Wide-spread_expression	0.033111
UBR2	glias	Wide-spread_expression	0.0130981
UBR3	glias	Wide-spread_expression	0.0416309
UBR4	glias	Wide-spread_expression	0.109317
UBR5	glias	Wide-spread_expression	0.0787018
UBR7	glias	Wide-spread_expression	0.118527
UBTD1	glias	Wide-spread_expression	0.28196
UBTD2	glias	Wide-spread_expression	0.0860833
UBTF	glias	Wide-spread_expression	0.0499305
UBXN1	glias	Wide-spread_expression	0.135015
UBXN10	glias	Weak_expresssion	1
UBXN11	glias	Wide-spread_expression	0.385724
UBXN2A	glias	Wide-spread_expression	0.0961308
UBXN2B	glias	Wide-spread_expression	0.0517893
UBXN4	glias	Wide-spread_expression	0.0514835
UBXN6	glias	Wide-spread_expression	0.059432
UBXN7	glias	Wide-spread_expression	0.0174855
UBXN8	glias	Wide-spread_expression	0.175897
UCHL1	glias	Wide-spread_expression	0.0425138
UCHL5	glias	Wide-spread_expression	0.0622918
UCK1	glias	Wide-spread_expression	0.0586141
UCK2	glias	Wide-spread_expression	0.113746
UCKL1	glias	Wide-spread_expression	0.0850623
UCN	glias	Wide-spread_expression	0.381168
UCP1	glias	Weak_expresssion	1
UCP2	glias	Specific_expression	0.988945
UCP3	glias	Wide-spread_expression	0.449496
UEVLD	glias	Wide-spread_expression	0.0279604
UFC1	glias	Wide-spread_expression	0.0274764
UFD1	glias	Wide-spread_expression	0.0652512
UFL1	glias	Wide-spread_expression	0.0926829
UFM1	glias	Wide-spread_expression	0.115119
UFSP2	glias	Wide-spread_expression	0.112303
UGCG	glias	Wide-spread_expression	0.2171
UGDH	glias	Wide-spread_expression	0.408099
UGGT1	glias	Wide-spread_expression	0.0512183
UGGT2	glias	Wide-spread_expression	0.0843043
UGP2	glias	Wide-spread_expression	0.139715
UGT2B7	glias	Wide-spread_expression	0.695051
UGT3A2	glias	Weak_expresssion	1
UGT8	glias	Wide-spread_expression	0.461795
UHMK1	glias	Wide-spread_expression	0.0385116
UHRF1	glias	Wide-spread_expression	0.387224
UHRF1BP1	glias	Wide-spread_expression	0.0971355
UHRF1BP1L	glias	Wide-spread_expression	0.144296
UHRF2	glias	Wide-spread_expression	0.0876995
UIMC1	glias	Wide-spread_expression	0.0276123
ULK1	glias	Wide-spread_expression	0.0691852
ULK2	glias	Wide-spread_expression	0.0992978
ULK3	glias	Wide-spread_expression	0.181972
ULK4	glias	Wide-spread_expression	0.123428
UMPS	glias	Wide-spread_expression	0.0754554
UNC119B	glias	Wide-spread_expression	0.158348
UNC13A	glias	Wide-spread_expression	0.222537
UNC13B	glias	Wide-spread_expression	0.146003
UNC13C	glias	Wide-spread_expression	0.196444
UNC13D	glias	Wide-spread_expression	0.306675
UNC45A	glias	Wide-spread_expression	0.114731
UNC50	glias	Wide-spread_expression	0.0682591
UNC5A	glias	Wide-spread_expression	0.282517
UNC5B	glias	Wide-spread_expression	0.434711
UNC5C	glias	Wide-spread_expression	0.307489
UNC5CL	glias	Wide-spread_expression	0.634241
UNC5D	glias	Wide-spread_expression	0.214898
UNC79	glias	Wide-spread_expression	0.196361
UNC80	glias	Wide-spread_expression	0.33804
UNC93B1	glias	Wide-spread_expression	0.787268
UNG	glias	Wide-spread_expression	0.342949
UNK	glias	Wide-spread_expression	0.0264045
UNKL	glias	Wide-spread_expression	0.0714724
UPB1	glias	Weak_expresssion	1
UPF1	glias	Wide-spread_expression	0.154192
UPF2	glias	Wide-spread_expression	0.0869083
UPF3A	glias	Wide-spread_expression	0.161272
UPF3B	glias	Wide-spread_expression	0.0366179
UPK1B	glias	Weak_expresssion	1
UPK2	glias	Wide-spread_expression	0.473764
UPP1	glias	Wide-spread_expression	0.140364
UPP2	glias	Wide-spread_expression	0.28616
UPRT	glias	Wide-spread_expression	0.111497
UQCC1	glias	Wide-spread_expression	0.0566608
UQCC2	glias	Wide-spread_expression	0.152764
UQCC3	glias	Wide-spread_expression	0.0742584
UQCR10	glias	Wide-spread_expression	0.139841
UQCRB	glias	Wide-spread_expression	0.122982
UQCRC1	glias	Wide-spread_expression	0.0814358
UQCRC2	glias	Wide-spread_expression	0.0940579
UQCRFS1	glias	Wide-spread_expression	0.061049
UQCRH	glias	Wide-spread_expression	0.0400676
UQCRHL	glias	Wide-spread_expression	0.748296
UQCRQ	glias	Wide-spread_expression	0.0554144
URB1	glias	Wide-spread_expression	0.103721
URB2	glias	Wide-spread_expression	0.0738807
URGCP	glias	Wide-spread_expression	0.122079
URI1	glias	Wide-spread_expression	0.0742669
URM1	glias	Wide-spread_expression	0.272576
UROD	glias	Wide-spread_expression	0.0607615
UROS	glias	Wide-spread_expression	0.112998
USB1	glias	Wide-spread_expression	0.182521
USE1	glias	Wide-spread_expression	0.0217242
USF1	glias	Wide-spread_expression	0.22379
USF2	glias	Wide-spread_expression	0.192818
USF3	glias	Wide-spread_expression	0.0236633
USH1C	glias	Wide-spread_expression	0.77475
USH2A	glias	Wide-spread_expression	0.19991
USHBP1	glias	Wide-spread_expression	0.0439347
USO1	glias	Wide-spread_expression	0.0561262
USP1	glias	Wide-spread_expression	0.115706
USP10	glias	Wide-spread_expression	0.0719941
USP11	glias	Wide-spread_expression	0.0306997
USP12	glias	Wide-spread_expression	0.0839808
USP13	glias	Wide-spread_expression	0.424403
USP14	glias	Wide-spread_expression	0.135824
USP15	glias	Wide-spread_expression	0.168088
USP16	glias	Wide-spread_expression	0.0952394
USP18	glias	Wide-spread_expression	0.63752
USP19	glias	Wide-spread_expression	0.0667384
USP2	glias	Wide-spread_expression	0.307409
USP20	glias	Wide-spread_expression	0.0690828
USP21	glias	Wide-spread_expression	0.135813
USP22	glias	Wide-spread_expression	0.0409423
USP24	glias	Wide-spread_expression	0.183138
USP25	glias	Wide-spread_expression	0.100099
USP27X	glias	Wide-spread_expression	0.562326
USP28	glias	Wide-spread_expression	0.0602768
USP3	glias	Wide-spread_expression	0.0714046
USP30	glias	Wide-spread_expression	0.25093
USP31	glias	Wide-spread_expression	0.330861
USP32	glias	Wide-spread_expression	0.158258
USP33	glias	Wide-spread_expression	0.0639048
USP34	glias	Wide-spread_expression	0.0251247
USP35	glias	Wide-spread_expression	0.178611
USP36	glias	Wide-spread_expression	0.0441086
USP37	glias	Wide-spread_expression	0.0557368
USP38	glias	Wide-spread_expression	0.0961234
USP39	glias	Wide-spread_expression	0.0725991
USP4	glias	Wide-spread_expression	0.172782
USP40	glias	Wide-spread_expression	0.107694
USP42	glias	Wide-spread_expression	0.114302
USP43	glias	Wide-spread_expression	0.662422
USP44	glias	Wide-spread_expression	0.341318
USP45	glias	Wide-spread_expression	0.0879654
USP46	glias	Wide-spread_expression	0.104997
USP47	glias	Wide-spread_expression	0.11303
USP48	glias	Wide-spread_expression	0.101322
USP49	glias	Wide-spread_expression	0.399403
USP5	glias	Wide-spread_expression	0.163787
USP50	glias	Wide-spread_expression	0.307778
USP51	glias	Wide-spread_expression	0.143491
USP53	glias	Wide-spread_expression	0.422434
USP54	glias	Wide-spread_expression	0.245599
USP6	glias	Wide-spread_expression	0.442654
USP6NL	glias	Wide-spread_expression	0.347327
USP7	glias	Wide-spread_expression	0.0693346
[truncated: 4,271,295 more chars]
